## Supplementary Tables for "Clinical history shapes the predictive value of polygenic risk": Supplementary_tables.xlsx (part 1 of 3)

### Sheet: Annotation
Supplementary table S1	ICD-10 mapping of FinnGen phenotypes in UK Biobank
Supplementary table S2	Harmonization of UK-Biobank clinical history phenotypes using FinnGen definitions
Supplementary table S3	Selected diseases and target PGS from PGS Browser
Supplementary table S4	Results of Cox model with time dependent covariates and time dependent coeffcients (FinnGen and UK Biobank)
Supplementary table S5	Clusterisation of results of Cox model with time dependent covariates and time dependent coeffcients for all cause mortality (FinnGen and UK Biobank)
Supplementary table S6	Standartised blood biomarkers
Supplementary table S7	Coefficients of clinical models (UK Biobank)
Supplementary table S8	Time-dependent AUC for clinical models in internal (UK-Biobank) and external (FinnGen) validations
Supplementary table S9	Individual level transferability of clinical history based models between biobanks (FinnGen and UK Biobank)
Supplementary table S10	Selected PGS for multi-PGS models (FinnGen)
Supplementary table S11	Coefficients of clinical-genetic models (UK Biobank)
Supplementary table S12	Time-dependent AUC for 4 models: Null, Clinical, Genetic, Clinical genetic (FinnGen)
Supplementary table S13	Genetic increment of clinical-genetic models in comparison with clinical models (FinnGen)
Supplementary table S14	Summarised increment of clinical-genetic models in comparison with clinical models (FinnGen)
Supplementary table S15	Summarised increment of clinical and clinical-genetic models in comparison with Null model (FinnGen)
Supplementary table S16	Diseases with the best genetic model instead of clinical-genetic model (FinnGen)
Supplementary table S17	Comparison of genetic increment in genetic and clinical-genetic models FinnGen)
Supplementary table S18	Effectivnes of T2D PRS according to basline symptoms (FinnGen)
Supplementary table S19	Phenome-wide interaction study with clinical history phenotypes in FinnGen
Supplementary table S20	Replication of Phenome-wide interaction study in UK Biobank
Supplementary table S21	Phenome-wide interaction study with clinical history phenotypes in UK Biobank
Supplementary table S22	Interactions between target PGS and clinical linear predictor in FinnGen
Supplementary table S23	Genetic increment in clinical-genetic models in clinicaly low risk individuals and clinically high risk individuals (FinnGen)
Supplementary table S24	Phenome-wide interaction study with wide range of factors in UK Biobank
Supplementary table S25	Quality metrics from external validation of PrognosIQ models in FinnGen
Supplementary table S26	Phenome-wide association study with wide range of factors in UK Biobank
Supplementary table S27	Full list of FinnGen consortium members

### Sheet: Supplementary table S1
FInnGen endpoint	UK Biobank ICD10
AB1TUBERCU_MILIARY	A191,A198,A199,A190,A19,A192
AB1_ACTINOMYCOSIS	A428,A421,A427,A422,A429,A420,A42
AB1_AMOEBIASIS	A063,A066,A068,A065,A06,A067,A069,A062,A060,A061,A064
AB1_ANOGENITAL_HERPES_SIMPLEX	A600,A601,A609,A60
AB1_ANTHRAX	A228,A222,A22,A221,A227,A220,A229
AB1_ANTHRO_VIRAL_FEVER_NOS	A94
AB1_ARTHROPOD	A98,A929,A96,A93,A988,A985,A962,A983,A920,A924,A921,A90,A951,A938,A932,A94,A91,A981,A923,A930,A931,A968,A92,A969,A984,A959,A922,A980,A982,A960,A95,A961,A99,A928,A950,A979
AB1_ASCARIASIS	B779,B778,B77,B770
AB1_ASPERGILLOSIS	B449,B447,B442,B44,B448,B441,B440
AB1_ATYPICAL_CNS_VIRUS	A819,A81,A812,A818,A810,A811
AB1_BACTINF_NOS	A488,A481,A480,A483,A499,A49,A490,A491,A493,A482,A484,A492,A498
AB1_BACT_BIR_OTHER_INF_AGENTS	B973,B952,B961,B965,B970,B955,B978,B962,B974,B977,B975,B968,B967,B966,B960,B976,B953,B957,B956,B971,B950,B964,B954,B958,B963,B951,B972
AB1_BACT_INTEST_OTH	A058,A054,A042,A046,A049,A045,A051,A053,A044,A048,A040,A050,A052,A041,A047,A043,A059
AB1_BARTONELLOSIS	A449,A448,A44,A440,A441
AB1_BLASTOMYCOSIS	B40,B407,B401,B408,B400,B402,B409,B403
AB1_BRUCELLOSIS	A23,A232,A239,A231,A230,A233,A238
AB1_CANDIDIASIS	B377,B378,B37,B372,B370,B374,B376,B375,B371,B373,B379
AB1_CHAGA	B575,B572,B573,B57,B571,B574,B570
AB1_CHLAMYDIA_PSITACCI	A70
AB1_CHLAMYDIA_VENERUM	A55
AB1_CHOLERA	A000,A00,A009,A001
AB1_CMV	B258,B251,B252,B250,B259,B25
AB1_COCCIDIOIDOMYCOSIS	B384,B38,B388,B382,B383,B387,B389,B380,B381
AB1_CONGEN_SYPHILIS	A501,A505,A500,A507,A502,A50,A506,A509,A503,A504
AB1_CRYPTOCOCCOSIS	B452,B459,B45,B457,B458,B451,B453,B450
AB1_CYSTICERCOSIS	B699,B69,B691,B690,B698
AB1_DENGUE_FEVER	A90
AB1_DENGUE_HEMORR	A91
AB1_DERMATOPHYTOSIS	B35,B352,B351,B353,B350,B358,B354,B355,B356,B359
AB1_DIBTHERIA	A369,A368,A362,A361,A360,A363,A36
AB1_EARLY_SYPHILIS	A512,A514,A510,A51,A511,A519,A515,A513
AB1_EBV	B278,B270,B27,B279,B271
AB1_ECHINOCOCCOSIS	B678,B677,B670,B672,B674,B673,B67,B679,B675,B676,B671
AB1_ENTEROBIASIS	B80
AB1_ERYSIPELAS	A46
AB1_ERYSIPLEOID	A268,A267,A260,A269,A26
AB1_FILARIASIS	B749,B740,B743,B74,B744,B742,B748,B741
AB1_GASTROENTERITIS_NOS	A09,A099,A090
AB1_GHANDERS_N_MELIOIDOSIS	A243,A242,A240,A241,A24,A244
AB1_GHLAMY_OTHER	A74,A749,A740,A748
AB1_GONOCOCCAL	A541,A545,A543,A549,A548,A542,A546,A54,A544,A540
AB1_GRANULO_INGUINALE	A58
AB1_HELMINTHIASES_NOS	B830,B838,B834,B83,B831,B833,B832,B839
AB1_HELMINTIASES	B711,B838,B82,B658,B83,B820,B768,B661,B669,B65,B77,B761,B675,B833,B76,B770,B80,B678,B79,B665,B70,B829,B701,B741,B778,B662,B72,B73,B742,B671,B839,B699,B834,B810,B659,B680,B663,B69,B668,B740,B700,B769,B652,B81,B781,B831,B68,B679,B832,B670,B71,B718,B676,B760,B672,B67,B660,B691,B698,B66,B674,B780,B74,B78,B690,B811,B830,B664,B779,B651,B673,B748,B813,B653,B689,B787,B789,B650,B818,B677,B812,B749,B681,B744,B710,B75,B814,B743,B719
AB1_HEPATITIS_A	B159,B150
AB1_HEPATITIS_B	B160,B161,B16,B169,B162
AB1_HEPATITIS_OTHER_VIRAL	B171,B18,B180,B172,B170,B181,B189,B178,B190,B199,B188,B182,B19,B179
AB1_HERPES_SIMPLEX	B000,B004,B00,B008,B002,B007,B009,B003,B005,B001
AB1_HISTOPLASMOSIS	B390,B394,B395,B39,B399,B393,B392,B391
AB1_HIV	B220,B24,B238,B211,B208,B227,B221,B210,B222,B202,B230,B207,B232,B206,B217,B203,B204,B212,B200,B218,B201,B213
AB1_HIV_INFECT_PARASITES	B203,B204,B200,B206,B208,B202,B201,B207
AB1_HIV_MALIGNANT	B210,B212,B211,B218,B217,B213
AB1_HOOKWORM	B760,B761,B769,B768,B76
AB1_INFECT_PARASIT	A039,A870,B020,B820,A879,A68,A072,A310,B383,B531,A187,B208,A672,B661,A515,A03,B480,B40,A770,B669,A16,B459,A938,A208,A022,A82,B399,B833,A498,A923,B90,B06,B171,A670,B180,A209,A153,B569,B060,B269,B370,A250,B359,A778,A042,B343,B203,A548,B278,A362,A961,A802,B050,B86,B971,B001,A23,A53,A191,A96,A661,A841,A157,B57,A440,B73,B084,A218,B834,A951,B99,A394,A270,A242,A491,B01,B022,B942,A981,A711,A512,A838,B529,A200,B880,B700,B50,A303,A24,B053,A779,A667,B393,A773,A922,A068,B378,B909,B447,B957,A490,B169,B421,B021,A504,A669,B028,A34,A638,A408,A210,A568,A791,A51,B54,A65,B005,B221,A319,A90,B417,B252,B340,A510,A009,A542,B977,B051,A751,B02,B058,B189,B854,A22,B56,A39,A71,B082,B377,A305,B391,B518,B698,B780,A663,B78,B362,B012,A280,B279,A439,B883,A820,A371,A070,A431,A505,B09,B18,B673,B47,A19,B748,B342,B653,A179,B430,B689,A07,A167,B211,A302,A662,A161,B002,B358,A429,A43,B85,B46,A881,B852,B870,A771,A165,B344,A186,A549,B382,B308,B483,B538,B744,A217,B052,B300,B719,A77,B26,B212,B588,A413,B743,A182,B432,A233,A239,B973,A301,A300,B520,B83,A546,B952,A800,A227,A402,B768,B55,A207,A058,A02,A063,B853,B872,B850,A529,A160,B761,B010,B465,A267,B574,B560,B940,A185,A540,B76,B232,A403,A230,B374,A398,A59,B271,B452,A749,A80,A410,A543,A013,A033,A06,B70,A519,A530,A811,B30,A54,B368,B741,A929,A600,B34,A483,A86,A673,B88,A852,B72,A719,B44,B461,B571,A309,B561,B941,B839,A059,B699,A021,A243,A790,B027,A308,B390,B64,A048,A079,B974,A932,B04,B510,A850,A078,A830,A520,B19,B303,B081,B668,A050,A21,A527,B083,A503,B268,B217,A061,B450,A488,A70,A448,A150,B831,B68,B361,B371,A400,A930,B441,A481,B085,B888,B238,B479,A25,A154,A412,A64,B410,A681,B718,A054,A699,B760,A188,B672,A564,B660,A052,A858,B003,B301,B451,A689,B66,A449,B879,B068,B674,A082,B150,A506,B74,A511,B690,B41,A959,B779,B00,A598,A18,B260,A09,A691,A184,B463,A268,B262,B270,A00,A08,A401,A041,B431,A514,A010,B401,B054,A58,A085,B789,B438,A924,B178,A170,B227,A513,A27,B351,B384,A78,B677,A94,A75,A071,A521,B509,B580,A229,A047,B381,B207,B51,B902,A053,A044,A840,A810,A482,B360,A363,A492,A85,A065,A984,A819,B338,A045,B602,B259,A960,B91,A001,A89,A029,A156,B52,A038,B59,B550,A000,B250,A222,B419,A522,A50,B608,B372,A921,A801,B011,A199,B77,B088,A062,A91,A60,B675,B770,B871,A931,B350,A750,B427,A427,A390,A031,A666,A171,B80,B678,A848,B79,A198,A982,A74,B009,B950,A562,A99,B333,A441,B963,B160,B778,B018,B575,B408,B662,B92,A240,B376,B874,B389,B380,B49,B35,A151,B261,A231,B680,A260,A201,B188,B968,B663,A028,A084,B442,B740,A279,B573,B581,B190,B379,B81,A369,B781,B302,A428,A281,A430,A327,A804,B889,A590,A420,A083,A880,A30,A438,B462,B487,B679,B589,B201,B213,B220,A051,A985,B363,A411,B428,A067,A831,A920,B676,B388,B948,A180,A414,B482,B559,B691,B182,B27,A872,B582,A415,A37,A812,B551,B400,A52,A79,A69,A17,B25,A55,B500,A544,B309,A829,B258,B664,B811,A368,B330,B651,B458,A409,A241,B951,A060,A38,B89,B369,A480,A392,A93,A219,A321,A212,A679,A988,B159,B460,B572,B58,B87,A080,B36,A84,B029,A01,B650,A043,B851,A228,A318,B004,A259,A710,B05,B210,B222,B38,B420,A190,A818,A178,B37,A668,B387,B873,B812,A020,B230,A192,A244,A162,A211,A680,B07,B749,A501,A159,A599,A183,A507,B681,A202,A821,B39,B418,B409,B453,B403,A803,B000,B008,A839,B019,A418,B449,A740,B814,A888,A32,A871,A164,A181,A928,A950,A851,B331,B711,A011,B251,B82,B838,B658,B519,B24,A962,B181,B395,B570,B392,B069,B949,A155,B881,A288,B65,B900,B007,A370,A799,A690,A35,A849,B471,A030,B508,A660,B484,A835,B464,B470,A969,B908,A630,A499,B439,B200,A282,A563,B665,B829,A509,B701,B958,B530,B373,A753,A98,A046,A609,A20,A983,A502,B170,A493,B742,A528,B671,A26,B42,B955,A664,B528,B978,B332,B059,B810,A834,A032,B394,B659,B355,B966,A692,B69,B16,A304,A601,A752,B206,B769,A163,A069,A809,B341,A391,B652,A269,B960,B953,B352,B956,A040,B080,B468,B03,B832,A698,A379,A539,B218,B670,A169,B353,B901,A33,A278,B348,B71,B600,A87,B961,B965,A399,A213,B878,A203,A066,A83,A665,A44,B023,B67,A328,A40,A523,A484,B202,B429,A238,A064,B440,A421,A251,A66,A419,B976,A541,B830,A049,B204,A81,A073,B45,A221,A95,B162,B583,B481,B954,A42,A152,B552,B813,A232,A748,B263,B601,B787,B354,A500,B469,B882,B356,B199,B970,B448,A329,A393,B161,B818,A57,A560,B962,B457,A671,B402,A320,B967,B975,B407,A968,A759,A012,A422,B488,A395,A878,B375,A220,A92,B710,A289,A46,A833,B349,B75,A545,A832,A980,A49,A798,A081,B172,A67,A361,A014,A311,A360,A772,B964,A36,A836,B972,A099,B980,A090,B179,A979,B981
AB1_INTESTINAL_INFECTIONS	A039,A011,A010,A046,A051,A000,A072,A085,A07,A067,A080,A01,A03,A043,A059,A058,A02,A021,A054,A063,A066,A048,A032,A009,A022,A079,A052,A062,A071,A078,A020,A047,A064,A028,A084,A053,A044,A030,A012,A060,A050,A082,A069,A031,A061,A065,A042,A049,A068,A045,A070,A013,A09,A073,A033,A081,A040,A06,A00,A083,A001,A014,A08,A029,A041,A038,A099,A090
AB1_INT_HELMINTIASES_NOS	B818,B814,B810,B813,B812,B811,B81
AB1_LATE_SYPHILIS	A529,A522,A527,A523,A521,A528,A520,A52
AB1_LEISHMANIASIS	B550,B551,B559,B552,B55
AB1_LEPTOSPIROSIS	A270,A27,A278,A279
AB1_LISTERIOSIS	A321,A327,A32,A328,A320,A329
AB1_LYME	A692
AB1_MALARIA	B520,B518,B528,B519,B529,B538,B508,B531,B50,B510,B54,B52,B509,B500,B530,B51
AB1_MALARIA_FALCIPARIUM	B500,B50,B508,B509
AB1_MALARIA_MALARIAE	B520,B528,B52,B529
AB1_MALARIA_NOS	B54,B530,B538,B531
AB1_MALARIA_VIVAX	B510,B518,B51,B519
AB1_MEASLES	B05,B054,B059,B051,B058,B050,B053,B052
AB1_MENINGOCOCCAL	A392,A39,A399,A394,A390,A395,A391,A398,A393
AB1_MOSQUITO_VIRAL_CNS	A838,A83,A832,A839,A834,A831,A836,A835,A830,A833
AB1_MUMPS	B26,B260,B263,B261,B262,B269,B268
AB1_MYCETOMA	B47,B470,B471,B479
AB1_MYCOSES	B419,B383,B372,B395,B392,B480,B40,B459,B465,B399,B350,B427,B471,B370,B374,B484,B464,B470,B359,B452,B439,B373,B368,B408,B44,B376,B461,B389,B380,B49,B42,B35,B390,B394,B355,B442,B393,B450,B379,B352,B378,B447,B421,B468,B487,B462,B361,B371,B441,B353,B479,B363,B410,B428,B417,B388,B482,B429,B451,B440,B391,B377,B362,B400,B41,B463,B47,B45,B458,B481,B369,B431,B401,B460,B430,B354,B438,B469,B36,B356,B448,B351,B384,B38,B420,B358,B37,B457,B46,B387,B402,B381,B407,B382,B483,B488,B360,B39,B375,B409,B418,B453,B403,B449,B432
AB1_MYIASIS	B872,B879,B87,B878,B874,B873,B870,B871
AB1_MYSOSIS_NOS	B483,B488,B482,B487,B484,B481,B49,B480
AB1_NOCARDIOSIS	A431,A430,A43,A438,A439
AB1_ONCHOCERCIASIS	B73
AB1_OTHER_BACTERIAL	A301,A300,A310,A402,A370,A498,A35,A403,A427,A390,A398,A410,A499,A362,A441,A483,A440,A493,A309,A308,A394,A491,A304,A303,A391,A369,A488,A428,A448,A430,A327,A490,A420,A30,A438,A400,A379,A34,A481,A408,A33,A412,A411,A399,A319,A44,A414,A328,A40,A484,A39,A305,A449,A421,A415,A37,A419,A439,A368,A371,A431,A409,A42,A38,A401,A480,A392,A321,A302,A329,A393,A318,A429,A43,A320,A422,A395,A482,A363,A492,A46,A418,A49,A413,A32,A361,A360,A311,A36
AB1_OTHER_BACT_INOTHER	B962,B968,B961,B964,B965,B960,B963,B967,B966
AB1_OTHER_CESTODE	B711,B71,B718,B719,B710
AB1_OTHER_CHLAMYDIAE	A71,A711,A749,A710,A748,A70,A740,A719,A74
AB1_OTHER_CONDITIONS	B230,B238,B232
AB1_OTHER_DISEASE	B227,B221,B220,B222
AB1_OTHER_FLUKE	B664,B66,B669,B663,B662,B668,B665,B660,B661
AB1_OTHER_INFECTIONS	B99
AB1_OTHER_INFESTATIONS	B881,B888,B88,B880,B889,B882,B883
AB1_OTHER_MOSQUITO_FEVER	A923,A929,A922,A931,A93,A938,A932,A920,A924,A921,A92,A928,A930
AB1_OTHER_MYCOBAC	A318,A310,A319,A311
AB1_OTHER_PROTOZOAL	A070,A072,A073,A079,A07,A071,A078
AB1_OTHER_RICEKTTSIOSES	A790,A798,A791,A799,A79
AB1_OTHER_SEPSIS	A410,A418,A413,A415,A412,A411,A414,A419
AB1_OTHER_SPIROCHAETAL	A661,A679,A673,A68,A65,A681,A672,A662,A664,A665,A699,A668,A671,A689,A690,A680,A692,A670,A663,A660,A66,A69,A666,A667,A691,A67,A669,A698
AB1_OTHER_SUPERF_MYCOSIS	B369,B363,B362,B36,B360,B361,B368
AB1_OTHER_VIRAL	B342,B251,B34,B250,B263,B348,B252,B340,B332,B261,B27,B301,B303,B344,B333,B308,B269,B341,B268,B25,B279,B300,B271,B309,B258,B349,B338,B302,B343,B26,B260,B330,B259,B278,B262,B270,B30,B331
AB1_OTHER_ZOONOTIC	A281,A288,A282,A280,A289
AB1_PARASITIC_NOS	B89
AB1_PEDICULOSIS_ACARIASIS_OTHERINFEST	B888,B88,B87,B882,B874,B851,B878,B853,B872,B881,B850,B85,B854,B873,B852,B870,B871,B879,B880,B883,B889,B86,B89
AB1_PEDICULOSIS_AND_PHTHIRIAASIS	B853,B850,B85,B854,B852,B851
AB1_PINTA	A670,A679,A673,A67,A671,A672
AB1_PLAGUE	A203,A208,A200,A20,A209,A202,A201,A207
AB1_PNEUMOCYSTOSIS	B59
AB1_POLIOMYELITIS	A803,A80,A804,A802,A809,A800,A801
AB1_PROTOZOAL	B520,B550,B575,B519,B58,B572,B601,B531,B54,B600,B57,B608,B571,B570,B561,B55,B528,B64,B510,B559,B509,B574,B560,B580,B56,B51,B518,B529,B582,B538,B508,B50,B551,B569,B573,B581,B500,B552,B588,B602,B583,B589,B530,B59,B52
AB1_Q_FEVER	A78
AB1_RABIES	A82,A820,A829,A821
AB1_RATBITEFEVERS	A251,A259,A250,A25
AB1_RELAP_FEVER	A689,A68,A680,A681
AB1_RESP_TUBERCU	A162,A161,A155,A16,A165,A169,A150,A151,A157,A159,A160,A154,A153,A163,A167,A164,A152,A156
AB1_RESP_TUBERCU_CONF	A155,A150,A151,A157,A159,A154,A153,A152,A156
AB1_RESP_TUBERCU_NONCONF	A162,A161,A165,A16,A169,A160,A167,A163,A164
AB1_RICKETTSIOSES	A791,A770,A790,A78,A751,A75,A799,A771,A750,A759,A752,A79,A779,A77,A773,A778,A798,A772,A753
AB1_RUBELLA	B060,B06,B068,B069
AB1_SALMONELLA_OTH	A02,A021,A029,A028,A022,A020
AB1_SCABIES	B86
AB1_SCARLET_FEVER	A38
AB1_SCHISTOSOMIASIS	B658,B653,B651,B65,B659,B652,B650
AB1_SEPSIS	A410,A408,A403,A418,A413,A415,A412,A411,A414,A409,A40,A419,A402,A400,A401
AB1_SEPSIS_BACT	A039,A011,J155,A000,G000,J14,A546,B952,A227,A402,A03,A207,A058,A02,A770,A199,A022,A370,A799,A267,A498,A540,A690,A403,A750,A427,A030,A390,A031,A398,A749,A778,A042,A410,A499,A198,A543,A013,A033,A282,A548,A362,A74,J150,B950,B958,A441,B963,A54,A753,A046,A191,A483,J159,G00,A440,A493,A059,B955,A021,A790,A048,A032,A394,J157,A491,J13,B968,B966,G008,A028,A752,A050,A391,A779,B960,B953,A773,A369,A488,B957,A428,A70,A448,A430,B956,A327,A490,A040,A420,J156,A438,A400,A379,A481,A408,A051,A791,A412,A411,B961,B965,A399,A054,A699,A44,A009,A542,A414,A052,A751,A40,G002,A484,G009,A39,A449,A421,A415,A37,A419,A79,A439,A544,A541,A049,G003,A368,A371,A431,A691,A00,A409,A241,A19,B951,B954,A38,A42,A401,A041,A480,A010,A392,A748,G01,J154,A01,A043,A393,A78,B962,A429,A190,A43,A75,J151,A020,A047,A192,A771,B967,J153,G001,A549,A053,J152,A044,A759,A012,A422,A395,A482,A217,A363,A492,A77,A46,A045,A545,A418,A49,A740,A413,A798,A001,A014,A360,A361,A772,A029,B964,A36,J158,A038
AB1_SEPSIS_BACT_EXPL	A021,A408,A403,A327,A548,A282,A394,A402,A409,A40,A241,A267,A227,A217,A400,A401,A207
AB1_SEPSIS_BACT_IMPL	A039,A011,J155,A000,G000,J14,A546,B952,A402,A03,A058,A02,A770,A199,A022,A370,A799,A498,A540,A690,A403,A750,A427,A030,A390,A031,A398,A749,A778,A042,A410,A499,A198,A543,A013,A033,A548,A362,A74,J150,B950,B958,A441,B963,A54,A753,A046,A191,A483,J159,G00,A440,A493,A059,B955,A021,A790,A048,A032,A394,J157,A491,J13,B968,B966,G008,A028,A752,A050,A391,A779,B960,B953,A773,A369,A488,B957,A428,A70,A448,A430,B956,A490,A040,A420,J156,A438,A400,A379,A481,A408,A051,A791,A412,A411,B961,B965,A399,A054,A699,A44,A009,A542,A414,A052,A751,A40,G002,A484,G009,A39,A449,A421,A415,A37,A419,A79,A439,A544,A541,A049,G003,A368,A371,A431,A691,A00,A409,A19,B951,B954,A38,A42,A401,A041,A480,A010,A392,A748,G01,J154,A01,A043,A393,A78,B962,A429,A190,A43,A75,J151,A020,A047,A192,A771,B967,J153,G001,A549,A053,J152,A044,A759,A012,A422,A395,A482,A363,A492,A77,A46,A045,A545,A418,A49,A740,A413,A798,A001,A014,A360,A361,A772,A029,B964,A36,J158,A038
AB1_SEPSIS_CONDITION	R400,I959,R578,N00,N004,N009,I469,R571,N003,J952,J960,I460,J80,N170,N172,N178,R418,N171,N179,D695,G934,N005,I461,N17,R570,D65,J961,R092,N007,N002,R579,N006,N000,N008,E872,N001,R55,I46,R402,R401,K729,J969,R090,J9690,J9611,J9691,J9600,K720,R572,J9609,J9619,J9699,J9601,J9610
AB1_SEPSIS_EXPLICIT	R578,A408,A412,A411,A227,A402,A207,A021,A394,A414,B007,A40,A267,B377,O85,A403,A427,A415,A419,A217,A410,A418,A327,A413,A282,A548,A409,A241,A400,A401
AB1_SEPSIS_FUNGAL	B419,B383,B372,B395,B392,B480,B40,B459,B465,B399,B427,B370,B374,B484,B464,B452,B439,B373,B408,B44,B376,B461,B389,B380,B49,B42,B390,B394,B442,B393,B450,B379,B378,B447,B421,B468,B487,B462,B371,B441,B410,B428,B417,B388,B482,B429,B451,B440,B391,B377,B400,B41,B463,B45,B458,B481,B431,B401,B460,B430,B438,B469,B448,B384,B38,B420,B37,B457,B46,B387,B402,B381,B407,B382,B483,B488,B39,B418,B375,B409,B453,B403,B449,B432,B59
AB1_SEPSIS_FUNGAL_EXPL	B377
AB1_SEPSIS_FUNGAL_IMPL	B419,B383,B372,B395,B392,B480,B40,B459,B465,B399,B427,B370,B374,B484,B464,B452,B439,B373,B408,B44,B376,B461,B389,B380,B49,B42,B390,B394,B442,B393,B450,B379,B378,B447,B421,B468,B487,B462,B371,B441,B410,B428,B417,B388,B482,B429,B451,B440,B391,B377,B400,B41,B463,B45,B458,B481,B431,B401,B460,B430,B438,B469,B448,B384,B38,B420,B37,B457,B46,B387,B402,B381,B407,B382,B483,B488,B39,B418,B375,B409,B453,B403,B449,B432,B59
AB1_SEPSIS_IMPLICIT	A039,G020,G048,A870,B020,T826,M014,A879,J14,A072,A310,O861,B383,N413,A03,B480,B40,A770,J051,N30,B459,L049,A938,A208,G04,A022,J03,K610,N711,K659,O863,J17,B399,I400,A498,A923,B06,N742,N734,J014,A209,J040,B060,B269,B370,A250,N74,A778,A042,B343,J203,A548,B278,A362,A961,A802,B050,B971,K57,B001,J173,L021,A23,A191,A96,G039,A841,G041,B57,A440,B084,A218,M866,N302,A951,B99,N303,A394,J018,A270,A242,A491,B01,B022,M868,J18,N744,A981,N390,A838,J12,A200,J101,B50,J121,A303,A24,B053,J019,A779,B393,M860,A773,J201,A922,A068,B378,B957,B447,A490,I339,B421,B021,B028,J030,A210,O988,J068,A791,O982,J111,B54,J172,B005,J21,A319,N300,B417,K574,J038,B252,B340,J391,O045,A009,A542,B977,J02,B051,A751,B02,B058,G08,G009,A22,J182,A39,B391,B082,B377,A305,H602,N741,G021,J050,O234,M865,B012,A280,B279,A439,J189,J206,N71,J160,O233,J04,A371,A070,A431,B09,B673,A19,N10,B342,B430,A07,N733,G030,L022,L033,O753,A302,N980,I39,N731,O239,B002,J204,J128,A429,A43,M861,B46,J151,A881,O983,A771,J153,B344,A549,B382,B483,K351,A217,B052,J020,A77,B26,B588,B432,J181,A233,A239,B973,A301,A300,H050,J155,J202,O868,A546,B952,A800,A227,B55,A207,A058,A02,A063,T814,L080,J860,B010,J012,B465,A267,B574,A540,J060,J390,A230,B374,A398,A59,B271,B452,A749,A80,M862,A543,O030,A013,A033,A06,J150,A811,G038,A54,A929,B34,A483,A86,J159,N735,A852,B44,B461,B571,O230,N412,A309,A059,M002,A021,A243,A790,B027,L04,A308,B390,B64,A048,A079,J869,B974,A932,B04,J157,A850,K575,A078,J20,A830,G008,J86,B081,A050,A21,B083,K36,B268,A061,B450,A488,K830,A70,A448,J156,L088,B371,A930,B441,A481,N743,B085,A25,B410,K35,M010,O911,A054,A699,J06,B672,J207,L032,M016,A052,A858,B003,B451,N719,A449,B068,B674,A082,N151,B41,A959,B00,A598,B260,A09,A691,O912,B463,A268,B262,B270,A00,L038,A08,N304,A041,J122,B431,J210,A010,B401,B054,J154,A085,B438,M00,A924,K614,L048,N308,A27,M011,B384,A78,B677,A94,A75,A071,K573,B509,B580,N738,A229,A047,B381,J850,A053,A044,J069,A840,A810,A482,A363,A492,A85,O883,A065,A984,A819,B338,A045,B602,B259,K750,A960,N701,A001,J158,A89,G062,A029,J110,B59,K612,A038,B550,J188,A000,B250,A222,B419,K650,B608,B372,A921,T802,I330,A801,B011,O23,A199,N309,B088,M01,A062,G07,B675,J01,G040,A931,B427,A750,T857,A427,G050,K572,A390,A031,L039,J042,G06,B678,A848,T835,K61,A198,K571,A982,J22,A74,B009,B950,A99,B333,A441,B963,L041,O080,O985,B018,B575,B408,O864,G00,A240,B376,J851,B389,B380,B49,L023,B261,A231,O98,A260,A201,B968,L030,A028,A084,L08,B442,J180,N700,O860,A279,O235,B573,B581,K658,L040,B379,A369,O980,A428,A281,A430,A327,A804,T836,A590,A420,A083,T880,A880,A30,A438,B462,B487,B679,B589,O231,A051,A985,J852,B428,A067,A831,A920,G049,G03,N732,B676,B388,B482,B559,K579,G002,B27,A872,M86,I00,B582,A37,A812,B551,J029,B400,T847,A79,B25,B500,A544,K631,B258,G003,A368,N410,B330,J100,B458,A241,B951,A060,A38,L029,R02,A480,A392,A93,A219,A321,A212,A988,B460,B572,B58,G060,J039,K570,A080,J118,A84,B029,J853,A01,A043,A228,A318,B004,G051,A259,B05,B38,B420,A190,A818,B37,K37,B387,A020,A192,A244,A211,J152,J219,N710,A599,A202,J129,B39,B418,B409,B453,O981,B403,A803,J208,B000,N459,N730,B008,A839,B019,B449,N736,A740,A888,A32,A871,L020,J209,A928,A950,A851,N709,B331,A011,B251,L043,G042,O035,G000,A962,B395,B570,B392,L031,L081,B069,M001,N70,J108,G052,K613,A288,B007,A370,A799,J041,A690,A849,A030,B508,L089,B484,A835,B464,A969,G031,O984,A499,B439,A282,H700,B958,B373,A753,L028,A98,A046,K630,J168,A20,A983,A493,G061,B671,O910,A26,B42,B955,G02,J010,B978,B332,B059,L024,A834,A032,B394,J13,B966,M869,A304,J013,A752,A069,A809,B341,A391,J85,A269,B960,G032,B953,T845,M012,B956,A040,B080,B468,B03,K578,A379,B670,K810,N450,J120,N301,L03,O986,A278,B348,I33,L042,B600,M864,A87,T827,B961,B965,A399,A213,A203,J028,A066,A83,J36,N739,A44,B023,B67,G058,M000,A328,A484,B429,K359,N72,A238,A064,B440,J205,A421,O862,M008,A251,J200,K611,B976,A541,A049,A81,A073,J218,B45,A221,A95,B583,B481,B954,A42,B552,A232,A748,G01,B263,B601,B469,O232,B970,B448,A329,A393,M863,J011,B962,B457,B402,A320,B967,B975,B407,G001,A968,A759,I38,A012,A422,B488,K65,A395,A878,B375,A92,A220,M009,A289,A46,A833,B349,K350,A545,A832,A980,A49,A798,A081,N45,G05,A361,A014,A311,A360,A772,B964,A36,A836,B972,A099,M0094,K358,M8669,M8687,K353,A090,K352,M0095,M8694,M0097,M8617,M8697,M8698,M0099,M8665,M8695,M0096,M8699,M0090,M8668,M8667,J170,M0003,M0026,M0086,M0091,J123,M0093,J171,M8689,M8646,M0006,M8696,M8645,I390,M8692,M0139,M8666,I394,M8691,M0020,M8618,J09,M8664,M018,M8680,M0024,M8644,M8615,M0008,M8686,M8647,M8648,M8688,I391,M0023,M0000,M0007,M0005,M015,A979,M0001,M8685,J178,M0081,M0010,M8605,N748,M0092,M0085,M8690,M8607,M8611,M0189,I393,M0002,M0016,M8693,M0107,M8641,M0080,U049,M8662,M0098,M0087,M0004,M8661,M0027,O989,M8642,M8663,M8650,M8620,M8612,I398,M0187,M0025,M0012,M8643,M8683,M8616,M8614,M8681,M013,M0150,M0009,M8684,M0028,M0029,M0186,M8660,M8630,M8655,M0021,J211
AB1_SEPSIS_PARAS_IMPL	B550,B575,B58,B572,A072,B601,A07,B54,A067,B57,B600,B608,B571,B570,B676,B55,B671,A063,A066,B677,B64,B672,A079,B67,B559,A062,A071,A078,B509,B574,B580,B675,A064,B589,B582,B674,B508,A599,B50,B551,A069,B573,B581,A59,B500,A061,A065,B678,A068,A598,A070,B588,B602,A073,B673,A590,A06,B583,B679,A060,B552,B670
AB1_SEPSIS_VIRAL	B251,A870,B020,A879,B250,B973,A962,A921,A800,A801,B069,J108,B011,A938,B007,B088,B010,A923,B06,A931,A849,J110,B060,B269,A835,A969,B271,A80,A848,B343,A982,B278,A961,A802,B009,B050,B971,B001,A99,A811,B333,A98,A929,B34,A96,B018,A86,A841,A852,A983,B084,B027,B978,A951,B332,B059,A834,B261,B974,A932,B04,B01,A850,B022,A830,A981,A838,A084,J12,B081,J101,J121,A809,B083,B053,B268,B341,A922,A804,B080,A083,B021,A880,B03,A930,B028,J120,B085,A985,B348,J111,A831,A87,A920,B005,A83,B252,B340,B023,B977,B051,B02,A858,B003,B058,B27,A872,B082,B068,A812,A082,B012,B25,B279,B976,B258,A959,B00,B260,B330,A81,B09,B262,B270,J100,A95,A08,B342,J122,A93,B054,A988,B263,A085,A080,J118,A924,A84,B029,B970,B004,B05,B002,J128,A818,A94,A881,B975,B07,B344,A968,A840,J129,A810,A878,A85,A92,B052,A833,B349,A803,A984,A819,B000,B338,B008,A832,A839,A980,B019,B26,A081,B259,A888,A960,A871,A89,A928,A950,A851,A836,B331,B972,J123,J09,A979,U049
AB1_SEPSIS_VIRAL_EXPL	B007
AB1_SEPSIS_VIRAL_IMPL	B251,A870,B020,A879,B250,B973,A962,A921,A800,A801,B069,J108,B011,A938,B007,B088,B010,A923,B06,A931,A849,J110,B060,B269,A835,A969,B271,A80,A848,B343,A982,B278,A961,A802,B009,B050,B971,B001,A99,A811,B333,A98,A929,B34,A96,B018,A86,A841,A852,A983,B084,B027,B978,A951,B332,B059,A834,B261,B974,A932,B04,B01,A850,B022,A830,A981,A838,A084,J12,B081,J101,J121,A809,B083,B053,B268,B341,A922,A804,B080,A083,B021,A880,B03,A930,B028,J120,B085,A985,B348,J111,A831,A87,A920,B005,A83,B252,B340,B023,B977,B051,B02,A858,B003,B058,B27,A872,B082,B068,A812,A082,B012,B25,B279,B976,B258,A959,B00,B260,B330,A81,B09,B262,B270,J100,A95,A08,B342,J122,A93,B054,A988,B263,A085,A080,J118,A924,A84,B029,B970,B004,B05,B002,J128,A818,A94,A881,B975,B07,B344,A968,A840,J129,A810,A878,A85,A92,B052,A833,B349,A803,A984,A819,B000,B338,B008,A832,A839,A980,B019,B26,A081,B259,A888,A960,A871,A89,A928,A950,A851,A836,B331,B972,J123,J09,A979,U049
AB1_SEQULAE_INF_NOS	B948,B942,B940,B941,B949
AB1_SEQULAE_POLIO	B91
AB1_SEQULAE_TUBERCU	B90,B902,B901,B909,B900,B908
AB1_SEQULEAE_OF_INFECTIONS_AND_PARASITES	B90,B902,B901,B909,B948,B900,B91,B92,B942,B940,B908,B941,B949
AB1_SEXUAL_TRANSMISSION	A514,A53,A600,A54,A609,A638,A58,A568,A500,A51,A522,A502,A50,A546,A64,A515,A513,A528,A57,A560,A510,A564,A529,A542,A521,A523,A60,A520,A540,A512,A501,A549,A601,A599,A507,A506,A527,A503,A511,A52,A59,A55,A544,A541,A630,A545,A543,A598,A505,A548,A563,A590,A509,A562,A504,A519,A530,A539
AB1_SEXUAL_TRANSMISSION_NOS	A630,A64,A638
AB1_SHIGELLOSIS	A039,A033,A032,A030,A031,A03,A038
AB1_SMALLPOS	B03
AB1_SPIROCHE_OTHER	A690,A692,A699,A691,A69,A698
AB1_SPOROTRICHOSIS	B427,B420,B421,B428,B429,B42
AB1_SPOTTED_FEVER	A778,A770,A77,A772,A779,A771,A773
AB1_STREPTO_SEPSIS	A408,A403,A409,A40,A402,A400,A401
AB1_STREPTSTAPHYCOCC_INOTHER	B955,B957,B956,B952,B950,B954,B958,B953,B951
AB1_STRONGYLOIDIASIS	B781,B787,B780,B789,B78
AB1_SYPHILIS	A514,A53,A500,A51,A522,A502,A50,A515,A513,A528,A510,A529,A521,A523,A520,A512,A501,A507,A506,A527,A503,A511,A52,A505,A509,A504,A519,A530,A539
AB1_SYPHILIS_NOS	A53,A539,A530
AB1_TAENIASIS	B681,B68,B680,B689
AB1_TETANUS	A33,A34,A35
AB1_TETANUS_NEONAT	A33
AB1_TETAN_OTH	A35
AB1_TICK_BORNE_ENCEPHALITIS	A848,A849,A841,A840,A84
AB1_TOXOPLASMOSIS	B58,B588,B582,B581,B583,B580,B589
AB1_TRACHOMA	A71,A711,A719,A710
AB1_TRICHINELLOSIS	B75
AB1_TRICHOMONIASIS	A590,A599,A598,A59
AB1_TRICHURIASIS	B79
AB1_TUBERCULOSIS	A169,A191,A179,A157,A167,A154,A187,A170,A161,A155,A16,A199,A188,A151,A180,A160,A190,A178,A192,A185,A162,A165,A186,A159,A183,A153,A163,A17,A171,A18,A198,A150,A184,A182,A164,A181,A19,A152,A156
AB1_TUBERCU_NEU	A179,A178,A170,A17,A171
AB1_TUBERCU_OTH_ORG	A186,A18,A188,A180,A184,A183,A182,A187,A181,A185
AB1_TYPHOIDPARATHYPHOID	A011,A010,A013,A012,A014,A01
AB1_TYPHUS_FEVER	A750,A759,A752,A751,A75,A753
AB1_VARICELLA	B018,B011,B019,B01,B010,B012
AB1_VIRAAL_CONJUNCT	B303,B302,B308,B301,B30,B300,B309
AB1_VIRAL_CNS	A870,A86,A879,A841,A852,A831,A87,A84,A800,A801,A83,A834,A818,A850,A858,A881,A82,A830,A872,A838,A849,A812,A840,A810,A809,A821,A835,A878,A85,A833,A803,A80,A819,A820,A829,A848,A832,A839,A81,A804,A888,A871,A802,A880,A89,A811,A851,A836
AB1_VIRAL_ENCEPHALITIS_NOS	A86,A852,A850,A858,A85,A851
AB1_VIRAL_HEMOR_FEVER_NOS	A984,A98,A980,A988,A985,A982,A983,A99,A981
AB1_VIRAL_HEPATITIS	B160,B159,B170,B181,B178,B199,B161,B189,B188,B182,B19,B171,B16,B180,B150,B190,B18,B172,B169,B162,B179
AB1_VIRAL_INOTHER	B978,B975,B974,B977,B971,B976,B970,B973,B972
AB1_VIRAL_MENINGITIS	A870,A879,A871,A87,A878,A872
AB1_VIRAL_NOS	B342,B338,B34,B343,B340,B344,B332,B330,B348,B341,B333,B349,B331
AB1_VIRAL_OTHER_INTEST_INFECTIONS	A084,A081,A085,A082,A080,A083,A08
AB1_VIRAL_SKIN_MUCOUS_MEMBRANE	B020,B018,B085,B054,B005,B029,B084,B069,B004,B027,B05,B011,B002,B059,B023,B04,B007,B01,B010,B02,B003,B051,B058,B088,B022,B082,B06,B07,B081,B068,B060,B083,B053,B012,B052,B000,B00,B008,B019,B09,B080,B009,B021,B03,B050,B001,B028
AB1_VIRAL_SKIN_NOS	B082,B085,B081,B09,B080,B088,B083,B084
AB1_VIRAL_WARTS	B07
AB1_VIRAN_CNS_INFECTIONS_NOS	A888,A880,A881,A89
AB1_WHOOPCOUGH	A370,A379,A37,A371
AB1_YAWNS	A662,A664,A665,A661,A669,A663,A660,A66,A668,A666,A667
AB1_YELLOW_FEVER	A959,A95,A950,A951
AB1_ZOONOTIC_BACTERIAL	A23,A232,A210,A219,A212,A222,A20,A278,A25,A240,A218,A227,A213,A207,A203,A228,A243,A26,A259,A27,A208,A288,A231,A270,A242,A267,A260,A201,A22,A229,A244,A238,A211,A200,A279,A209,A251,A202,A21,A230,A24,A250,A217,A220,A269,A280,A289,A281,A282,A268,A221,A241,A233,A239
AB1_ZOSTER	B020,B027,B023,B02,B021,B029,B022,B028
AB1_ZYGOMYCOSIS	B460,B463,B468,B469,B461,B46,B462,B465,B464
ABDOM_HERNIA	K430,K46,K429,K458,K420,K450,K461,K421,K43,K451,K431,K460,K439,K45,K42,K469,K432,K436,K435,K437,K433,K434
ABDOM_HERNIA_POSTOP	K430,K46,K429,K458,K420,K450,K461,K421,K43,K451,K431,K460,K439,K45,K42,K469,K432,K436,K435,K437,K433,K434
ABPA	B441
ACUTE_DRUGADVERS_INTERSTITIAL_LUNG_DISORD	J702
ACUTE_RESPIRATORY_INFECTIONS	J210,J202,J068,J039,J111,J118,J21,J010,J028,J038,J108,J06,J204,J011,J207,J02,J03,J018,J012,J20,J01,J205,J060,J219,J013,J014,J069,J101,J200,J029,J019,J206,J020,J208,J201,J203,J22,J218,J100,J209,J110,J030,J211
AD_AM	G308
AD_AM_EXMORE	G308
AD_EO	F000,G300
AD_EO_EXMORE	F000,G300
AD_LO	F001,G301
AD_LO_EXMORE	F001,G301
ALCODELIRIUM	F104
ALCOGASTRITIS	K292
ALCOHOLACUTE10	F100
ALCOHOLMENTAL	F101,F105,F108,F10,F100,F102,F106,F107,F103,F109,F104
ALCOHOL_RELATED	O354,F108,F10,K704,F100,F106,K709,F103,T512,K701,T511,T519,T51,G621,T513,I426,F105,F109,F104,K70,F101,K292,G721,F107,F102,T518,G312,X45,K703,K702,T510,K860,K700,E244,Q860,Z714,X450,X459,K852,X455,X4599,X458,X452,X454,X451
ALCOLIVER	K702,K704,K709,K700,K701,K703,K70
ALCOMYOP	G721
ALCONEURODEGEN	G312
ALCOPANCCHRON	K860
ALCOPOLYNEU	G621
ALLERGIC_CONTACT_DERMA_DRUGS_CONTACT_W_SKIN	L233
ALLERG_ASTHMA	J450
ALLERG_ASTHMA_EXMORE	J450
ALLERG_RHINITIS	J304,J303,J302,J301
AMN2	G454
ANALGESIC_NEPHROP	N140
ANAPH_SHOCK_ADVER_EFFECT_CORRE_DRUG_MEDICAM_PROPE_ADMINISTE	T886
ANOSMIA	G520,R430
APPENDACUT_COMPLIC	K350,K351
APPENDACUT_NOCOMPLIC	K359,K35,K350,K351,K358,K353,K352
APPENDICITIS_BROAD	K350,K351,K37,K36,K359,K35,K358,K353,K352
ARTHROPATHY_HYPERSENS	M364
ARTHROPATHY_NEOPLASM	M361
ARTHROSIS_COMORB	E661,E668,E669,E662,E660,E66
ARTHRO_SPEC	M122,M128,M120,M125,M123,M1257,M1239,M1253,M1288,M1280,M1227,M1230,M1281,M1225,M1226,M1286,M1233,M1236,M1251,M1224,M1204,M1209,M1282,M1207,M1289,M1256,M1285,M1229,M1258,M1254,M1255,M1223,M1287,M1234,M1250,M1284,M1231
ASTHMA_ACUTE_RESPIRATORY_INFECTIONS	J210,J202,J068,J039,J111,J118,J21,J010,J028,J038,J108,J06,J204,J011,J207,J02,J03,J018,J012,J20,J01,J205,J060,J219,J013,J014,J069,J101,J200,J029,J019,J206,J020,J208,J201,J203,J22,J218,J100,J209,J110,J030,J211
ASTHMA_ALLERG	L209,H101,L208,L20,L200,J301,J304,J303,L236,J302,Z516
ASTHMA_ALLERG_EXMORE	L209,H101,L208,L20,L200,J301,J304,J303,L236,J302,Z516
ASTHMA_CHILD	J46,J450,J45,J451,J459,J458
ASTHMA_CHILD_EXMORE	J46,J450,J45,J451,J459,J458
ASTHMA_COMORB	E143,I253,D812,F428,E105,E127,D809,E141,I679,I682,E107,F419,I672,K51,I601,M069,M816,M353,E11,M340,M361,I616,H261,E100,I631,K210,I610,F208,I210,M316,I212,M328,F420,M313,I677,F20,I219,F100,E147,D800,I25,I606,E108,I690,M320,F252,I600,D815,F238,F40,I675,I259,F200,M310,K509,D830,E122,F22,F228,F229,I612,M803,M051,D818,E66,F410,F206,F322,E668,E146,M352,M331,I620,F109,K508,M348,M303,I664,E121,F408,F401,E129,I68,F409,I248,I256,I230,I604,E140,F25,D80,M812,I221,I663,J385,M062,J384,D848,E110,F421,F328,D804,I639,D813,K514,K519,I629,I232,K500,M815,F10,J382,E144,F258,M33,I603,M805,D81,M34,I611,F413,F105,K510,F104,D822,I270,E106,I605,K21,I472,M318,M364,E149,I231,E102,E116,J383,I636,Z720,I233,H269,M300,F429,F24,M362,I234,I634,E139,F338,M321,M068,H252,I661,E123,I607,M356,M363,D83,I471,M350,I602,R065,E101,D840,F330,F179,B441,D816,M302,F320,F239,M063,F251,E135,I693,E142,K529,K518,I614,I688,M315,E103,F102,I660,D820,I208,I676,M813,I692,I662,F108,F232,I220,K515,E145,D841,F29,I235,D814,M342,I200,I201,M359,I213,I252,I24,M349,D824,E115,I619,I694,M351,F250,I66,F203,D823,I238,F411,F173,M052,F32,I250,R33,F323,J380,D829,I621,I673,F201,M330,M358,F329,I255,I228,I249,J387,K528,M319,I278,F204,I258,H263,M061,M311,E133,E114,I680,I47,D807,J398,F259,E136,E660,F412,Z951,D810,D838,H26,D811,J386,E138,M811,I674,H250,I668,E118,K511,M059,E113,I23,I209,H262,E111,I651,K522,I659,F331,I613,T822,M355,I658,F171,F334,E134,I236,I633,M32,F21,F174,M809,M312,F103,I650,F422,D849,H258,F172,E662,M810,F170,M818,D805,I63,J381,I251,D832,F107,M314,F400,K512,K513,H264,I630,F332,M308,I609,F205,M368,D808,E148,I638,I211,M053,E104,K501,M332,D819,F220,I279,M050,D801,K219,I669,I240,M301,I67,M354,F209,D817,I653,K521,H25,F233,I271,I20,I670,M360,I61,E117,M357,E661,F321,I214,I60,I64,I241,H268,I698,D831,F23,M819,I21,E669,I254,E112,D821,F106,I615,I652,K50,I618,E109,F402,I678,F202,I69,H251,E119,I48,D802,M814,F101,M30,D828,F339,I470,M808,M341,I671,E131,I22,F230,D839,M804,E128,H260,I691,I635,M339,E137,E125,M060,D803,I608,F333,F231,I632,F42,D806,M329,E10,F418,I479,I65,K520,M064,I229,H259,M821,M0695,M0699,I480,I489,M8190,M0580,M0599,M0690,M0696,M8098,M8198,I484,I272,M8199,I482,M8140,I481,M317,M8048,M8138,M0693,M0590,M0691,M8094,M0609,M0649,M8149,M0510,M0517,M8189,M8000,M0694,M058,K523,M0509,M8109,I483,M8050,M800,M8195,M8088,M8099,M0634,M0600,M8180,M8090,M8052,M8197,M0520,M0529,M0640,M0594,M0698,M0589,M0604,M0680,M0593,M0641,M0697,M0637,M8194,M0595,M8097,M0519,M8210,M0607,M8005,M8095,M8185,M0646,M8010,M0592,M0632,M0633,M8049,M8058,M8196,M8110,M8085,M0606,M8159,M8008,M0644,M8193,M8192,M0596,M8130,M0630,M0692,M0689,E130,F28,Z812,M8120,M8211,M8119,M0597,M8188,M8096,M0605,M0500,M8168,M0591,M8208,M8139,M8009,M8158,M8092,M0601,M0530,M0610,M0611,M8191,M8093,M8201,M0688,M0603,M3599,M8028,M0602,M8081,M0619,M0636,M0645,M0598,M0526,M8144,M8187,M8087,M0524,M0621,M8080,M0639,M8209,M8040,M8129,M8100,M8108,M0685,M828,M0682,M0643,M0686,M8151,M8218,M3290,M8053,M8155,M8091,M8150,M0620,M0518,F177,M0681,M0625,M8045,M0584,M8029,M0608,M8025,M8089,M8169,M801,M0687,M8145,M8001,M820,M0627,E132,M8082,M8200,M8102,M8165,M8143,M8148,M802,M0647,M0539,M8003,M8021,M0626,M8086,M8007,M0528,M0684,M8055,M0504,M0622,M0538,M8105,M8147,M0587,M0588,M8219,M0583,M8213,M8046,M8041,M0586,M0638,M0582,M0616,M8206,M8167
ASTHMA_CVDMETABOCOMORB	I232,E143,I253,E144,I609,I250,I603,E105,E127,E148,I638,I211,I611,E141,E104,I679,I682,I621,I673,E107,I672,I270,I601,I279,E106,E11,I605,I616,I255,E100,I228,I249,I472,I631,I278,I610,E149,I210,I669,I231,I240,E102,E116,I67,I212,I636,I258,I233,I677,I219,I653,E147,I25,I271,I234,I606,I634,E133,I20,E114,E139,I680,E108,I670,I47,I690,I661,I61,E117,E123,I607,E136,I600,Z951,I214,I60,I64,I471,I675,I241,I259,I698,I602,I21,E101,E138,E122,I254,E112,I674,I612,I668,I615,E118,I652,E135,I693,I618,E109,E142,E113,I23,I678,I209,I614,E146,I69,E119,I620,I48,I688,E111,I651,I470,E103,I659,I664,I671,E121,I613,E131,I660,T822,I22,I658,I208,I676,E129,I68,I248,I236,E128,E134,I633,I692,I256,I662,I220,I230,I604,I691,I635,E140,E137,E145,I235,E125,I650,I608,I200,I221,I663,I201,I213,I252,I632,I24,E110,I63,E115,I251,I619,I694,E10,I66,I479,I639,I65,I229,I238,I630,I629,I480,I489,I484,I272,I482,I481,I483,E130,E132
ASTHMA_EOSINOPHIL_SUGG	J339,J338,Z886,J331,J82,J330,M301,J33
ASTHMA_EXCL	J410,J14,J320,J678,J954,J704,J051,A16,J931,J682,J03,J80,J432,J60,J94,J17,J014,J331,J41,J040,A153,J989,J203,J66,J173,J673,A191,A157,J670,J981,J431,J98,J018,J700,J18,J12,J101,J121,J019,J350,J201,B909,J371,J633,J030,J841,J068,J111,J172,J21,J930,J038,J392,J840,J391,D862,J02,J182,J81,J050,J708,D86,C343,J189,J206,J160,J632,J638,J948,J955,J04,A19,J342,J451,J988,A167,C341,C34,A161,J204,J128,J385,J151,J668,J322,J153,A165,J384,J448,J393,J324,J020,J990,J181,J155,J202,J953,J382,J90,J358,J960,A160,J860,J012,J060,J63,J390,J661,J938,J961,J458,J150,J383,J411,Z720,J44,J159,J67,D721,J869,J157,J703,J20,J86,J941,A150,J156,F179,J980,J328,J348,A154,J92,J06,J207,J303,J441,J630,J698,J45,D861,J91,J30,J122,J210,J154,J329,J399,J321,J61,J850,J848,J069,J662,J64,J158,J110,F173,A156,J709,D869,J188,J359,J674,J32,J952,J380,A199,J68,J01,J702,J33,J631,J677,J982,J387,J042,J37,A198,C384,J22,J691,J99,J851,J620,A151,J688,J398,J302,J958,J343,J311,J180,J386,J62,J351,J430,J680,J449,J339,J338,J852,J940,J986,J31,J849,J40,J39,J920,J660,J029,J352,J418,F171,J100,J330,J634,J671,F174,J684,J039,J118,J853,F172,J82,A190,J984,J35,F170,A192,J985,A162,C349,J152,J219,A159,J635,J438,J129,J381,J43,J208,A164,C342,C340,J209,D860,J929,J42,A155,J108,J041,J93,J983,J459,J439,J690,J304,J942,J969,D863,J168,J683,J681,J47,J010,J13,J353,J300,J939,C348,J013,J70,J450,A163,J85,J701,J312,D868,J120,J00,A169,J36,J028,J675,J440,J949,J951,J205,J341,J301,J200,J672,J323,J46,J218,J628,J310,A152,J340,J959,J011,J65,J676,J370,J679,J689,J9690,J9611,J9691,J9600,J9609,J9619,J9699,J998,J9601,J950,J9610,J991,J170,J123,J171,J09,Z812,J178,F177,J211,cancer_cC343,cancer_cC341,cancer_cC349,cancer_cC340,cancer_cC342,cancer_cC384,cancer_cC348
ASTHMA_HOSPITAL_INFECTIONS	J155,J188,J202,J14,B250,A310,J108,J03,J012,J17,J01,J060,A403,J014,J203,J22,J150,J173,J168,J159,J010,J157,J018,J13,J20,J18,J013,B206,J180,J101,J121,J019,J201,J156,J030,J120,J068,J111,J172,J21,J028,J038,J06,J207,J02,J182,J205,J200,J029,B012,J189,J206,J160,J218,J100,J122,J210,J154,J039,J118,J204,J011,J128,J151,J153,J152,J219,J069,J129,B052,J020,J208,A413,J181,J158,J209,J110,J170,J171,J178,J211
ASTHMA_HOSPITAL_MAIN	J46,J450,J45,J451,J459,J458
ASTHMA_HOSPITAL_PNEUMONIA	J122,J120,J155,J188,J168,J14,B250,J159,A310,J154,J172,J128,J157,J13,J151,J17,J182,J18,J153,A403,J152,J180,B206,J121,J129,B012,B052,J189,J160,A413,J150,J156,J158,J173,J181,J170,J171,J178
ASTHMA_IMMUNECOMORB	K500,M308,M052,M33,M368,M34,M053,K501,M332,K510,K51,M330,M050,M069,M358,M353,M340,M361,K528,M318,M364,M319,M316,M301,M354,M328,M313,M300,M061,K521,M311,M362,M320,M321,M360,M068,M357,M356,M363,M350,M310,K509,M302,M063,K511,M059,M051,K50,K529,K518,M352,M331,K508,M30,M348,M303,K522,M315,M341,M355,M32,M339,K515,M312,M060,M342,M359,M062,M349,M329,M351,M314,K512,K513,K520,M064,K514,K519,M0695,M0699,M0580,M0599,M0690,M0696,M317,M0693,M0590,M0691,M0609,M0649,M0510,M0517,M0694,M058,K523,M0509,M0634,M0600,M0520,M0529,M0640,M0594,M0698,M0589,M0604,M0680,M0593,M0641,M0697,M0637,M0595,M0519,M0607,M0646,M0592,M0632,M0633,M0606,M0644,M0596,M0630,M0692,M0689,M0597,M0605,M0500,M0591,M0601,M0530,M0610,M0611,M0688,M0603,M3599,M0602,M0619,M0636,M0645,M0598,M0526,M0524,M0621,M0639,M0685,M0682,M0643,M0686,M3290,M0620,M0518,M0681,M0625,M0584,M0608,M0687,M0627,M0647,M0539,M0626,M0528,M0684,M0504,M0622,M0538,M0587,M0588,M0583,M0586,M0638,M0582,M0616
ASTHMA_INFECTIONS	J155,J188,J202,J14,B250,A310,J108,J03,J012,J17,J01,J060,A403,J014,J203,J22,J150,J173,J168,J159,J010,J157,J018,J13,J20,J18,J013,B206,J180,J101,J121,J019,J201,J156,J030,J120,J068,J111,J172,J21,J028,J038,J06,J207,J02,J182,J205,J200,J029,B012,J189,J206,J160,J218,J100,J122,J210,J154,J039,J118,J204,J011,J128,J151,J153,J152,J219,J069,J129,B052,J020,J208,A413,J181,J158,J209,J110,J170,J171,J178,J211
ASTHMA_MEDICATIO_COMORB	M815,H263,H250,H269,M809,H25,M803,M805,R33,M812,H258,H251,H252,M810,M818,H262,M814,M816,H26,M808,H261,H268,H264,M813,M819,M811,M804,H260,H259,M821,M8190,M8098,M8198,M8199,M8140,M8048,M8138,M8094,M8149,M8189,M8000,M8109,M8050,M800,M8195,M8088,M8099,M8180,M8090,M8052,M8197,M8194,M8097,M8210,M8005,M8095,M8185,M8010,M8049,M8058,M8196,M8110,M8085,M8159,M8008,M8193,M8192,M8130,M8120,M8211,M8119,M8188,M8096,M8168,M8208,M8139,M8009,M8158,M8092,M8191,M8093,M8201,M8028,M8081,M8144,M8187,M8087,M8080,M8209,M8040,M8129,M8100,M8108,M828,M8151,M8218,M8053,M8155,M8091,M8150,M8045,M8029,M8025,M8089,M8169,M801,M8145,M8001,M820,M8082,M8200,M8102,M8165,M8143,M8148,M802,M8003,M8021,M8086,M8007,M8055,M8105,M8147,M8219,M8213,M8046,M8041,M8206,M8167
ASTHMA_MIXED	J458
ASTHMA_MIXED_EXMORE	J458
ASTHMA_MODE	J46,J450,J45,J451,J459,J458
ASTHMA_NAS	J459
ASTHMA_NAS_EXMORE	J459
ASTHMA_NONALLERG	J451
ASTHMA_NOS	J339,J328,H652,J338,H659,H651,H65,J320,J329,J32,J321,J82,J300,J322,J33,H653,J331,J324,J323,Z886,M301,J330,H650,H654
ASTHMA_NOS_EXMORE	J339,J328,H652,J338,H659,H651,H65,J320,J329,J32,J321,J82,J300,J322,J33,H653,J331,J324,J323,Z886,M301,J330,H650,H654
ASTHMA_OBESITY	E661,E668,E669,E662,G473,E660,E66
ASTHMA_OPPORTUNIST_INFECTIONS	J47,A310,B441
ASTHMA_PNEUMONIA	J122,J120,J155,J188,J168,J14,B250,J159,A310,J154,J172,J128,J157,J13,J151,J17,J182,J18,J153,J152,J180,B206,J121,J129,B012,B052,J189,J160,J150,J156,J158,J173,J181,J170,J171,J178
ASTHMA_PNEUMONIA_AND_SEPSIS	J122,J120,J155,J188,J168,J14,B250,J159,A310,J154,J172,J128,J157,J13,J151,J17,J182,J18,J153,A403,J152,J180,B206,J121,J129,B012,B052,J189,J160,A413,J150,J156,J158,J173,J181,J170,J171,J178
ASTHMA_PSYCH_COMORB	F332,F229,F21,F108,F20,F232,F10,F320,F239,F100,F106,F24,F251,F258,F32,F25,F233,F205,F103,F29,F420,F402,F410,F422,F338,F323,F206,F322,F202,F413,F333,F252,F105,F419,F109,F259,F104,F220,F201,F231,F412,F101,F429,F238,F321,F339,F40,F42,F329,F331,F421,F107,F102,F328,F208,F408,F401,F250,F400,F418,F200,F203,F204,F23,F334,F230,F428,F330,F209,F409,F411,F22,F228,F28
ASTHMA_SEPTICHE_PNEUMONIA	A403,A413
AUD	F101,F102
AUD_SWEDISH	O354,F108,F10,K704,F100,F106,K709,F103,T512,K701,T511,T519,T51,G621,T513,I426,F105,F109,F104,K70,F101,K292,G721,F107,F102,T518,G312,K703,K702,T510,K860,K700,E244,Q860,Z714,K852
AUTOHEP	K754
AUTOIMMUNE	I062,I081,K500,L130,M052,M941,G370,I089,I050,M33,L123,I019,E105,I061,I07,M34,M053,E059,E104,G371,I051,K501,E107,I098,K510,M332,K51,G040,M330,M050,E106,M069,D519,M340,E100,G36,L80,G700,I029,I012,I091,G731,M301,E102,I082,M328,M313,L632,M061,I018,I071,G374,G610,I052,E108,M320,M321,M068,I069,G736,D518,E063,I05,I070,K754,E271,E310,I088,H201,M350,I01,I010,I020,L639,M310,D510,K509,E101,L638,G361,L630,G735,L402,L122,G379,L12,M063,D590,H200,K511,M059,M051,K50,G37,E109,L403,D513,E038,K518,I079,I072,G369,M352,M331,K900,L400,I011,D512,I058,I090,G372,I092,K508,L401,L631,M348,I00,L404,E103,D690,M341,L405,G35,G368,E272,G373,G733,G375,G360,D511,L128,M32,D51,I06,D591,D693,M339,L121,K515,I083,M060,M342,L409,I09,I078,I068,L63,M359,E273,I080,G737,M062,K743,M349,L129,E274,L120,L40,G378,M329,M351,I099,E10,I059,L408,K512,K513,G474,M064,K514,E039,K519,I060,M0695,M0699,M0580,M0599,M0690,M0696,M317,M0693,M0590,M0691,M0609,M0649,M0510,M0517,M0694,M058,M0509,M0634,M0600,M0520,M0529,M0640,G730,M0594,M0698,M0589,M0604,M0680,M0593,M0641,M0697,M0637,M0595,M0519,M0607,M0646,M0592,M0632,M0633,M0606,M0644,M0596,M0630,M0692,M0689,M0597,M0605,M0500,M0591,M0601,M0530,M0610,M0611,M0688,M0603,M3599,M0602,M0619,M0636,M0645,M0598,M0526,M0524,M0621,M0639,M0685,M0682,M0643,M0686,M3290,M0620,M0518,M0681,M0625,M0584,M0608,M0687,M0627,M0647,M0539,M0626,M9410,M0528,M0684,M0504,M0622,M0538,M9418,M0587,M0588,M0583,M9419,M0586,M0638,M0582,M0616
AUTOIMMUNE_HYPERTHYROIDISM	E059
AUTOIMMUNE_NONTHYROID	I062,I081,K500,L130,M052,M941,G370,I089,I050,M33,L123,I019,E105,I061,I07,M34,M053,E059,E104,G371,I051,K501,E107,I098,K510,M332,K51,G040,M330,M050,E106,M069,D519,M340,E100,G36,L80,G700,I029,I012,I091,G731,M301,E102,I082,M328,M313,L632,M061,I018,I071,G374,G610,I052,E108,M320,M321,M068,I069,G736,D518,E063,I05,I070,K754,E271,E310,I088,H201,M350,I01,I010,I020,L639,M310,D510,K509,E101,L638,G361,L630,G735,L402,L122,G379,L12,M063,D590,H200,K511,M059,M051,K50,G37,E109,L403,D513,E038,K518,I079,I072,G369,M352,M331,K900,L400,I011,D512,I058,I090,G372,I092,K508,L401,L631,M348,I00,L404,E103,D690,M341,L405,G35,G368,E272,G373,G733,G375,G360,D511,L128,M32,D51,I06,D591,D693,M339,L121,K515,I083,M060,M342,L409,I09,I078,I068,L63,M359,E273,I080,G737,M062,K743,M349,L129,E274,L120,L40,G378,M329,M351,I099,E10,I059,L408,K512,K513,G474,M064,K514,E039,K519,I060,M0695,M0699,M0580,M0599,M0690,M0696,M317,M0693,M0590,M0691,M0609,M0649,M0510,M0517,M0694,M058,M0509,M0634,M0600,M0520,M0529,M0640,G730,M0594,M0698,M0589,M0604,M0680,M0593,M0641,M0697,M0637,M0595,M0519,M0607,M0646,M0592,M0632,M0633,M0606,M0644,M0596,M0630,M0692,M0689,M0597,M0605,M0500,M0591,M0601,M0530,M0610,M0611,M0688,M0603,M3599,M0602,M0619,M0636,M0645,M0598,M0526,M0524,M0621,M0639,M0685,M0682,M0643,M0686,M3290,M0620,M0518,M0681,M0625,M0584,M0608,M0687,M0627,M0647,M0539,M0626,M9410,M0528,M0684,M0504,M0622,M0538,M9418,M0587,M0588,M0583,M9419,M0586,M0638,M0582,M0616
AUTOIMMUNE_NONTHYROID_STRICT	I062,I081,K500,L130,M052,M941,G370,I089,I050,M33,L123,I019,E105,I061,I07,M34,M053,E059,E104,G371,I051,K501,E107,I098,K510,M332,K51,G040,M330,M050,E106,M069,D519,M340,E100,G36,L80,G700,I029,I012,I091,G731,M301,E102,I082,M328,M313,L632,M061,I018,I071,G374,G610,I052,E108,M320,M321,M068,I069,G736,D518,E063,I05,I070,K754,E271,E310,I088,H201,M350,I01,I010,I020,L639,M310,D510,K509,E101,L638,G361,L630,G735,L402,L122,G379,L12,M063,D590,H200,K511,M059,M051,K50,G37,E109,L403,D513,E038,K518,I079,I072,G369,M352,M331,K900,L400,I011,D512,I058,I090,G372,I092,K508,L401,L631,M348,I00,L404,E103,D690,M341,L405,G35,G368,E272,G373,G733,G375,G360,D511,L128,M32,D51,I06,D591,D693,M339,L121,K515,I083,M060,M342,L409,I09,I078,I068,L63,M359,E273,I080,G737,M062,K743,M349,L129,E274,L120,L40,G378,M329,M351,I099,E10,I059,L408,K512,K513,G474,M064,K514,E039,K519,I060,M0695,M0699,M0580,M0599,M0690,M0696,M317,M0693,M0590,M0691,M0609,M0649,M0510,M0517,M0694,M058,M0509,M0634,M0600,M0520,M0529,M0640,G730,M0594,M0698,M0589,M0604,M0680,M0593,M0641,M0697,M0637,M0595,M0519,M0607,M0646,M0592,M0632,M0633,M0606,M0644,M0596,M0630,M0692,M0689,M0597,M0605,M0500,M0591,M0601,M0530,M0610,M0611,M0688,M0603,M3599,M0602,M0619,M0636,M0645,M0598,M0526,M0524,M0621,M0639,M0685,M0682,M0643,M0686,M3290,M0620,M0518,M0681,M0625,M0584,M0608,M0687,M0627,M0647,M0539,M0626,M9410,M0528,M0684,M0504,M0622,M0538,M9418,M0587,M0588,M0583,M9419,M0586,M0638,M0582,M0616
BACT_INTEST_INFECTION_NOS	A048,A049
BLEEDING	S066,H356,I612,I604,H450,I609,I615,H113,I603,I606,I618,I608,K922,I611,I614,I620,I61,I621,R048,I607,I600,K921,I601,D683,I605,I60,R04,I616,I619,K920,I613,I610,S064,I602,R040,R042,H431,R041,H313,R049,S065,I629,S0660,S0650,S0640,S0651,S0661,S0641
BRADY_UNSPE	R001
BRONCHITIS	J210,J202,J068,J111,J118,J21,J108,J06,J204,J207,J20,J205,J060,J219,J069,J101,J200,J206,J208,J201,J203,J22,J218,J100,J209,J110,J211
BRUXISM	F458
C3_ACCESSORY_SINUS	C313,C311,C319,C310,C318,C31,C312,cancer_cC310,cancer_cC319,cancer_cC313,cancer_cC311,cancer_cC312,cancer_cC318
C3_ACCESSORY_SINUS_EXALLC	C313,C311,C319,C310,C318,C31,C312,cancer_cC310,cancer_cC319,cancer_cC313,cancer_cC311,cancer_cC312,cancer_cC318
C3_ADRENAL_GLAND	C74,C749,C741,C740,cancer_cC740,cancer_cC749,cancer_cC741
C3_ADRENAL_GLAND_EXALLC	C74,C749,C741,C740,cancer_cC740,cancer_cC749,cancer_cC741
C3_ALL	C910,cancer_cC910
C3_ALL_EXALLC	C910,cancer_cC910
C3_AML	C920,cancer_cC920
C3_AML_EXALLC	C920,cancer_cC920
C3_ANUS_ANALCANAL	C218,C212,C210,C211,cancer_cC211,cancer_cC210,cancer_cC218,cancer_cC212
C3_ANUS_ANALCANAL_EXALLC	C218,C212,C210,C211,cancer_cC211,cancer_cC210,cancer_cC218,cancer_cC212
C3_ASTROCYTOMA	C71,C710,C713,C717,C711,C714,C715,C712,C716,C718,C719,cancer_cC712,cancer_cC713,cancer_cC719,cancer_cC711,cancer_cC714,cancer_cC710,cancer_cC718,cancer_cC717,cancer_cC716,cancer_cC715
C3_ASTROCYTOMA_EXALLC	C71,C710,C713,C717,C711,C714,C715,C712,C716,C718,C719,cancer_cC712,cancer_cC713,cancer_cC719,cancer_cC711,cancer_cC714,cancer_cC710,cancer_cC718,cancer_cC717,cancer_cC716,cancer_cC715
C3_BASEOFTONGUE	C01,cancer_cC01
C3_BASEOFTONGUE_EXALLC	C01,cancer_cC01
C3_BILIARY_GALLBLADDER	C220,C241,C222,C24,C221,C224,C227,C249,C22,C229,C23,C240,C248,C223,cancer_cC23,cancer_cC220,cancer_cC221,cancer_cC240,cancer_cC227,cancer_cC241,cancer_cC229,cancer_cC224,cancer_cC249,cancer_cC248,cancer_cC223,cancer_cC222
C3_BILIARY_GALLBLADDER_EXALLC	C220,C241,C222,C24,C221,C224,C227,C249,C22,C229,C23,C240,C248,C223,cancer_cC23,cancer_cC220,cancer_cC221,cancer_cC240,cancer_cC227,cancer_cC241,cancer_cC229,cancer_cC224,cancer_cC249,cancer_cC248,cancer_cC223,cancer_cC222
C3_BILIARY_TRACT	C241,C24,C249,C240,C248,cancer_cC240,cancer_cC241,cancer_cC249,cancer_cC248
C3_BILIARY_TRACT_EXALLC	C241,C24,C249,C240,C248,cancer_cC240,cancer_cC241,cancer_cC249,cancer_cC248
C3_BLADDER	C676,C675,C679,C67,C678,C677,C673,C670,C674,C671,C672,cancer_cC679,cancer_cC670,cancer_cC672,cancer_cC674,cancer_cC675,cancer_cC671,cancer_cC676,cancer_cC678,cancer_cC677,cancer_cC673
C3_BLADDER_EXALLC	C676,C675,C679,C67,C678,C677,C673,C670,C674,C671,C672,cancer_cC679,cancer_cC670,cancer_cC672,cancer_cC674,cancer_cC675,cancer_cC671,cancer_cC676,cancer_cC678,cancer_cC677,cancer_cC673
C3_BONE_CARTILAGE	C403,C402,C412,C411,C408,C414,C400,C413,C409,C419,C40,C401,C41,C410,cancer_cC414,cancer_cC403,cancer_cC410,cancer_cC400,cancer_cC402,cancer_cC419,cancer_cC412,cancer_cC401,cancer_cC413,cancer_cC409,cancer_cC411,cancer_cC408
C3_BONE_CARTILAGE_EXALLC	C403,C402,C412,C411,C408,C414,C400,C413,C409,C419,C40,C401,C41,C410,cancer_cC414,cancer_cC403,cancer_cC410,cancer_cC400,cancer_cC402,cancer_cC419,cancer_cC412,cancer_cC401,cancer_cC413,cancer_cC409,cancer_cC411,cancer_cC408
C3_BONE_CARTILAGE_LIMBS	C403,C402,C408,C400,C409,C40,C401,cancer_cC403,cancer_cC400,cancer_cC402,cancer_cC401,cancer_cC409,cancer_cC408
C3_BONE_CARTILAGE_LIMBS_EXALLC	C403,C402,C408,C400,C409,C40,C401,cancer_cC403,cancer_cC400,cancer_cC402,cancer_cC401,cancer_cC409,cancer_cC408
C3_BONE_CARTILAGE_NAS	C412,C411,C414,C413,C419,C41,C410,cancer_cC414,cancer_cC410,cancer_cC419,cancer_cC412,cancer_cC413,cancer_cC411
C3_BONE_CARTILAGE_NAS_EXALLC	C412,C411,C414,C413,C419,C41,C410,cancer_cC414,cancer_cC410,cancer_cC419,cancer_cC412,cancer_cC413,cancer_cC411
C3_BRAIN	C71,C710,C713,C717,C711,C714,C715,C712,C716,C718,C719,cancer_cC712,cancer_cC713,cancer_cC719,cancer_cC711,cancer_cC714,cancer_cC710,cancer_cC718,cancer_cC717,cancer_cC716,cancer_cC715
C3_BRAIN_EXALLC	C71,C710,C713,C717,C711,C714,C715,C712,C716,C718,C719,cancer_cC712,cancer_cC713,cancer_cC719,cancer_cC711,cancer_cC714,cancer_cC710,cancer_cC718,cancer_cC717,cancer_cC716,cancer_cC715
C3_BREAST	C500,C503,C502,C509,C504,C508,C501,C50,C505,C506,cancer_cC509,cancer_cC508,cancer_cC504,cancer_cC501,cancer_cC500,cancer_cC505,cancer_cC502,cancer_cC503,cancer_cC506
C3_BREAST_ERNEG	C500,C503,C502,C509,C504,C508,C501,C50,C505,C506,cancer_cC509,cancer_cC508,cancer_cC504,cancer_cC501,cancer_cC500,cancer_cC505,cancer_cC502,cancer_cC503,cancer_cC506
C3_BREAST_ERNEG_EXALLC	C500,C503,C502,C509,C504,C508,C501,C50,C505,C506,cancer_cC509,cancer_cC508,cancer_cC504,cancer_cC501,cancer_cC500,cancer_cC505,cancer_cC502,cancer_cC503,cancer_cC506
C3_BREAST_ERPLUS	C500,C503,C502,C509,C504,C508,C501,C50,C505,C506,cancer_cC509,cancer_cC508,cancer_cC504,cancer_cC501,cancer_cC500,cancer_cC505,cancer_cC502,cancer_cC503,cancer_cC506
C3_BREAST_ERPLUS_EXALLC	C500,C503,C502,C509,C504,C508,C501,C50,C505,C506,cancer_cC509,cancer_cC508,cancer_cC504,cancer_cC501,cancer_cC500,cancer_cC505,cancer_cC502,cancer_cC503,cancer_cC506
C3_BREAST_EXALLC	C500,C503,C502,C509,C504,C508,C501,C50,C505,C506,cancer_cC509,cancer_cC508,cancer_cC504,cancer_cC501,cancer_cC500,cancer_cC505,cancer_cC502,cancer_cC503,cancer_cC506
C3_BREAST_HER2NEG	C500,C503,C502,C509,C504,C508,C501,C50,C505,C506,cancer_cC509,cancer_cC508,cancer_cC504,cancer_cC501,cancer_cC500,cancer_cC505,cancer_cC502,cancer_cC503,cancer_cC506
C3_BREAST_HER2NEG_EXALLC	C500,C503,C502,C509,C504,C508,C501,C50,C505,C506,cancer_cC509,cancer_cC508,cancer_cC504,cancer_cC501,cancer_cC500,cancer_cC505,cancer_cC502,cancer_cC503,cancer_cC506
C3_BREAST_HER2PLUS	C500,C503,C502,C509,C504,C508,C501,C50,C505,C506,cancer_cC509,cancer_cC508,cancer_cC504,cancer_cC501,cancer_cC500,cancer_cC505,cancer_cC502,cancer_cC503,cancer_cC506
C3_BREAST_HER2PLUS_EXALLC	C500,C503,C502,C509,C504,C508,C501,C50,C505,C506,cancer_cC509,cancer_cC508,cancer_cC504,cancer_cC501,cancer_cC500,cancer_cC505,cancer_cC502,cancer_cC503,cancer_cC506
C3_BRONCHUS_LUNG	C343,C348,C349,C341,C342,C340,C34,cancer_cC343,cancer_cC341,cancer_cC349,cancer_cC340,cancer_cC342,cancer_cC348
C3_BRONCHUS_LUNG_EXALLC	C343,C348,C349,C341,C342,C340,C34,cancer_cC343,cancer_cC341,cancer_cC349,cancer_cC340,cancer_cC342,cancer_cC348
C3_BURKITT	C837,cancer_cC837
C3_BURKITT_EXALLC	C837,cancer_cC837
C3_CANCER	C028,C041,C172,C173,C008,C482,C945,C512,C170,C100,C090,C65,C768,C269,C728,C840,C490,C07,C539,C002,C834,C760,C260,C186,C312,C088,C915,C859,C759,C690,C548,C179,C261,C223,C680,C540,C457,C221,C692,C716,C029,C473,C63,C432,C022,C77,C779,C942,C222,C66,C795,C788,C46,C020,C796,C240,C182,C912,C969,C713,C812,C17,C701,C301,C436,C101,C153,C321,C571,C925,C051,C519,C857,C722,C691,C189,C22,C000,C462,C210,C530,C917,C343,C53,C505,C380,C475,C822,C797,C080,C439,C61,C639,C31,C671,C541,C443,C049,C504,C040,C341,C452,C34,C780,C254,C786,C837,C158,C501,C831,C940,C131,C494,C73,C13,C171,C939,C69,C249,C620,C01,C169,C957,C601,C741,C709,C74,C60,C003,C039,C062,C791,C919,C449,C80,C311,C931,C608,C437,C15,C677,C402,C06,C058,C059,C103,C923,C162,C048,C609,C23,C03,C844,C881,C900,C922,C43,C959,C11,C472,C481,C718,C764,C14,C699,C25,C715,C148,C111,C329,C445,C448,C257,C830,C323,C081,C461,C51,C09,C409,C696,C880,C944,C836,C572,C440,C433,C839,C790,C58,C447,C914,C817,C710,C060,C792,C630,C300,C069,C164,C212,C723,C39,C061,C320,C509,C187,C382,C783,C681,C64,C770,C180,C40,C937,C469,C20,C47,C390,C963,C398,C250,C031,C118,C48,C930,C021,C109,C009,C166,C700,C850,C310,C459,C142,C474,C829,C901,C470,C673,C68,C70,C444,C023,C752,C463,C882,C108,C542,C913,C758,C49,C629,C813,C62,C030,C411,C712,C941,C258,C438,C16,C787,C161,C05,C479,C749,C600,C384,C381,C113,C574,C518,C798,C679,C821,C827,C711,C224,C227,C782,C163,C476,C762,C775,C670,C753,C72,C110,C740,C480,C763,C887,C183,C159,C33,C781,C883,C460,C767,C678,C57,C724,C950,C41,C160,C050,C24,C503,C319,C328,C851,C401,C229,C81,C152,C638,C178,C621,C091,C910,C754,C694,C468,C500,C794,C91,C951,C95,C220,C104,C83,C165,C843,C947,C251,C693,C50,C637,C82,C403,C491,C549,C446,C52,C253,C412,C499,C578,C960,C93,C441,C765,C511,C430,C502,C531,C78,C211,C004,C001,C181,C810,C717,C241,C349,C492,C388,C842,C248,C784,C689,C88,C102,C119,C778,C508,C488,C400,C496,C902,C342,C493,C340,C577,C140,C185,C761,C431,C785,C435,C150,C819,C383,C602,C414,C506,C820,C71,C024,C725,C695,C952,C911,C10,C573,C811,C54,C132,C12,C675,C67,C538,C04,C632,C450,C729,C442,C751,C889,C579,C112,C774,C793,C184,C259,C920,C921,C006,C313,C714,C55,C00,C168,C434,C962,C348,C151,C37,C771,C218,C419,C76,C08,C139,C322,C631,C089,C467,C188,C399,C154,C478,C19,C02,C098,C943,C570,C85,C155,C674,C543,C750,C84,C688,C408,C56,C698,C835,C410,C832,C18,C845,C97,C099,C252,C838,C773,C138,C932,C676,C510,C833,C92,C961,C268,C927,C772,C451,C672,C052,C495,C720,C967,C721,C005,C924,C929,C45,C318,C498,C719,C841,C068,C471,C755,C130,C32,C75,C413,C799,C809,C884,C800,C903,C916,C847,C848,C823,C862,C946,C964,C824,C968,C852,C865,C826,C814,C926,C860,C928,C849,C966,C846,C866,C965,C864,C825,C863,C933,C918,cancer_cC446,cancer_cC449,cancer_cC435,cancer_cC180,cancer_cC61,cancer_cC447,cancer_cC443,cancer_cC185,cancer_cC23,cancer_cC509,cancer_cC541,cancer_cC252,cancer_cC343,cancer_cC56,cancer_cC20,cancer_cC445,cancer_cC189,cancer_cC184,cancer_cC187,cancer_cC64,cancer_cC442,cancer_cC508,cancer_cC504,cancer_cC250,cancer_cC341,cancer_cC482,cancer_cC349,cancer_cC182,cancer_cC444,cancer_cC501,cancer_cC220,cancer_cC920,cancer_cC433,cancer_cC159,cancer_cC414,cancer_cC07,cancer_cC601,cancer_cC500,cancer_cC437,cancer_cC969,cancer_cC441,cancer_cC436,cancer_cC505,cancer_cC679,cancer_cC629,cancer_cC502,cancer_cC503,cancer_cC787,cancer_cC911,cancer_cC440,cancer_cC434,cancer_cC712,cancer_cC155,cancer_cC164,cancer_cC320,cancer_cC19,cancer_cC492,cancer_cC900,cancer_cC432,cancer_cC403,cancer_cC448,cancer_cC811,cancer_cC833,cancer_cC186,cancer_cC170,cancer_cC183,cancer_cC099,cancer_cC80,cancer_cC857,cancer_cC913,cancer_cC810,cancer_cC910,cancer_cC068,cancer_cC139,cancer_cC154,cancer_cC812,cancer_cC499,cancer_cC914,cancer_cC923,cancer_cC772,cancer_cC927,cancer_cC022,cancer_cC539,cancer_cC310,cancer_cC259,cancer_cC549,cancer_cC820,cancer_cC340,cancer_cC851,cancer_cC782,cancer_cC000,cancer_cC221,cancer_cC450,cancer_cC439,cancer_cC829,cancer_cC55,cancer_cC957,cancer_cC73,cancer_cC884,cancer_cC519,cancer_cC300,cancer_cC837,cancer_cC713,cancer_cC342,cancer_cC819,cancer_cC830,cancer_cC029,cancer_cC410,cancer_cC859,cancer_cC01,cancer_cC838,cancer_cC740,cancer_cC822,cancer_cC069,cancer_cC240,cancer_cC021,cancer_cC719,cancer_cC163,cancer_cC168,cancer_cC693,cancer_cC023,cancer_cC711,cancer_cC140,cancer_cC165,cancer_cC670,cancer_cC902,cancer_cC621,cancer_cC179,cancer_cC049,cancer_cC188,cancer_cC211,cancer_cC030,cancer_cC160,cancer_cC788,cancer_cC169,cancer_cC800,cancer_cC774,cancer_cC132,cancer_cC764,cancer_cC65,cancer_cC921,cancer_cC480,cancer_cC161,cancer_cC210,cancer_cC570,cancer_cC257,cancer_cC109,cancer_cC821,cancer_cC400,cancer_cC506,cancer_cC050,cancer_cC609,cancer_cC66,cancer_cC538,cancer_cC714,cancer_cC840,cancer_cC251,cancer_cC839,cancer_cC710,cancer_cC227,cancer_cC779,cancer_cC241,cancer_cC672,cancer_cC841,cancer_cC496,cancer_cC402,cancer_cC674,cancer_cC158,cancer_cC329,cancer_cC694,cancer_cC119,cancer_cC153,cancer_cC510,cancer_cC543,cancer_cC321,cancer_cC37,cancer_cC491,cancer_cC051,cancer_cC33,cancer_cC834,cancer_cC530,cancer_cC579,cancer_cC181,cancer_cC384,cancer_cC675,cancer_cC062,cancer_cC845,cancer_cC671,cancer_cC718,cancer_cC269,cancer_cC172,cancer_cC459,cancer_cC827,cancer_cC680,cancer_cC798,cancer_cC761,cancer_cC130,cancer_cC749,cancer_cC061,cancer_cC676,cancer_cC151,cancer_cC844,cancer_cC039,cancer_cC419,cancer_cC495,cancer_cC725,cancer_cC795,cancer_cC700,cancer_cC171,cancer_cC699,cancer_cC754,cancer_cC481,cancer_cC148,cancer_cC773,cancer_cC162,cancer_cC571,cancer_cC060,cancer_cC382,cancer_cC786,cancer_cC729,cancer_cC793,cancer_cC258,cancer_cC632,cancer_cC322,cancer_cC950,cancer_cC001,cancer_cC919,cancer_cC457,cancer_cC412,cancer_cC024,cancer_cC690,cancer_cC542,cancer_cC600,cancer_cC12,cancer_cC229,cancer_cC112,cancer_cC098,cancer_cC471,cancer_cC494,cancer_cC218,cancer_cC880,cancer_cC775,cancer_cC717,cancer_cC944,cancer_cC901,cancer_cC212,cancer_cC103,cancer_cC254,cancer_cC924,cancer_cC224,cancer_cC52,cancer_cC431,cancer_cC765,cancer_cC253,cancer_cC451,cancer_cC770,cancer_cC688,cancer_cC401,cancer_cC040,cancer_cC860,cancer_cC929,cancer_cC962,cancer_cC348,cancer_cC678,cancer_cC031,cancer_cC090,cancer_cC831,cancer_cC166,cancer_cC771,cancer_cC469,cancer_cC696,cancer_cC716,cancer_cC780,cancer_cC490,cancer_cC751,cancer_cC959,cancer_cC003,cancer_cC260,cancer_cC009,cancer_cC946,cancer_cC750,cancer_cC020,cancer_cC460,cancer_cC479,cancer_cC760,cancer_cC413,cancer_cC741,cancer_cC720,cancer_cC762,cancer_cC531,cancer_cC249,cancer_cC58,cancer_cC785,cancer_cC792,cancer_cC080,cancer_cC248,cancer_cC835,cancer_cC430,cancer_cC493,cancer_cC383,cancer_cC102,cancer_cC925,cancer_cC689,cancer_cC813,cancer_cC150,cancer_cC809,cancer_cC832,cancer_cC677,cancer_cC903,cancer_cC089,cancer_cC104,cancer_cC724,cancer_cC695,cancer_cC081,cancer_cC630,cancer_cC930,cancer_cC961,cancer_cC152,cancer_cC796,cancer_cC794,cancer_cC511,cancer_cC753,cancer_cC006,cancer_cC698,cancer_cC709,cancer_cC817,cancer_cC381,cancer_cC472,cancer_cC319,cancer_cC399,cancer_cC498,cancer_cC110,cancer_cC091,cancer_cC475,cancer_cC928,cancer_cC059,cancer_cC715,cancer_cC100,cancer_cC041,cancer_cC002,cancer_cC963,cancer_cC767,cancer_cC797,cancer_cC763,cancer_cC118,cancer_cC111,cancer_cC048,cancer_cC409,cancer_cC692,cancer_cC328,cancer_cC108,cancer_cC101,cancer_cC847,cancer_cC862,cancer_cC438,cancer_cC578,cancer_cC755,cancer_cC931,cancer_cC778,cancer_cC850,cancer_cC005,cancer_cC323,cancer_cC940,cancer_cC301,cancer_cC889,cancer_cC673,cancer_cC823,cancer_cC313,cancer_cC574,cancer_cC518,cancer_cC223,cancer_cC631,cancer_cC004,cancer_cC864,cancer_cC848,cancer_cC398,cancer_cC639,cancer_cC052,cancer_cC473,cancer_cC866,cancer_cC967,cancer_cC540,cancer_cC470,cancer_cC467,cancer_cC602,cancer_cC178,cancer_cC691,cancer_cC97,cancer_cC411,cancer_cC784,cancer_cC577,cancer_cC768,cancer_cC915,cancer_cC781,cancer_cC311,cancer_cC620,cancer_cC968,cancer_cC783,cancer_cC461,cancer_cC865,cancer_cC058,cancer_cC131,cancer_cC390,cancer_cC790,cancer_cC478,cancer_cC723,cancer_cC028,cancer_cC722,cancer_cC951,cancer_cC488,cancer_cC261,cancer_cC843,cancer_cC173,cancer_cC814,cancer_cC842,cancer_cC799,cancer_cC791,cancer_cC942,cancer_cC701,cancer_cC916,cancer_cC759,cancer_cC922,cancer_cC964,cancer_cC824,cancer_cC836,cancer_cC939,cancer_cC852,cancer_cC917,cancer_cC548,cancer_cC826,cancer_cC474,cancer_cC947,cancer_cC312,cancer_cC088,cancer_cC926,cancer_cC721,cancer_cC380,cancer_cC318,cancer_cC849,cancer_cC966,cancer_cC388,cancer_cC846,cancer_cC887,cancer_cC945,cancer_cC408,cancer_cC637,cancer_cC512,cancer_cC882,cancer_cC965,cancer_cC758,cancer_cC268,cancer_cC883,cancer_cC681,cancer_cC825,cancer_cC608,cancer_cC462,cancer_cC468,cancer_cC476,cancer_cC452,cancer_cC113,cancer_cC463,cancer_cC960,cancer_cC222,cancer_cC138,cancer_cC863,cancer_cC728,cancer_cC912,cancer_cC752,cancer_cC933,cancer_cC918
C3_CANCER_EXALLC	C028,C041,C172,C173,C008,C482,C945,C512,C170,C100,C090,C65,C768,C269,C728,C840,C490,C07,C539,C002,C834,C760,C260,C186,C312,C088,C915,C859,C759,C690,C548,C179,C261,C223,C680,C540,C457,C221,C692,C716,C029,C473,C63,C432,C022,C77,C779,C942,C222,C66,C795,C788,C46,C020,C796,C240,C182,C912,C969,C713,C812,C17,C701,C301,C436,C101,C153,C321,C571,C925,C051,C519,C857,C722,C691,C189,C22,C000,C462,C210,C530,C917,C343,C53,C505,C380,C475,C822,C797,C080,C439,C61,C639,C31,C671,C541,C443,C049,C504,C040,C341,C452,C34,C780,C254,C786,C837,C158,C501,C831,C940,C131,C494,C73,C13,C171,C939,C69,C249,C620,C01,C169,C957,C601,C741,C709,C74,C60,C003,C039,C062,C791,C919,C449,C80,C311,C931,C608,C437,C15,C677,C402,C06,C058,C059,C103,C923,C162,C048,C609,C23,C03,C844,C881,C900,C922,C43,C959,C11,C472,C481,C718,C764,C14,C699,C25,C715,C148,C111,C329,C445,C448,C257,C830,C323,C081,C461,C51,C09,C409,C696,C880,C944,C836,C572,C440,C433,C839,C790,C58,C447,C914,C817,C710,C060,C792,C630,C300,C069,C164,C212,C723,C39,C061,C320,C509,C187,C382,C783,C681,C64,C770,C180,C40,C937,C469,C20,C47,C390,C963,C398,C250,C031,C118,C48,C930,C021,C109,C009,C166,C700,C850,C310,C459,C142,C474,C829,C901,C470,C673,C68,C70,C444,C023,C752,C463,C882,C108,C542,C913,C758,C49,C629,C813,C62,C030,C411,C712,C941,C258,C438,C16,C787,C161,C05,C479,C749,C600,C384,C381,C113,C574,C518,C798,C679,C821,C827,C711,C224,C227,C782,C163,C476,C762,C775,C670,C753,C72,C110,C740,C480,C763,C887,C183,C159,C33,C781,C883,C460,C767,C678,C57,C724,C950,C41,C160,C050,C24,C503,C319,C328,C851,C401,C229,C81,C152,C638,C178,C621,C091,C910,C754,C694,C468,C500,C794,C91,C951,C95,C220,C104,C83,C165,C843,C947,C251,C693,C50,C637,C82,C403,C491,C549,C446,C52,C253,C412,C499,C578,C960,C93,C441,C765,C511,C430,C502,C531,C78,C211,C004,C001,C181,C810,C717,C241,C349,C492,C388,C842,C248,C784,C689,C88,C102,C119,C778,C508,C488,C400,C496,C902,C342,C493,C340,C577,C140,C185,C761,C431,C785,C435,C150,C819,C383,C602,C414,C506,C820,C71,C024,C725,C695,C952,C911,C10,C573,C811,C54,C132,C12,C675,C67,C538,C04,C632,C450,C729,C442,C751,C889,C579,C112,C774,C793,C184,C259,C920,C921,C006,C313,C714,C55,C00,C168,C434,C962,C348,C151,C37,C771,C218,C419,C76,C08,C139,C322,C631,C089,C467,C188,C399,C154,C478,C19,C02,C098,C943,C570,C85,C155,C674,C543,C750,C84,C688,C408,C56,C698,C835,C410,C832,C18,C845,C97,C099,C252,C838,C773,C138,C932,C676,C510,C833,C92,C961,C268,C927,C772,C451,C672,C052,C495,C720,C967,C721,C005,C924,C929,C45,C318,C498,C719,C841,C068,C471,C755,C130,C32,C75,C413,C799,C809,C884,C800,C903,C916,C847,C848,C823,C862,C946,C964,C824,C968,C852,C865,C826,C814,C926,C860,C928,C849,C966,C846,C866,C965,C864,C825,C863,C933,C918,cancer_cC446,cancer_cC449,cancer_cC435,cancer_cC180,cancer_cC61,cancer_cC447,cancer_cC443,cancer_cC185,cancer_cC23,cancer_cC509,cancer_cC541,cancer_cC252,cancer_cC343,cancer_cC56,cancer_cC20,cancer_cC445,cancer_cC189,cancer_cC184,cancer_cC187,cancer_cC64,cancer_cC442,cancer_cC508,cancer_cC504,cancer_cC250,cancer_cC341,cancer_cC482,cancer_cC349,cancer_cC182,cancer_cC444,cancer_cC501,cancer_cC220,cancer_cC920,cancer_cC433,cancer_cC159,cancer_cC414,cancer_cC07,cancer_cC601,cancer_cC500,cancer_cC437,cancer_cC969,cancer_cC441,cancer_cC436,cancer_cC505,cancer_cC679,cancer_cC629,cancer_cC502,cancer_cC503,cancer_cC787,cancer_cC911,cancer_cC440,cancer_cC434,cancer_cC712,cancer_cC155,cancer_cC164,cancer_cC320,cancer_cC19,cancer_cC492,cancer_cC900,cancer_cC432,cancer_cC403,cancer_cC448,cancer_cC811,cancer_cC833,cancer_cC186,cancer_cC170,cancer_cC183,cancer_cC099,cancer_cC80,cancer_cC857,cancer_cC913,cancer_cC810,cancer_cC910,cancer_cC068,cancer_cC139,cancer_cC154,cancer_cC812,cancer_cC499,cancer_cC914,cancer_cC923,cancer_cC772,cancer_cC927,cancer_cC022,cancer_cC539,cancer_cC310,cancer_cC259,cancer_cC549,cancer_cC820,cancer_cC340,cancer_cC851,cancer_cC782,cancer_cC000,cancer_cC221,cancer_cC450,cancer_cC439,cancer_cC829,cancer_cC55,cancer_cC957,cancer_cC73,cancer_cC884,cancer_cC519,cancer_cC300,cancer_cC837,cancer_cC713,cancer_cC342,cancer_cC819,cancer_cC830,cancer_cC029,cancer_cC410,cancer_cC859,cancer_cC01,cancer_cC838,cancer_cC740,cancer_cC822,cancer_cC069,cancer_cC240,cancer_cC021,cancer_cC719,cancer_cC163,cancer_cC168,cancer_cC693,cancer_cC023,cancer_cC711,cancer_cC140,cancer_cC165,cancer_cC670,cancer_cC902,cancer_cC621,cancer_cC179,cancer_cC049,cancer_cC188,cancer_cC211,cancer_cC030,cancer_cC160,cancer_cC788,cancer_cC169,cancer_cC800,cancer_cC774,cancer_cC132,cancer_cC764,cancer_cC65,cancer_cC921,cancer_cC480,cancer_cC161,cancer_cC210,cancer_cC570,cancer_cC257,cancer_cC109,cancer_cC821,cancer_cC400,cancer_cC506,cancer_cC050,cancer_cC609,cancer_cC66,cancer_cC538,cancer_cC714,cancer_cC840,cancer_cC251,cancer_cC839,cancer_cC710,cancer_cC227,cancer_cC779,cancer_cC241,cancer_cC672,cancer_cC841,cancer_cC496,cancer_cC402,cancer_cC674,cancer_cC158,cancer_cC329,cancer_cC694,cancer_cC119,cancer_cC153,cancer_cC510,cancer_cC543,cancer_cC321,cancer_cC37,cancer_cC491,cancer_cC051,cancer_cC33,cancer_cC834,cancer_cC530,cancer_cC579,cancer_cC181,cancer_cC384,cancer_cC675,cancer_cC062,cancer_cC845,cancer_cC671,cancer_cC718,cancer_cC269,cancer_cC172,cancer_cC459,cancer_cC827,cancer_cC680,cancer_cC798,cancer_cC761,cancer_cC130,cancer_cC749,cancer_cC061,cancer_cC676,cancer_cC151,cancer_cC844,cancer_cC039,cancer_cC419,cancer_cC495,cancer_cC725,cancer_cC795,cancer_cC700,cancer_cC171,cancer_cC699,cancer_cC754,cancer_cC481,cancer_cC148,cancer_cC773,cancer_cC162,cancer_cC571,cancer_cC060,cancer_cC382,cancer_cC786,cancer_cC729,cancer_cC793,cancer_cC258,cancer_cC632,cancer_cC322,cancer_cC950,cancer_cC001,cancer_cC919,cancer_cC457,cancer_cC412,cancer_cC024,cancer_cC690,cancer_cC542,cancer_cC600,cancer_cC12,cancer_cC229,cancer_cC112,cancer_cC098,cancer_cC471,cancer_cC494,cancer_cC218,cancer_cC880,cancer_cC775,cancer_cC717,cancer_cC944,cancer_cC901,cancer_cC212,cancer_cC103,cancer_cC254,cancer_cC924,cancer_cC224,cancer_cC52,cancer_cC431,cancer_cC765,cancer_cC253,cancer_cC451,cancer_cC770,cancer_cC688,cancer_cC401,cancer_cC040,cancer_cC860,cancer_cC929,cancer_cC962,cancer_cC348,cancer_cC678,cancer_cC031,cancer_cC090,cancer_cC831,cancer_cC166,cancer_cC771,cancer_cC469,cancer_cC696,cancer_cC716,cancer_cC780,cancer_cC490,cancer_cC751,cancer_cC959,cancer_cC003,cancer_cC260,cancer_cC009,cancer_cC946,cancer_cC750,cancer_cC020,cancer_cC460,cancer_cC479,cancer_cC760,cancer_cC413,cancer_cC741,cancer_cC720,cancer_cC762,cancer_cC531,cancer_cC249,cancer_cC58,cancer_cC785,cancer_cC792,cancer_cC080,cancer_cC248,cancer_cC835,cancer_cC430,cancer_cC493,cancer_cC383,cancer_cC102,cancer_cC925,cancer_cC689,cancer_cC813,cancer_cC150,cancer_cC809,cancer_cC832,cancer_cC677,cancer_cC903,cancer_cC089,cancer_cC104,cancer_cC724,cancer_cC695,cancer_cC081,cancer_cC630,cancer_cC930,cancer_cC961,cancer_cC152,cancer_cC796,cancer_cC794,cancer_cC511,cancer_cC753,cancer_cC006,cancer_cC698,cancer_cC709,cancer_cC817,cancer_cC381,cancer_cC472,cancer_cC319,cancer_cC399,cancer_cC498,cancer_cC110,cancer_cC091,cancer_cC475,cancer_cC928,cancer_cC059,cancer_cC715,cancer_cC100,cancer_cC041,cancer_cC002,cancer_cC963,cancer_cC767,cancer_cC797,cancer_cC763,cancer_cC118,cancer_cC111,cancer_cC048,cancer_cC409,cancer_cC692,cancer_cC328,cancer_cC108,cancer_cC101,cancer_cC847,cancer_cC862,cancer_cC438,cancer_cC578,cancer_cC755,cancer_cC931,cancer_cC778,cancer_cC850,cancer_cC005,cancer_cC323,cancer_cC940,cancer_cC301,cancer_cC889,cancer_cC673,cancer_cC823,cancer_cC313,cancer_cC574,cancer_cC518,cancer_cC223,cancer_cC631,cancer_cC004,cancer_cC864,cancer_cC848,cancer_cC398,cancer_cC639,cancer_cC052,cancer_cC473,cancer_cC866,cancer_cC967,cancer_cC540,cancer_cC470,cancer_cC467,cancer_cC602,cancer_cC178,cancer_cC691,cancer_cC97,cancer_cC411,cancer_cC784,cancer_cC577,cancer_cC768,cancer_cC915,cancer_cC781,cancer_cC311,cancer_cC620,cancer_cC968,cancer_cC783,cancer_cC461,cancer_cC865,cancer_cC058,cancer_cC131,cancer_cC390,cancer_cC790,cancer_cC478,cancer_cC723,cancer_cC028,cancer_cC722,cancer_cC951,cancer_cC488,cancer_cC261,cancer_cC843,cancer_cC173,cancer_cC814,cancer_cC842,cancer_cC799,cancer_cC791,cancer_cC942,cancer_cC701,cancer_cC916,cancer_cC759,cancer_cC922,cancer_cC964,cancer_cC824,cancer_cC836,cancer_cC939,cancer_cC852,cancer_cC917,cancer_cC548,cancer_cC826,cancer_cC474,cancer_cC947,cancer_cC312,cancer_cC088,cancer_cC926,cancer_cC721,cancer_cC380,cancer_cC318,cancer_cC849,cancer_cC966,cancer_cC388,cancer_cC846,cancer_cC887,cancer_cC945,cancer_cC408,cancer_cC637,cancer_cC512,cancer_cC882,cancer_cC965,cancer_cC758,cancer_cC268,cancer_cC883,cancer_cC681,cancer_cC825,cancer_cC608,cancer_cC462,cancer_cC468,cancer_cC476,cancer_cC452,cancer_cC113,cancer_cC463,cancer_cC960,cancer_cC222,cancer_cC138,cancer_cC863,cancer_cC728,cancer_cC912,cancer_cC752,cancer_cC933,cancer_cC918
C3_CANCER_WIDE	C028,C041,C172,C173,C008,C482,C945,C512,C170,C100,C090,C65,C768,C269,C728,C840,C490,C07,C539,C002,C834,C760,C260,C186,C312,C088,C915,C859,C759,C690,C548,C179,C261,C223,C680,C540,C457,C221,C692,C716,C029,C473,C63,C432,C022,C77,C779,C942,C222,C66,C795,C788,C46,C020,C796,C240,C182,C912,C969,C713,C812,C17,C701,C301,C436,C101,C153,C321,C571,C925,C051,C519,C857,C722,C691,C189,C22,C000,C462,C210,C530,C917,C343,C53,C505,C380,C475,C822,C797,C080,C439,C61,C639,C31,C671,C541,C443,C049,C504,C040,C341,C452,C34,C780,C254,C786,C837,C158,C501,C831,C940,C131,C494,C73,C13,C171,C939,C69,C249,C620,C01,C169,C957,C601,C741,C709,C74,C60,C003,C039,C062,C791,C919,C449,C80,C311,C931,C608,C437,C15,C677,C402,C06,C058,C059,C103,C923,C162,C048,C609,C23,C03,C844,C881,C900,C922,C43,C959,C11,C472,C481,C718,C764,C14,C699,C25,C715,C148,C111,C329,C445,C448,C257,C830,C323,C081,C461,C51,C09,C409,C696,C880,C944,C836,C572,C440,C433,C839,C790,C58,C447,C914,C817,C710,C060,C792,C630,C300,C069,C164,C212,C723,C39,C061,C320,C509,C187,C382,C783,C681,C64,C770,C180,C40,C937,C469,C20,C47,C390,C963,C398,C250,C031,C118,C48,C930,C021,C109,C009,C166,C700,C850,C310,C459,C142,C474,C829,C901,C470,C673,C68,C70,C444,C023,C752,C463,C882,C108,C542,C913,C758,C49,C629,C813,C62,C030,C411,C712,C941,C258,C438,C16,C787,C161,C05,C479,C749,C600,C384,C381,C113,C574,C518,C798,C679,C821,C827,C711,C224,C227,C782,C163,C476,C762,C775,C670,C753,C72,C110,C740,C480,C763,C887,C183,C159,C33,C781,C883,C460,C767,C678,C57,C724,C950,C41,C160,C050,C24,C503,C319,C328,C851,C401,C229,C81,C152,C638,C178,C621,C091,C910,C754,C694,C468,C500,C794,C91,C951,C95,C220,C104,C83,C165,C843,C947,C251,C693,C50,C637,C82,C403,C491,C549,C446,C52,C253,C412,C499,C578,C960,C93,C441,C765,C511,C430,C502,C531,C78,C211,C004,C001,C181,C810,C717,C241,C349,C492,C388,C842,C248,C784,C689,C88,C102,C119,C778,C508,C488,C400,C496,C902,C342,C493,C340,C577,C140,C185,C761,C431,C785,C435,C150,C819,C383,C602,C414,C506,C820,C71,C024,C725,C695,C952,C911,C10,C573,C811,C54,C132,C12,C675,C67,C538,C04,C632,C450,C729,C442,C751,C889,C579,C112,C774,C793,C184,C259,C920,C921,C006,C313,C714,C55,C00,C168,C434,C962,C348,C151,C37,C771,C218,C419,C76,C08,C139,C322,C631,C089,C467,C188,C399,C154,C478,C19,C02,C098,C943,C570,C85,C155,C674,C543,C750,C84,C688,C408,C56,C698,C835,C410,C832,C18,C845,C97,C099,C252,C838,C773,C138,C932,C676,C510,C833,C92,C961,C268,C927,C772,C451,C672,C052,C495,C720,C967,C721,C005,C924,C929,C45,C318,C498,C719,C841,C068,C471,C755,C130,C32,C75,C413,C799,C809,C884,C800,C903,C916,C847,C848,C823,C862,C946,C964,C824,C968,C852,C865,C826,C814,C926,C860,C928,C849,C966,C846,C866,C965,C864,C825,C863,C933,C918,cancer_cC446,cancer_cC449,cancer_cC435,cancer_cC180,cancer_cC61,cancer_cC447,cancer_cC443,cancer_cC185,cancer_cC23,cancer_cC509,cancer_cC541,cancer_cC252,cancer_cC343,cancer_cC56,cancer_cC20,cancer_cC445,cancer_cC189,cancer_cC184,cancer_cC187,cancer_cC64,cancer_cC442,cancer_cC508,cancer_cC504,cancer_cC250,cancer_cC341,cancer_cC482,cancer_cC349,cancer_cC182,cancer_cC444,cancer_cC501,cancer_cC220,cancer_cC920,cancer_cC433,cancer_cC159,cancer_cC414,cancer_cC07,cancer_cC601,cancer_cC500,cancer_cC437,cancer_cC969,cancer_cC441,cancer_cC436,cancer_cC505,cancer_cC679,cancer_cC629,cancer_cC502,cancer_cC503,cancer_cC787,cancer_cC911,cancer_cC423,cancer_cC440,cancer_cC434,cancer_cC712,cancer_cC155,cancer_cC164,cancer_cC320,cancer_cC19,cancer_cC492,cancer_cC900,cancer_cC432,cancer_cC403,cancer_cC448,cancer_cC811,cancer_cC833,cancer_cC186,cancer_cC170,cancer_cC183,cancer_cC099,cancer_cC80,cancer_cC857,cancer_cC913,cancer_cC810,cancer_cC910,cancer_cC068,cancer_cC139,cancer_cC154,cancer_cC812,cancer_cC499,cancer_cC914,cancer_cC923,cancer_cC772,cancer_cC927,cancer_cC022,cancer_cC539,cancer_cC310,cancer_cC259,cancer_cC549,cancer_cC820,cancer_cC340,cancer_cC851,cancer_cC782,cancer_cC000,cancer_cC221,cancer_cC450,cancer_cC439,cancer_cC829,cancer_cC55,cancer_cC957,cancer_cC73,cancer_cC884,cancer_cC519,cancer_cC300,cancer_cC837,cancer_cC713,cancer_cC342,cancer_cC819,cancer_cC830,cancer_cC029,cancer_cC410,cancer_cC859,cancer_cC01,cancer_cC838,cancer_cC740,cancer_cC822,cancer_cC420,cancer_cC069,cancer_cC240,cancer_cC021,cancer_cC719,cancer_cC163,cancer_cC168,cancer_cC693,cancer_cC023,cancer_cC711,cancer_cC140,cancer_cC165,cancer_cC670,cancer_cC902,cancer_cC621,cancer_cC179,cancer_cC049,cancer_cC188,cancer_cC211,cancer_cC030,cancer_cC160,cancer_cC788,cancer_cC169,cancer_cC800,cancer_cC774,cancer_cC132,cancer_cC764,cancer_cC65,cancer_cC921,cancer_cC480,cancer_cC161,cancer_cC210,cancer_cC570,cancer_cC257,cancer_cC109,cancer_cC821,cancer_cC400,cancer_cC506,cancer_cC050,cancer_cC609,cancer_cC66,cancer_cC538,cancer_cC714,cancer_cC840,cancer_cC251,cancer_cC839,cancer_cC710,cancer_cC227,cancer_cC779,cancer_cC241,cancer_cC672,cancer_cC841,cancer_cC496,cancer_cC402,cancer_cC674,cancer_cC158,cancer_cC329,cancer_cC694,cancer_cC119,cancer_cC153,cancer_cC510,cancer_cC543,cancer_cC321,cancer_cC37,cancer_cC421,cancer_cC491,cancer_cC051,cancer_cC33,cancer_cC834,cancer_cC530,cancer_cC579,cancer_cC181,cancer_cC384,cancer_cC675,cancer_cC062,cancer_cC845,cancer_cC671,cancer_cC718,cancer_cC269,cancer_cC172,cancer_cC459,cancer_cC827,cancer_cC680,cancer_cC798,cancer_cC761,cancer_cC130,cancer_cC749,cancer_cC061,cancer_cC676,cancer_cC151,cancer_cC844,cancer_cC039,cancer_cC419,cancer_cC495,cancer_cC725,cancer_cC795,cancer_cC700,cancer_cC171,cancer_cC699,cancer_cC754,cancer_cC481,cancer_cC148,cancer_cC773,cancer_cC162,cancer_cC571,cancer_cC060,cancer_cC382,cancer_cC786,cancer_cC729,cancer_cC793,cancer_cC258,cancer_cC632,cancer_cC322,cancer_cC950,cancer_cC001,cancer_cC919,cancer_cC457,cancer_cC412,cancer_cC024,cancer_cC690,cancer_cC542,cancer_cC600,cancer_cC12,cancer_cC229,cancer_cC112,cancer_cC098,cancer_cC471,cancer_cC494,cancer_cC218,cancer_cC880,cancer_cC775,cancer_cC717,cancer_cC944,cancer_cC901,cancer_cC212,cancer_cC103,cancer_cC254,cancer_cC924,cancer_cC224,cancer_cC52,cancer_cC431,cancer_cC765,cancer_cC253,cancer_cC451,cancer_cC770,cancer_cC688,cancer_cC401,cancer_cC040,cancer_cC860,cancer_cC929,cancer_cC962,cancer_cC348,cancer_cC678,cancer_cC031,cancer_cC090,cancer_cC831,cancer_cC166,cancer_cC771,cancer_cC469,cancer_cC696,cancer_cC716,cancer_cC780,cancer_cC490,cancer_cC751,cancer_cC959,cancer_cC003,cancer_cC260,cancer_cC009,cancer_cC946,cancer_cC750,cancer_cC020,cancer_cC460,cancer_cC479,cancer_cC760,cancer_cC413,cancer_cC741,cancer_cC720,cancer_cC762,cancer_cC531,cancer_cC249,cancer_cC58,cancer_cC785,cancer_cC792,cancer_cC080,cancer_cC248,cancer_cC835,cancer_cC430,cancer_cC493,cancer_cC383,cancer_cC102,cancer_cC925,cancer_cC689,cancer_cC813,cancer_cC150,cancer_cC809,cancer_cC832,cancer_cC677,cancer_cC903,cancer_cC089,cancer_cC104,cancer_cC724,cancer_cC695,cancer_cC081,cancer_cC630,cancer_cC930,cancer_cC961,cancer_cC152,cancer_cC796,cancer_cC794,cancer_cC511,cancer_cC753,cancer_cC006,cancer_cC698,cancer_cC709,cancer_cC817,cancer_cC424,cancer_cC381,cancer_cC472,cancer_cC319,cancer_cC399,cancer_cC498,cancer_cC110,cancer_cC091,cancer_cC475,cancer_cC928,cancer_cC059,cancer_cC715,cancer_cC100,cancer_cC041,cancer_cC002,cancer_cC963,cancer_cC767,cancer_cC797,cancer_cC763,cancer_cC118,cancer_cC111,cancer_cC048,cancer_cC409,cancer_cC692,cancer_cC328,cancer_cC108,cancer_cC101,cancer_cC847,cancer_cC862,cancer_cC438,cancer_cC578,cancer_cC755,cancer_cC931,cancer_cC778,cancer_cC850,cancer_cC005,cancer_cC323,cancer_cC940,cancer_cC301,cancer_cC889,cancer_cC673,cancer_cC823,cancer_cC313,cancer_cC574,cancer_cC518,cancer_cC223,cancer_cC631,cancer_cC004,cancer_cC864,cancer_cC848,cancer_cC398,cancer_cC639,cancer_cC052,cancer_cC473,cancer_cC866,cancer_cC967,cancer_cC540,cancer_cC470,cancer_cC467,cancer_cC602,cancer_cC178,cancer_cC691,cancer_cC97,cancer_cC411,cancer_cC784,cancer_cC577,cancer_cC768,cancer_cC915,cancer_cC781,cancer_cC311,cancer_cC620,cancer_cC968,cancer_cC783,cancer_cC461,cancer_cC865,cancer_cC058,cancer_cC131,cancer_cC390,cancer_cC790,cancer_cC478,cancer_cC723,cancer_cC028,cancer_cC722,cancer_cC951,cancer_cC422,cancer_cC488,cancer_cC261,cancer_cC843,cancer_cC173,cancer_cC814,cancer_cC842,cancer_cC799,cancer_cC791,cancer_cC942,cancer_cC701,cancer_cC916,cancer_cC759,cancer_cC922,cancer_cC964,cancer_cC824,cancer_cC836,cancer_cC939,cancer_cC852,cancer_cC917,cancer_cC548,cancer_cC826,cancer_cC474,cancer_cC947,cancer_cC312,cancer_cC088,cancer_cC926,cancer_cC721,cancer_cC380,cancer_cC318,cancer_cC849,cancer_cC966,cancer_cC388,cancer_cC846,cancer_cC887,cancer_cC945,cancer_cC408,cancer_cC637,cancer_cC512,cancer_cC882,cancer_cC965,cancer_cC758,cancer_cC268,cancer_cC883,cancer_cC681,cancer_cC825,cancer_cC608,cancer_cC462,cancer_cC468,cancer_cC476,cancer_cC452,cancer_cC113,cancer_cC463,cancer_cC960,cancer_cC222,cancer_cC138,cancer_cC863,cancer_cC728,cancer_cC912,cancer_cC752,cancer_cC933,cancer_cC918
C3_CANCER_WIDE_EXALLC	C028,C041,C172,C173,C008,C482,C945,C512,C170,C100,C090,C65,C768,C269,C728,C840,C490,C07,C539,C002,C834,C760,C260,C186,C312,C088,C915,C859,C759,C690,C548,C179,C261,C223,C680,C540,C457,C221,C692,C716,C029,C473,C63,C432,C022,C77,C779,C942,C222,C66,C795,C788,C46,C020,C796,C240,C182,C912,C969,C713,C812,C17,C701,C301,C436,C101,C153,C321,C571,C925,C051,C519,C857,C722,C691,C189,C22,C000,C462,C210,C530,C917,C343,C53,C505,C380,C475,C822,C797,C080,C439,C61,C639,C31,C671,C541,C443,C049,C504,C040,C341,C452,C34,C780,C254,C786,C837,C158,C501,C831,C940,C131,C494,C73,C13,C171,C939,C69,C249,C620,C01,C169,C957,C601,C741,C709,C74,C60,C003,C039,C062,C791,C919,C449,C80,C311,C931,C608,C437,C15,C677,C402,C06,C058,C059,C103,C923,C162,C048,C609,C23,C03,C844,C881,C900,C922,C43,C959,C11,C472,C481,C718,C764,C14,C699,C25,C715,C148,C111,C329,C445,C448,C257,C830,C323,C081,C461,C51,C09,C409,C696,C880,C944,C836,C572,C440,C433,C839,C790,C58,C447,C914,C817,C710,C060,C792,C630,C300,C069,C164,C212,C723,C39,C061,C320,C509,C187,C382,C783,C681,C64,C770,C180,C40,C937,C469,C20,C47,C390,C963,C398,C250,C031,C118,C48,C930,C021,C109,C009,C166,C700,C850,C310,C459,C142,C474,C829,C901,C470,C673,C68,C70,C444,C023,C752,C463,C882,C108,C542,C913,C758,C49,C629,C813,C62,C030,C411,C712,C941,C258,C438,C16,C787,C161,C05,C479,C749,C600,C384,C381,C113,C574,C518,C798,C679,C821,C827,C711,C224,C227,C782,C163,C476,C762,C775,C670,C753,C72,C110,C740,C480,C763,C887,C183,C159,C33,C781,C883,C460,C767,C678,C57,C724,C950,C41,C160,C050,C24,C503,C319,C328,C851,C401,C229,C81,C152,C638,C178,C621,C091,C910,C754,C694,C468,C500,C794,C91,C951,C95,C220,C104,C83,C165,C843,C947,C251,C693,C50,C637,C82,C403,C491,C549,C446,C52,C253,C412,C499,C578,C960,C93,C441,C765,C511,C430,C502,C531,C78,C211,C004,C001,C181,C810,C717,C241,C349,C492,C388,C842,C248,C784,C689,C88,C102,C119,C778,C508,C488,C400,C496,C902,C342,C493,C340,C577,C140,C185,C761,C431,C785,C435,C150,C819,C383,C602,C414,C506,C820,C71,C024,C725,C695,C952,C911,C10,C573,C811,C54,C132,C12,C675,C67,C538,C04,C632,C450,C729,C442,C751,C889,C579,C112,C774,C793,C184,C259,C920,C921,C006,C313,C714,C55,C00,C168,C434,C962,C348,C151,C37,C771,C218,C419,C76,C08,C139,C322,C631,C089,C467,C188,C399,C154,C478,C19,C02,C098,C943,C570,C85,C155,C674,C543,C750,C84,C688,C408,C56,C698,C835,C410,C832,C18,C845,C97,C099,C252,C838,C773,C138,C932,C676,C510,C833,C92,C961,C268,C927,C772,C451,C672,C052,C495,C720,C967,C721,C005,C924,C929,C45,C318,C498,C719,C841,C068,C471,C755,C130,C32,C75,C413,C799,C809,C884,C800,C903,C916,C847,C848,C823,C862,C946,C964,C824,C968,C852,C865,C826,C814,C926,C860,C928,C849,C966,C846,C866,C965,C864,C825,C863,C933,C918,cancer_cC446,cancer_cC449,cancer_cC435,cancer_cC180,cancer_cC61,cancer_cC447,cancer_cC443,cancer_cC185,cancer_cC23,cancer_cC509,cancer_cC541,cancer_cC252,cancer_cC343,cancer_cC56,cancer_cC20,cancer_cC445,cancer_cC189,cancer_cC184,cancer_cC187,cancer_cC64,cancer_cC442,cancer_cC508,cancer_cC504,cancer_cC250,cancer_cC341,cancer_cC482,cancer_cC349,cancer_cC182,cancer_cC444,cancer_cC501,cancer_cC220,cancer_cC920,cancer_cC433,cancer_cC159,cancer_cC414,cancer_cC07,cancer_cC601,cancer_cC500,cancer_cC437,cancer_cC969,cancer_cC441,cancer_cC436,cancer_cC505,cancer_cC679,cancer_cC629,cancer_cC502,cancer_cC503,cancer_cC787,cancer_cC911,cancer_cC423,cancer_cC440,cancer_cC434,cancer_cC712,cancer_cC155,cancer_cC164,cancer_cC320,cancer_cC19,cancer_cC492,cancer_cC900,cancer_cC432,cancer_cC403,cancer_cC448,cancer_cC811,cancer_cC833,cancer_cC186,cancer_cC170,cancer_cC183,cancer_cC099,cancer_cC80,cancer_cC857,cancer_cC913,cancer_cC810,cancer_cC910,cancer_cC068,cancer_cC139,cancer_cC154,cancer_cC812,cancer_cC499,cancer_cC914,cancer_cC923,cancer_cC772,cancer_cC927,cancer_cC022,cancer_cC539,cancer_cC310,cancer_cC259,cancer_cC549,cancer_cC820,cancer_cC340,cancer_cC851,cancer_cC782,cancer_cC000,cancer_cC221,cancer_cC450,cancer_cC439,cancer_cC829,cancer_cC55,cancer_cC957,cancer_cC73,cancer_cC884,cancer_cC519,cancer_cC300,cancer_cC837,cancer_cC713,cancer_cC342,cancer_cC819,cancer_cC830,cancer_cC029,cancer_cC410,cancer_cC859,cancer_cC01,cancer_cC838,cancer_cC740,cancer_cC822,cancer_cC420,cancer_cC069,cancer_cC240,cancer_cC021,cancer_cC719,cancer_cC163,cancer_cC168,cancer_cC693,cancer_cC023,cancer_cC711,cancer_cC140,cancer_cC165,cancer_cC670,cancer_cC902,cancer_cC621,cancer_cC179,cancer_cC049,cancer_cC188,cancer_cC211,cancer_cC030,cancer_cC160,cancer_cC788,cancer_cC169,cancer_cC800,cancer_cC774,cancer_cC132,cancer_cC764,cancer_cC65,cancer_cC921,cancer_cC480,cancer_cC161,cancer_cC210,cancer_cC570,cancer_cC257,cancer_cC109,cancer_cC821,cancer_cC400,cancer_cC506,cancer_cC050,cancer_cC609,cancer_cC66,cancer_cC538,cancer_cC714,cancer_cC840,cancer_cC251,cancer_cC839,cancer_cC710,cancer_cC227,cancer_cC779,cancer_cC241,cancer_cC672,cancer_cC841,cancer_cC496,cancer_cC402,cancer_cC674,cancer_cC158,cancer_cC329,cancer_cC694,cancer_cC119,cancer_cC153,cancer_cC510,cancer_cC543,cancer_cC321,cancer_cC37,cancer_cC421,cancer_cC491,cancer_cC051,cancer_cC33,cancer_cC834,cancer_cC530,cancer_cC579,cancer_cC181,cancer_cC384,cancer_cC675,cancer_cC062,cancer_cC845,cancer_cC671,cancer_cC718,cancer_cC269,cancer_cC172,cancer_cC459,cancer_cC827,cancer_cC680,cancer_cC798,cancer_cC761,cancer_cC130,cancer_cC749,cancer_cC061,cancer_cC676,cancer_cC151,cancer_cC844,cancer_cC039,cancer_cC419,cancer_cC495,cancer_cC725,cancer_cC795,cancer_cC700,cancer_cC171,cancer_cC699,cancer_cC754,cancer_cC481,cancer_cC148,cancer_cC773,cancer_cC162,cancer_cC571,cancer_cC060,cancer_cC382,cancer_cC786,cancer_cC729,cancer_cC793,cancer_cC258,cancer_cC632,cancer_cC322,cancer_cC950,cancer_cC001,cancer_cC919,cancer_cC457,cancer_cC412,cancer_cC024,cancer_cC690,cancer_cC542,cancer_cC600,cancer_cC12,cancer_cC229,cancer_cC112,cancer_cC098,cancer_cC471,cancer_cC494,cancer_cC218,cancer_cC880,cancer_cC775,cancer_cC717,cancer_cC944,cancer_cC901,cancer_cC212,cancer_cC103,cancer_cC254,cancer_cC924,cancer_cC224,cancer_cC52,cancer_cC431,cancer_cC765,cancer_cC253,cancer_cC451,cancer_cC770,cancer_cC688,cancer_cC401,cancer_cC040,cancer_cC860,cancer_cC929,cancer_cC962,cancer_cC348,cancer_cC678,cancer_cC031,cancer_cC090,cancer_cC831,cancer_cC166,cancer_cC771,cancer_cC469,cancer_cC696,cancer_cC716,cancer_cC780,cancer_cC490,cancer_cC751,cancer_cC959,cancer_cC003,cancer_cC260,cancer_cC009,cancer_cC946,cancer_cC750,cancer_cC020,cancer_cC460,cancer_cC479,cancer_cC760,cancer_cC413,cancer_cC741,cancer_cC720,cancer_cC762,cancer_cC531,cancer_cC249,cancer_cC58,cancer_cC785,cancer_cC792,cancer_cC080,cancer_cC248,cancer_cC835,cancer_cC430,cancer_cC493,cancer_cC383,cancer_cC102,cancer_cC925,cancer_cC689,cancer_cC813,cancer_cC150,cancer_cC809,cancer_cC832,cancer_cC677,cancer_cC903,cancer_cC089,cancer_cC104,cancer_cC724,cancer_cC695,cancer_cC081,cancer_cC630,cancer_cC930,cancer_cC961,cancer_cC152,cancer_cC796,cancer_cC794,cancer_cC511,cancer_cC753,cancer_cC006,cancer_cC698,cancer_cC709,cancer_cC817,cancer_cC424,cancer_cC381,cancer_cC472,cancer_cC319,cancer_cC399,cancer_cC498,cancer_cC110,cancer_cC091,cancer_cC475,cancer_cC928,cancer_cC059,cancer_cC715,cancer_cC100,cancer_cC041,cancer_cC002,cancer_cC963,cancer_cC767,cancer_cC797,cancer_cC763,cancer_cC118,cancer_cC111,cancer_cC048,cancer_cC409,cancer_cC692,cancer_cC328,cancer_cC108,cancer_cC101,cancer_cC847,cancer_cC862,cancer_cC438,cancer_cC578,cancer_cC755,cancer_cC931,cancer_cC778,cancer_cC850,cancer_cC005,cancer_cC323,cancer_cC940,cancer_cC301,cancer_cC889,cancer_cC673,cancer_cC823,cancer_cC313,cancer_cC574,cancer_cC518,cancer_cC223,cancer_cC631,cancer_cC004,cancer_cC864,cancer_cC848,cancer_cC398,cancer_cC639,cancer_cC052,cancer_cC473,cancer_cC866,cancer_cC967,cancer_cC540,cancer_cC470,cancer_cC467,cancer_cC602,cancer_cC178,cancer_cC691,cancer_cC97,cancer_cC411,cancer_cC784,cancer_cC577,cancer_cC768,cancer_cC915,cancer_cC781,cancer_cC311,cancer_cC620,cancer_cC968,cancer_cC783,cancer_cC461,cancer_cC865,cancer_cC058,cancer_cC131,cancer_cC390,cancer_cC790,cancer_cC478,cancer_cC723,cancer_cC028,cancer_cC722,cancer_cC951,cancer_cC422,cancer_cC488,cancer_cC261,cancer_cC843,cancer_cC173,cancer_cC814,cancer_cC842,cancer_cC799,cancer_cC791,cancer_cC942,cancer_cC701,cancer_cC916,cancer_cC759,cancer_cC922,cancer_cC964,cancer_cC824,cancer_cC836,cancer_cC939,cancer_cC852,cancer_cC917,cancer_cC548,cancer_cC826,cancer_cC474,cancer_cC947,cancer_cC312,cancer_cC088,cancer_cC926,cancer_cC721,cancer_cC380,cancer_cC318,cancer_cC849,cancer_cC966,cancer_cC388,cancer_cC846,cancer_cC887,cancer_cC945,cancer_cC408,cancer_cC637,cancer_cC512,cancer_cC882,cancer_cC965,cancer_cC758,cancer_cC268,cancer_cC883,cancer_cC681,cancer_cC825,cancer_cC608,cancer_cC462,cancer_cC468,cancer_cC476,cancer_cC452,cancer_cC113,cancer_cC463,cancer_cC960,cancer_cC222,cancer_cC138,cancer_cC863,cancer_cC728,cancer_cC912,cancer_cC752,cancer_cC933,cancer_cC918
C3_CERVIX_UTERI	C530,C531,C539,C538,C53,cancer_cC539,cancer_cC538,cancer_cC530,cancer_cC531
C3_CERVIX_UTERI_EXALLC	C530,C531,C539,C538,C53,cancer_cC539,cancer_cC538,cancer_cC530,cancer_cC531
C3_CHONDROSARCOMA	C402,cancer_cC402
C3_CHONDROSARCOMA_EXALLC	C402,cancer_cC402
C3_CLL	C911,cancer_cC911
C3_CLL_EXALLC	C911,cancer_cC911
C3_CML	C921,cancer_cC921
C3_CML_EXALLC	C921,cancer_cC921
C3_COLON	C18,C189,C183,C186,C180,C184,C187,C188,C185,C182,C181,cancer_cC180,cancer_cC185,cancer_cC189,cancer_cC184,cancer_cC187,cancer_cC182,cancer_cC186,cancer_cC183,cancer_cC188,cancer_cC181
C3_COLON_ADENO	C18,C189,C183,C186,C180,C184,C187,C188,C185,C182,C181,cancer_cC180,cancer_cC185,cancer_cC189,cancer_cC184,cancer_cC187,cancer_cC182,cancer_cC186,cancer_cC183,cancer_cC188,cancer_cC181
C3_COLON_ADENO_EXALLC	C18,C189,C183,C186,C180,C184,C187,C188,C185,C182,C181,cancer_cC180,cancer_cC185,cancer_cC189,cancer_cC184,cancer_cC187,cancer_cC182,cancer_cC186,cancer_cC183,cancer_cC188,cancer_cC181
C3_COLON_EXALLC	C18,C189,C183,C186,C180,C184,C187,C188,C185,C182,C181,cancer_cC180,cancer_cC185,cancer_cC189,cancer_cC184,cancer_cC187,cancer_cC182,cancer_cC186,cancer_cC183,cancer_cC188,cancer_cC181
C3_COLON_SQUAM	C18,C189,C183,C186,C180,C184,C187,C188,C185,C182,C181,cancer_cC180,cancer_cC185,cancer_cC189,cancer_cC184,cancer_cC187,cancer_cC182,cancer_cC186,cancer_cC183,cancer_cC188,cancer_cC181
C3_COLON_SQUAM_EXALLC	C18,C189,C183,C186,C180,C184,C187,C188,C185,C182,C181,cancer_cC180,cancer_cC185,cancer_cC189,cancer_cC184,cancer_cC187,cancer_cC182,cancer_cC186,cancer_cC183,cancer_cC188,cancer_cC181
C3_COLORECTAL	C18,C189,C183,C20,C186,C180,C184,C187,C188,C185,C182,C181,C19,cancer_cC180,cancer_cC185,cancer_cC20,cancer_cC189,cancer_cC184,cancer_cC187,cancer_cC182,cancer_cC19,cancer_cC186,cancer_cC183,cancer_cC188,cancer_cC181
C3_COLORECTAL_EXALLC	C18,C189,C183,C20,C186,C180,C184,C187,C188,C185,C182,C181,C19,cancer_cC180,cancer_cC185,cancer_cC20,cancer_cC189,cancer_cC184,cancer_cC187,cancer_cC182,cancer_cC19,cancer_cC186,cancer_cC183,cancer_cC188,cancer_cC181
C3_CONNECTIVE_SOFT_NAS	C491,C499,C495,C492,C49,C490,C494,C496,C493,C498,cancer_cC492,cancer_cC499,cancer_cC496,cancer_cC491,cancer_cC495,cancer_cC494,cancer_cC490,cancer_cC493,cancer_cC498
C3_CONNECTIVE_SOFT_NAS_EXALLC	C491,C499,C495,C492,C49,C490,C494,C496,C493,C498,cancer_cC492,cancer_cC499,cancer_cC496,cancer_cC491,cancer_cC495,cancer_cC494,cancer_cC490,cancer_cC493,cancer_cC498
C3_CORPUS_UTERI	C540,C549,C548,C542,C54,C543,C541,cancer_cC541,cancer_cC549,cancer_cC543,cancer_cC542,cancer_cC540,cancer_cC548
C3_CORPUS_UTERI_EXALLC	C540,C549,C548,C542,C54,C543,C541,cancer_cC541,cancer_cC549,cancer_cC543,cancer_cC542,cancer_cC540,cancer_cC548
C3_DIGESTIVE_ORGANS	C178,C172,C173,C150,C20,C153,C224,C227,C268,C184,C155,C163,C259,C23,C179,C253,C170,C250,C223,C261,C254,C189,C221,C158,C211,C22,C166,C164,C212,C269,C181,C168,C210,C18,C220,C241,C151,C159,C183,C222,C165,C25,C252,C251,C187,C218,C258,C16,C240,C15,C248,C182,C171,C160,C161,C257,C24,C186,C17,C180,C260,C249,C188,C169,C154,C162,C185,C229,C19,C152,cancer_cC180,cancer_cC185,cancer_cC23,cancer_cC252,cancer_cC20,cancer_cC189,cancer_cC184,cancer_cC187,cancer_cC250,cancer_cC182,cancer_cC220,cancer_cC159,cancer_cC155,cancer_cC164,cancer_cC19,cancer_cC186,cancer_cC170,cancer_cC183,cancer_cC154,cancer_cC259,cancer_cC221,cancer_cC240,cancer_cC163,cancer_cC168,cancer_cC165,cancer_cC179,cancer_cC188,cancer_cC211,cancer_cC160,cancer_cC169,cancer_cC161,cancer_cC210,cancer_cC257,cancer_cC251,cancer_cC227,cancer_cC241,cancer_cC158,cancer_cC153,cancer_cC181,cancer_cC269,cancer_cC172,cancer_cC151,cancer_cC171,cancer_cC162,cancer_cC258,cancer_cC229,cancer_cC218,cancer_cC212,cancer_cC254,cancer_cC224,cancer_cC253,cancer_cC166,cancer_cC260,cancer_cC249,cancer_cC248,cancer_cC150,cancer_cC152,cancer_cC223,cancer_cC178,cancer_cC261,cancer_cC173,cancer_cC268,cancer_cC222
C3_DIGESTIVE_ORGANS_EXALLC	C178,C172,C173,C150,C20,C153,C224,C227,C268,C184,C155,C163,C259,C23,C179,C253,C170,C250,C223,C261,C254,C189,C221,C158,C211,C22,C166,C164,C212,C269,C181,C168,C210,C18,C220,C241,C151,C159,C183,C222,C165,C25,C252,C251,C187,C218,C258,C16,C240,C15,C248,C182,C171,C160,C161,C257,C24,C186,C17,C180,C260,C249,C188,C169,C154,C162,C185,C229,C19,C152,cancer_cC180,cancer_cC185,cancer_cC23,cancer_cC252,cancer_cC20,cancer_cC189,cancer_cC184,cancer_cC187,cancer_cC250,cancer_cC182,cancer_cC220,cancer_cC159,cancer_cC155,cancer_cC164,cancer_cC19,cancer_cC186,cancer_cC170,cancer_cC183,cancer_cC154,cancer_cC259,cancer_cC221,cancer_cC240,cancer_cC163,cancer_cC168,cancer_cC165,cancer_cC179,cancer_cC188,cancer_cC211,cancer_cC160,cancer_cC169,cancer_cC161,cancer_cC210,cancer_cC257,cancer_cC251,cancer_cC227,cancer_cC241,cancer_cC158,cancer_cC153,cancer_cC181,cancer_cC269,cancer_cC172,cancer_cC151,cancer_cC171,cancer_cC162,cancer_cC258,cancer_cC229,cancer_cC218,cancer_cC212,cancer_cC254,cancer_cC224,cancer_cC253,cancer_cC166,cancer_cC260,cancer_cC249,cancer_cC248,cancer_cC150,cancer_cC152,cancer_cC223,cancer_cC178,cancer_cC261,cancer_cC173,cancer_cC268,cancer_cC222
C3_DIGESTIVE_ORGANS_NAS	C261,C260,C268,C269,cancer_cC269,cancer_cC260,cancer_cC261,cancer_cC268
C3_DIGESTIVE_ORGANS_NAS_EXALLC	C261,C260,C268,C269,cancer_cC269,cancer_cC260,cancer_cC261,cancer_cC268
C3_DLBCL	C833,cancer_cC833
C3_DLBCL_EXALLC	C833,cancer_cC833
C3_ENDOCRINE	C750,C749,C759,C740,C752,C755,C741,C74,C75,C751,C754,C73,C758,C753,cancer_cC73,cancer_cC740,cancer_cC749,cancer_cC754,cancer_cC751,cancer_cC750,cancer_cC741,cancer_cC753,cancer_cC755,cancer_cC759,cancer_cC758,cancer_cC752
C3_ENDOCRINE_EXALLC	C750,C749,C759,C740,C752,C755,C741,C74,C75,C751,C754,C73,C758,C753,cancer_cC73,cancer_cC740,cancer_cC749,cancer_cC754,cancer_cC751,cancer_cC750,cancer_cC741,cancer_cC753,cancer_cC755,cancer_cC759,cancer_cC758,cancer_cC752
C3_ENDOCRINE_NAS	C750,C759,C752,C755,C75,C751,C754,C758,C753,cancer_cC754,cancer_cC751,cancer_cC750,cancer_cC753,cancer_cC755,cancer_cC759,cancer_cC758,cancer_cC752
C3_ENDOCRINE_NAS_EXALLC	C750,C759,C752,C755,C75,C751,C754,C758,C753,cancer_cC754,cancer_cC751,cancer_cC750,cancer_cC753,cancer_cC755,cancer_cC759,cancer_cC758,cancer_cC752
C3_EYE_ADNEXA	C699,C69,C690,C692,C695,C698,C693,C696,C694,C691,cancer_cC693,cancer_cC694,cancer_cC699,cancer_cC690,cancer_cC696,cancer_cC695,cancer_cC698,cancer_cC692,cancer_cC691
C3_EYE_ADNEXA_EXALLC	C699,C69,C690,C692,C695,C698,C693,C696,C694,C691,cancer_cC693,cancer_cC694,cancer_cC699,cancer_cC690,cancer_cC696,cancer_cC695,cancer_cC698,cancer_cC692,cancer_cC691
C3_EYE_BRAIN_NEURO	C711,C690,C709,C694,C72,C691,C722,C71,C710,C720,C714,C692,C716,C695,C721,C698,C725,C700,C718,C723,C728,C719,C699,C717,C715,C712,C724,C693,C70,C713,C69,C701,C729,C696,cancer_cC712,cancer_cC713,cancer_cC719,cancer_cC693,cancer_cC711,cancer_cC714,cancer_cC710,cancer_cC694,cancer_cC718,cancer_cC725,cancer_cC700,cancer_cC699,cancer_cC729,cancer_cC690,cancer_cC717,cancer_cC696,cancer_cC716,cancer_cC720,cancer_cC724,cancer_cC695,cancer_cC698,cancer_cC709,cancer_cC715,cancer_cC692,cancer_cC691,cancer_cC723,cancer_cC722,cancer_cC701,cancer_cC721,cancer_cC728
C3_EYE_BRAIN_NEURO_EXALLC	C711,C690,C709,C694,C72,C691,C722,C71,C710,C720,C714,C692,C716,C695,C721,C698,C725,C700,C718,C723,C728,C719,C699,C717,C715,C712,C724,C693,C70,C713,C69,C701,C729,C696,cancer_cC712,cancer_cC713,cancer_cC719,cancer_cC693,cancer_cC711,cancer_cC714,cancer_cC710,cancer_cC694,cancer_cC718,cancer_cC725,cancer_cC700,cancer_cC699,cancer_cC729,cancer_cC690,cancer_cC717,cancer_cC696,cancer_cC716,cancer_cC720,cancer_cC724,cancer_cC695,cancer_cC698,cancer_cC709,cancer_cC715,cancer_cC692,cancer_cC691,cancer_cC723,cancer_cC722,cancer_cC701,cancer_cC721,cancer_cC728
C3_FEMALE_GENITAL	C579,C570,C578,C572,C571,C577,C548,C519,C512,C542,C58,C543,C540,C511,C531,C56,C573,C55,C54,C530,C539,C538,C57,C53,C549,C510,C51,C52,C574,C518,C541,cancer_cC541,cancer_cC56,cancer_cC539,cancer_cC549,cancer_cC55,cancer_cC519,cancer_cC570,cancer_cC538,cancer_cC510,cancer_cC543,cancer_cC530,cancer_cC579,cancer_cC571,cancer_cC542,cancer_cC52,cancer_cC531,cancer_cC58,cancer_cC511,cancer_cC578,cancer_cC574,cancer_cC518,cancer_cC540,cancer_cC577,cancer_cC548,cancer_cC512
C3_FEMALE_GENITAL_EXALLC	C579,C570,C578,C572,C571,C577,C548,C519,C512,C542,C58,C543,C540,C511,C531,C56,C573,C55,C54,C530,C539,C538,C57,C53,C549,C510,C51,C52,C574,C518,C541,cancer_cC541,cancer_cC56,cancer_cC539,cancer_cC549,cancer_cC55,cancer_cC519,cancer_cC570,cancer_cC538,cancer_cC510,cancer_cC543,cancer_cC530,cancer_cC579,cancer_cC571,cancer_cC542,cancer_cC52,cancer_cC531,cancer_cC58,cancer_cC511,cancer_cC578,cancer_cC574,cancer_cC518,cancer_cC540,cancer_cC577,cancer_cC548,cancer_cC512
C3_FEMALE_GENITAL_NAS	C579,C570,C578,C572,C571,C573,C57,C574,C577,cancer_cC570,cancer_cC579,cancer_cC571,cancer_cC578,cancer_cC574,cancer_cC577
C3_FEMALE_GENITAL_NAS_EXALLC	C579,C570,C578,C572,C571,C573,C57,C574,C577,cancer_cC570,cancer_cC579,cancer_cC571,cancer_cC578,cancer_cC574,cancer_cC577
C3_FIBROSARCOMA	C475,C495,cancer_cC495,cancer_cC475
C3_FIBROSARCOMA_EXALLC	C475,C495,cancer_cC495,cancer_cC475
C3_FLOOROFMOUTH	C048,C041,C049,C040,C04,cancer_cC049,cancer_cC040,cancer_cC041,cancer_cC048
C3_FLOOROFMOUTH_EXALLC	C048,C041,C049,C040,C04,cancer_cC049,cancer_cC040,cancer_cC041,cancer_cC048
C3_GALLBLADDER	C23,cancer_cC23
C3_GALLBLADDER_EXALLC	C23,cancer_cC23
C3_GBM	C71,C710,C713,C717,C711,C714,C715,C712,C716,C718,C719,cancer_cC712,cancer_cC713,cancer_cC719,cancer_cC711,cancer_cC714,cancer_cC710,cancer_cC718,cancer_cC717,cancer_cC716,cancer_cC715
C3_GBM_ASTROCYTOMA	C71,C710,C713,C717,C711,C714,C715,C712,C716,C718,C719,cancer_cC712,cancer_cC713,cancer_cC719,cancer_cC711,cancer_cC714,cancer_cC710,cancer_cC718,cancer_cC717,cancer_cC716,cancer_cC715
C3_GBM_ASTROCYTOMA_EXALLC	C71,C710,C713,C717,C711,C714,C715,C712,C716,C718,C719,cancer_cC712,cancer_cC713,cancer_cC719,cancer_cC711,cancer_cC714,cancer_cC710,cancer_cC718,cancer_cC717,cancer_cC716,cancer_cC715
C3_GBM_EXALLC	C71,C710,C713,C717,C711,C714,C715,C712,C716,C718,C719,cancer_cC712,cancer_cC713,cancer_cC719,cancer_cC711,cancer_cC714,cancer_cC710,cancer_cC718,cancer_cC717,cancer_cC716,cancer_cC715
C3_GLIOMIX	C71,C710,C713,C717,C711,C714,C715,C712,C716,C718,C719,cancer_cC712,cancer_cC713,cancer_cC719,cancer_cC711,cancer_cC714,cancer_cC710,cancer_cC718,cancer_cC717,cancer_cC716,cancer_cC715
C3_GLIOMIX_EXALLC	C71,C710,C713,C717,C711,C714,C715,C712,C716,C718,C719,cancer_cC712,cancer_cC713,cancer_cC719,cancer_cC711,cancer_cC714,cancer_cC710,cancer_cC718,cancer_cC717,cancer_cC716,cancer_cC715
C3_GUM	C030,C031,C03,C039,cancer_cC030,cancer_cC039,cancer_cC031
C3_GUM_EXALLC	C030,C031,C03,C039,cancer_cC030,cancer_cC039,cancer_cC031
C3_HEAD_AND_NECK	C028,C041,C008,C108,C003,C024,C100,C090,C039,C10,C062,C132,C12,C030,C07,C002,C04,C05,C06,C058,C059,C103,C113,C088,C048,C112,C03,C006,C110,C11,C029,C00,C022,C14,C148,C020,C111,C08,C139,C322,C329,C050,C323,C081,C089,C09,C328,C02,C098,C091,C101,C321,C051,C060,C069,C000,C061,C104,C320,C099,C138,C080,C049,C040,C031,C118,C052,C021,C005,C109,C009,C004,C001,C131,C068,C142,C130,C32,C13,C102,C119,C023,C01,C140,cancer_cC07,cancer_cC320,cancer_cC099,cancer_cC068,cancer_cC139,cancer_cC022,cancer_cC000,cancer_cC029,cancer_cC01,cancer_cC069,cancer_cC021,cancer_cC023,cancer_cC140,cancer_cC049,cancer_cC030,cancer_cC132,cancer_cC109,cancer_cC050,cancer_cC329,cancer_cC119,cancer_cC321,cancer_cC051,cancer_cC062,cancer_cC130,cancer_cC061,cancer_cC039,cancer_cC148,cancer_cC060,cancer_cC322,cancer_cC001,cancer_cC024,cancer_cC12,cancer_cC112,cancer_cC098,cancer_cC103,cancer_cC040,cancer_cC031,cancer_cC090,cancer_cC003,cancer_cC009,cancer_cC020,cancer_cC080,cancer_cC102,cancer_cC089,cancer_cC104,cancer_cC081,cancer_cC006,cancer_cC110,cancer_cC091,cancer_cC059,cancer_cC100,cancer_cC041,cancer_cC002,cancer_cC118,cancer_cC111,cancer_cC048,cancer_cC328,cancer_cC108,cancer_cC101,cancer_cC005,cancer_cC323,cancer_cC004,cancer_cC052,cancer_cC058,cancer_cC131,cancer_cC028,cancer_cC088,cancer_cC113,cancer_cC138
C3_HEAD_AND_NECK_EXALLC	C028,C041,C008,C108,C003,C024,C100,C090,C039,C10,C062,C132,C12,C030,C07,C002,C04,C05,C06,C058,C059,C103,C113,C088,C048,C112,C03,C006,C110,C11,C029,C00,C022,C14,C148,C020,C111,C08,C139,C322,C329,C050,C323,C081,C089,C09,C328,C02,C098,C091,C101,C321,C051,C060,C069,C000,C061,C104,C320,C099,C138,C080,C049,C040,C031,C118,C052,C021,C005,C109,C009,C004,C001,C131,C068,C142,C130,C32,C13,C102,C119,C023,C01,C140,cancer_cC07,cancer_cC320,cancer_cC099,cancer_cC068,cancer_cC139,cancer_cC022,cancer_cC000,cancer_cC029,cancer_cC01,cancer_cC069,cancer_cC021,cancer_cC023,cancer_cC140,cancer_cC049,cancer_cC030,cancer_cC132,cancer_cC109,cancer_cC050,cancer_cC329,cancer_cC119,cancer_cC321,cancer_cC051,cancer_cC062,cancer_cC130,cancer_cC061,cancer_cC039,cancer_cC148,cancer_cC060,cancer_cC322,cancer_cC001,cancer_cC024,cancer_cC12,cancer_cC112,cancer_cC098,cancer_cC103,cancer_cC040,cancer_cC031,cancer_cC090,cancer_cC003,cancer_cC009,cancer_cC020,cancer_cC080,cancer_cC102,cancer_cC089,cancer_cC104,cancer_cC081,cancer_cC006,cancer_cC110,cancer_cC091,cancer_cC059,cancer_cC100,cancer_cC041,cancer_cC002,cancer_cC118,cancer_cC111,cancer_cC048,cancer_cC328,cancer_cC108,cancer_cC101,cancer_cC005,cancer_cC323,cancer_cC004,cancer_cC052,cancer_cC058,cancer_cC131,cancer_cC028,cancer_cC088,cancer_cC113,cancer_cC138
C3_HEART_MEDIASTINUM_PLEURA	C380,C383,C384,C381,C388,C382,cancer_cC384,cancer_cC382,cancer_cC383,cancer_cC381,cancer_cC380,cancer_cC388
C3_HEART_MEDIASTINUM_PLEURA_EXALLC	C380,C383,C384,C381,C388,C382,cancer_cC384,cancer_cC382,cancer_cC383,cancer_cC381,cancer_cC380,cancer_cC388
C3_HEPATOCELLU_CARC	C220,cancer_cC220
C3_HEPATOCELLU_CARC_EXALLC	C220,cancer_cC220
C3_HYPOPHARYNX	C131,C132,C12,C139,C130,C13,C138,cancer_cC139,cancer_cC132,cancer_cC130,cancer_cC12,cancer_cC131,cancer_cC138
C3_HYPOPHARYNX_EXALLC	C131,C132,C12,C139,C130,C13,C138,cancer_cC139,cancer_cC132,cancer_cC130,cancer_cC12,cancer_cC131,cancer_cC138
C3_KAPOSI_SARCOMA	C468,C469,C463,C46,C461,C460,C467,C462,cancer_cC469,cancer_cC460,cancer_cC467,cancer_cC461,cancer_cC462,cancer_cC468,cancer_cC463
C3_KAPOSI_SARCOMA_EXALLC	C468,C469,C463,C46,C461,C460,C467,C462,cancer_cC469,cancer_cC460,cancer_cC467,cancer_cC461,cancer_cC462,cancer_cC468,cancer_cC463
C3_KIDNEY_NOTRENALPELVIS	C64,cancer_cC64
C3_KIDNEY_NOTRENALPELVIS_EXALLC	C64,cancer_cC64
C3_LARYNX	C323,C320,C321,C32,C328,C329,C322,cancer_cC320,cancer_cC329,cancer_cC321,cancer_cC322,cancer_cC328,cancer_cC323
C3_LARYNX_EXALLC	C323,C320,C321,C32,C328,C329,C322,cancer_cC320,cancer_cC329,cancer_cC321,cancer_cC322,cancer_cC328,cancer_cC323
C3_LEIOMYOSARCOMA	C493,cancer_cC493
C3_LEIOMYOSARCOMA_EXALLC	C493,cancer_cC493
C3_LIP	C003,C004,C008,C005,C009,C002,C000,C00,C001,C006,cancer_cC000,cancer_cC001,cancer_cC003,cancer_cC009,cancer_cC006,cancer_cC002,cancer_cC005,cancer_cC004
C3_LIPOSARCOMA	C492,C482,cancer_cC482,cancer_cC492
C3_LIPOSARCOMA_EXALLC	C492,C482,cancer_cC482,cancer_cC492
C3_LIP_EXALLC	C003,C004,C008,C005,C009,C002,C000,C00,C001,C006,cancer_cC000,cancer_cC001,cancer_cC003,cancer_cC009,cancer_cC006,cancer_cC002,cancer_cC005,cancer_cC004
C3_LIP_ORAL_PHARYNX_NAS	C142,C140,C148,C14,cancer_cC140,cancer_cC148
C3_LIP_ORAL_PHARYNX_NAS_EXALLC	C142,C140,C148,C14,cancer_cC140,cancer_cC148
C3_LIVER_INTRAHEPATIC_BILE_DUCTS	C220,C222,C221,C224,C227,C22,C229,C223,cancer_cC220,cancer_cC221,cancer_cC227,cancer_cC229,cancer_cC224,cancer_cC223,cancer_cC222
C3_LIVER_INTRAHEPATIC_BILE_DUCTS_EXALLC	C220,C222,C221,C224,C227,C22,C229,C223,cancer_cC220,cancer_cC221,cancer_cC227,cancer_cC229,cancer_cC224,cancer_cC223,cancer_cC222
C3_LUNG_NONSMALL	C343,C341,C342,cancer_cC343,cancer_cC341,cancer_cC342
C3_LUNG_NONSMALL_EXALLC	C343,C341,C342,cancer_cC343,cancer_cC341,cancer_cC342
C3_LYMPHNODES_SECONDARY_NAS	C779,C770,C778,C774,C771,C773,C772,C775,C77,cancer_cC772,cancer_cC774,cancer_cC779,cancer_cC773,cancer_cC775,cancer_cC770,cancer_cC771,cancer_cC778
C3_LYMPHNODES_SECONDARY_NAS_EXALLC	C779,C770,C778,C774,C771,C773,C772,C775,C77,cancer_cC772,cancer_cC774,cancer_cC779,cancer_cC773,cancer_cC775,cancer_cC770,cancer_cC771,cancer_cC778
C3_MACROGLOBULINEMIA	C880,cancer_cC880
C3_MACROGLOBULINEMIA_EXALLC	C880,cancer_cC880
C3_MALE_GENITAL	C631,C632,C638,C609,C621,C600,C602,C629,C62,C608,C630,C61,C620,C639,C63,C60,C637,C601,cancer_cC61,cancer_cC601,cancer_cC629,cancer_cC621,cancer_cC609,cancer_cC632,cancer_cC600,cancer_cC630,cancer_cC631,cancer_cC639,cancer_cC602,cancer_cC620,cancer_cC637,cancer_cC608
C3_MALE_GENITAL_EXALLC	C631,C632,C638,C609,C621,C600,C602,C629,C62,C608,C630,C61,C620,C639,C63,C60,C637,C601,cancer_cC61,cancer_cC601,cancer_cC629,cancer_cC621,cancer_cC609,cancer_cC632,cancer_cC600,cancer_cC630,cancer_cC631,cancer_cC639,cancer_cC602,cancer_cC620,cancer_cC637,cancer_cC608
C3_MALE_GENITAL_NAS	C631,C632,C638,C630,C639,C63,C637,cancer_cC632,cancer_cC630,cancer_cC631,cancer_cC639,cancer_cC637
C3_MALE_GENITAL_NAS_EXALLC	C631,C632,C638,C630,C639,C63,C637,cancer_cC632,cancer_cC630,cancer_cC631,cancer_cC639,cancer_cC637
C3_MANTLE_CELL_LYMPHOMA	C831,cancer_cC831
C3_MANTLE_CELL_LYMPHOMA_EXALLC	C831,cancer_cC831
C3_MARGINAL_ZONE_LYMPHOMA	C838,cancer_cC838
C3_MARGINAL_ZONE_LYMPHOMA_EXALLC	C838,cancer_cC838
C3_MEDULLOBLASTOMA	C71,C710,C713,C717,C711,C714,C715,C712,C716,C718,C719,cancer_cC712,cancer_cC713,cancer_cC719,cancer_cC711,cancer_cC714,cancer_cC710,cancer_cC718,cancer_cC717,cancer_cC716,cancer_cC715
C3_MEDULLOBLASTOMA_EXALLC	C71,C710,C713,C717,C711,C714,C715,C712,C716,C718,C719,cancer_cC712,cancer_cC713,cancer_cC719,cancer_cC711,cancer_cC714,cancer_cC710,cancer_cC718,cancer_cC717,cancer_cC716,cancer_cC715
C3_MELANOMA	C435,D039,C433,D030,D036,C694,C430,D031,C43,D037,D034,C432,D032,C434,C437,C438,C693,D033,D03,D038,D035,C439,C436,C431,cancer_cC435,cancer_cD036,cancer_cC433,cancer_cC437,cancer_cC436,cancer_cC434,cancer_cD034,cancer_cD033,cancer_cC432,cancer_cD035,cancer_cC439,cancer_cD030,cancer_cD037,cancer_cC693,cancer_cC694,cancer_cD039,cancer_cD032,cancer_cD031,cancer_cC431,cancer_cC430,cancer_cC438,cancer_cD038
C3_MELANOMA_EXALLC	C435,D039,C433,D030,D036,C694,C430,D031,C43,D037,D034,C432,D032,C434,C437,C438,C693,D033,D03,D038,D035,C439,C436,C431,cancer_cC435,cancer_cD036,cancer_cC433,cancer_cC437,cancer_cC436,cancer_cC434,cancer_cD034,cancer_cD033,cancer_cC432,cancer_cD035,cancer_cC439,cancer_cD030,cancer_cD037,cancer_cC693,cancer_cC694,cancer_cD039,cancer_cD032,cancer_cD031,cancer_cC431,cancer_cC430,cancer_cC438,cancer_cD038
C3_MENINGES	C700,C701,C70,C709,cancer_cC700,cancer_cC709,cancer_cC701
C3_MENINGES_EXALLC	C700,C701,C70,C709,cancer_cC700,cancer_cC709,cancer_cC701
C3_MENINGIOMA	C700,C701,C70,C709,cancer_cC700,cancer_cC709,cancer_cC701
C3_MENINGIOMA_EXALLC	C700,C701,C70,C709,cancer_cC700,cancer_cC709,cancer_cC701
C3_MESOTHELIOMA	C457,C450,C459,C45,C451,C452,cancer_cC450,cancer_cC459,cancer_cC457,cancer_cC451,cancer_cC452
C3_MESOTHELIOMA_EXALLC	C457,C450,C459,C45,C451,C452,cancer_cC450,cancer_cC459,cancer_cC457,cancer_cC451,cancer_cC452
C3_MESTOTHEL_SOFTTISSUE	C469,C499,C47,C482,C476,C451,C452,C468,C457,C495,C48,C49,C45,C480,C472,C481,C473,C462,C498,C492,C471,C490,C46,C460,C459,C474,C494,C470,C475,C491,C479,C450,C463,C461,C467,C488,C496,C493,C478,cancer_cC482,cancer_cC492,cancer_cC499,cancer_cC450,cancer_cC480,cancer_cC496,cancer_cC491,cancer_cC459,cancer_cC495,cancer_cC481,cancer_cC457,cancer_cC471,cancer_cC494,cancer_cC451,cancer_cC469,cancer_cC490,cancer_cC460,cancer_cC479,cancer_cC493,cancer_cC472,cancer_cC498,cancer_cC475,cancer_cC473,cancer_cC470,cancer_cC467,cancer_cC461,cancer_cC478,cancer_cC488,cancer_cC474,cancer_cC462,cancer_cC468,cancer_cC476,cancer_cC452,cancer_cC463
C3_MESTOTHEL_SOFTTISSUE_EXALLC	C469,C499,C47,C482,C476,C451,C452,C468,C457,C495,C48,C49,C45,C480,C472,C481,C473,C462,C498,C492,C471,C490,C46,C460,C459,C474,C494,C470,C475,C491,C479,C450,C463,C461,C467,C488,C496,C493,C478,cancer_cC482,cancer_cC492,cancer_cC499,cancer_cC450,cancer_cC480,cancer_cC496,cancer_cC491,cancer_cC459,cancer_cC495,cancer_cC481,cancer_cC457,cancer_cC471,cancer_cC494,cancer_cC451,cancer_cC469,cancer_cC490,cancer_cC460,cancer_cC479,cancer_cC493,cancer_cC472,cancer_cC498,cancer_cC475,cancer_cC473,cancer_cC470,cancer_cC467,cancer_cC461,cancer_cC478,cancer_cC488,cancer_cC474,cancer_cC462,cancer_cC468,cancer_cC476,cancer_cC452,cancer_cC463
C3_MOUTHNAS	C061,C068,C06,C060,C069,C062,cancer_cC068,cancer_cC069,cancer_cC062,cancer_cC061,cancer_cC060
C3_MOUTHNAS_EXALLC	C061,C068,C06,C060,C069,C062,cancer_cC068,cancer_cC069,cancer_cC062,cancer_cC061,cancer_cC060
C3_MULT_MYELOMA	C900,cancer_cC900
C3_MULT_MYELOMA_EXALLC	C900,cancer_cC900
C3_MYELODYSP_SYNDR	D464,D467,D462,D463,D460,D469,D461,D46,D465,D466,cancer_cD469,cancer_cD462,cancer_cD461,cancer_cD465,cancer_cD464,cancer_cD463,cancer_cD467,cancer_cD460
C3_MYELODYSP_SYNDR_EXALLC	D464,D467,D462,D463,D460,D469,D461,D46,D465,D466,cancer_cD469,cancer_cD462,cancer_cD461,cancer_cD465,cancer_cD464,cancer_cD463,cancer_cD467,cancer_cD460
C3_NASAL_CAVITY_MIDDLE_EAR	C300,C301,cancer_cC300,cancer_cC301
C3_NASAL_CAVITY_MIDDLE_EAR_EXALLC	C300,C301,cancer_cC300,cancer_cC301
C3_NASAL_CAVITY_SINUSES	C313,C311,C319,C301,C310,C300,C318,C31,C312,cancer_cC310,cancer_cC300,cancer_cC319,cancer_cC301,cancer_cC313,cancer_cC311,cancer_cC312,cancer_cC318
C3_NASAL_CAVITY_SINUSES_EXALLC	C313,C311,C319,C301,C310,C300,C318,C31,C312,cancer_cC310,cancer_cC300,cancer_cC319,cancer_cC301,cancer_cC313,cancer_cC311,cancer_cC312,cancer_cC318
C3_NASOPHARYNX	C110,C118,C119,C11,C112,C111,C113,cancer_cC119,cancer_cC112,cancer_cC110,cancer_cC118,cancer_cC111,cancer_cC113
C3_NASOPHARYNX_EXALLC	C110,C118,C119,C11,C112,C111,C113,cancer_cC119,cancer_cC112,cancer_cC110,cancer_cC118,cancer_cC111,cancer_cC113
C3_NONHODGKIN	C827,C859,C85,C839,C844,C857,C820,C84,C837,C835,C832,C831,C845,C840,C850,C841,C83,C843,C829,C842,C838,C821,C82,C834,C830,C822,C851,C836,C833,C847,C848,C823,C824,C852,C826,C849,C846,C825,cancer_cC833,cancer_cC857,cancer_cC820,cancer_cC851,cancer_cC829,cancer_cC837,cancer_cC830,cancer_cC859,cancer_cC838,cancer_cC822,cancer_cC821,cancer_cC840,cancer_cC839,cancer_cC841,cancer_cC834,cancer_cC845,cancer_cC827,cancer_cC844,cancer_cC831,cancer_cC835,cancer_cC832,cancer_cC847,cancer_cC850,cancer_cC823,cancer_cC848,cancer_cC843,cancer_cC842,cancer_cC824,cancer_cC836,cancer_cC852,cancer_cC826,cancer_cC849,cancer_cC846,cancer_cC825
C3_NONHODGKIN_EXALLC	C827,C859,C85,C839,C844,C857,C820,C84,C837,C835,C832,C831,C845,C840,C850,C841,C83,C843,C829,C842,C838,C821,C82,C834,C830,C822,C851,C836,C833,C847,C848,C823,C824,C852,C826,C849,C846,C825,cancer_cC833,cancer_cC857,cancer_cC820,cancer_cC851,cancer_cC829,cancer_cC837,cancer_cC830,cancer_cC859,cancer_cC838,cancer_cC822,cancer_cC821,cancer_cC840,cancer_cC839,cancer_cC841,cancer_cC834,cancer_cC845,cancer_cC827,cancer_cC844,cancer_cC831,cancer_cC835,cancer_cC832,cancer_cC847,cancer_cC850,cancer_cC823,cancer_cC848,cancer_cC843,cancer_cC842,cancer_cC824,cancer_cC836,cancer_cC852,cancer_cC826,cancer_cC849,cancer_cC846,cancer_cC825
C3_NSCLC_ADENO	C343,C348,C349,C341,C342,C340,C34,cancer_cC343,cancer_cC341,cancer_cC349,cancer_cC340,cancer_cC342,cancer_cC348
C3_NSCLC_ADENO_EXALLC	C343,C348,C349,C341,C342,C340,C34,cancer_cC343,cancer_cC341,cancer_cC349,cancer_cC340,cancer_cC342,cancer_cC348
C3_NSCLC_SQUAM	C343,C348,C349,C341,C342,C340,C34,cancer_cC343,cancer_cC341,cancer_cC349,cancer_cC340,cancer_cC342,cancer_cC348
C3_NSCLC_SQUAM_EXALLC	C343,C348,C349,C341,C342,C340,C34,cancer_cC343,cancer_cC341,cancer_cC349,cancer_cC340,cancer_cC342,cancer_cC348
C3_OESOPHAGUS	C151,C150,C159,C153,C158,C154,C155,C15,C152,cancer_cC159,cancer_cC155,cancer_cC154,cancer_cC158,cancer_cC153,cancer_cC151,cancer_cC150,cancer_cC152
C3_OESOPHAGUS_EXALLC	C151,C150,C159,C153,C158,C154,C155,C15,C152,cancer_cC159,cancer_cC155,cancer_cC154,cancer_cC158,cancer_cC153,cancer_cC151,cancer_cC150,cancer_cC152
C3_ORALCAVITY	C028,C041,C048,C049,C040,C051,C03,C031,C052,C021,C024,C060,C029,C039,C069,C062,C022,C061,C068,C030,C020,C04,C05,C050,C06,C023,C01,C058,C059,C02,cancer_cC068,cancer_cC022,cancer_cC029,cancer_cC01,cancer_cC069,cancer_cC021,cancer_cC023,cancer_cC049,cancer_cC030,cancer_cC050,cancer_cC051,cancer_cC062,cancer_cC061,cancer_cC039,cancer_cC060,cancer_cC024,cancer_cC040,cancer_cC031,cancer_cC020,cancer_cC059,cancer_cC041,cancer_cC048,cancer_cC052,cancer_cC058,cancer_cC028
C3_ORALCAVITY_EXALLC	C028,C041,C048,C049,C040,C051,C03,C031,C052,C021,C024,C060,C029,C039,C069,C062,C022,C061,C068,C030,C020,C04,C05,C050,C06,C023,C01,C058,C059,C02,cancer_cC068,cancer_cC022,cancer_cC029,cancer_cC01,cancer_cC069,cancer_cC021,cancer_cC023,cancer_cC049,cancer_cC030,cancer_cC050,cancer_cC051,cancer_cC062,cancer_cC061,cancer_cC039,cancer_cC060,cancer_cC024,cancer_cC040,cancer_cC031,cancer_cC020,cancer_cC059,cancer_cC041,cancer_cC048,cancer_cC052,cancer_cC058,cancer_cC028
C3_OROPHARYNG	C104,C102,C101,C100,C10,C108,C109,C103,cancer_cC109,cancer_cC103,cancer_cC102,cancer_cC104,cancer_cC100,cancer_cC108,cancer_cC101
C3_OROPHARYNG_EXALLC	C104,C102,C101,C100,C10,C108,C109,C103,cancer_cC109,cancer_cC103,cancer_cC102,cancer_cC104,cancer_cC100,cancer_cC108,cancer_cC101
C3_OROPHARYNX	C098,C104,C102,C091,C099,C101,C100,C090,C09,C10,C108,C103,C109,cancer_cC099,cancer_cC109,cancer_cC098,cancer_cC103,cancer_cC090,cancer_cC102,cancer_cC104,cancer_cC091,cancer_cC100,cancer_cC108,cancer_cC101
C3_OROPHARYNX_EXALLC	C098,C104,C102,C091,C099,C101,C100,C090,C09,C10,C108,C103,C109,cancer_cC099,cancer_cC109,cancer_cC098,cancer_cC103,cancer_cC090,cancer_cC102,cancer_cC104,cancer_cC091,cancer_cC100,cancer_cC108,cancer_cC101
C3_OSTEOSARCOMA	C401,cancer_cC401
C3_OSTEOSARCOMA_EXALLC	C401,cancer_cC401
C3_OTHER_OR_ILLDEFINED_SITES	C760,C767,C768,C76,C762,C764,C763,C761,C765,cancer_cC764,cancer_cC761,cancer_cC765,cancer_cC760,cancer_cC762,cancer_cC767,cancer_cC763,cancer_cC768
C3_OTHER_OR_ILLDEFINED_SITES_EXALLC	C760,C767,C768,C76,C762,C764,C763,C761,C765,cancer_cC764,cancer_cC761,cancer_cC765,cancer_cC760,cancer_cC762,cancer_cC767,cancer_cC763,cancer_cC768
C3_OTHER_SKIN	C443,C449,C444,C447,C446,C440,C442,C441,C448,C445,cancer_cC446,cancer_cC449,cancer_cC447,cancer_cC443,cancer_cC445,cancer_cC442,cancer_cC444,cancer_cC441,cancer_cC440,cancer_cC448
C3_OTHER_SKIN_EXALLC	C443,C449,C444,C447,C446,C440,C442,C441,C448,C445,cancer_cC446,cancer_cC449,cancer_cC447,cancer_cC443,cancer_cC445,cancer_cC442,cancer_cC444,cancer_cC441,cancer_cC440,cancer_cC448
C3_OVARY	C56,cancer_cC56
C3_OVARY_EXALLC	C56,cancer_cC56
C3_PALATE	C05,C052,C050,C051,C058,C059,cancer_cC050,cancer_cC051,cancer_cC059,cancer_cC052,cancer_cC058
C3_PALATE_EXALLC	C05,C052,C050,C051,C058,C059,cancer_cC050,cancer_cC051,cancer_cC059,cancer_cC052,cancer_cC058
C3_PANCREAS	C254,C257,C25,C252,C251,C259,C258,C250,C253,cancer_cC252,cancer_cC250,cancer_cC259,cancer_cC257,cancer_cC251,cancer_cC258,cancer_cC254,cancer_cC253
C3_PANCREAS_EXALLC	C254,C257,C25,C252,C251,C259,C258,C250,C253,cancer_cC252,cancer_cC250,cancer_cC259,cancer_cC257,cancer_cC251,cancer_cC258,cancer_cC254,cancer_cC253
C3_PAROTIDGLAND	C07,cancer_cC07
C3_PAROTIDGLAND_EXALLC	C07,cancer_cC07
C3_PENIS	C609,C600,C602,C608,C60,C601,cancer_cC601,cancer_cC609,cancer_cC600,cancer_cC602,cancer_cC608
C3_PENIS_EXALLC	C609,C600,C602,C608,C60,C601,cancer_cC601,cancer_cC609,cancer_cC600,cancer_cC602,cancer_cC608
C3_PERIPHERAL_NERVES_AUTONOMIC3_NERVESYSTEM	C475,C47,C479,C471,C474,C476,C472,C470,C478,C473,cancer_cC471,cancer_cC479,cancer_cC472,cancer_cC475,cancer_cC473,cancer_cC470,cancer_cC478,cancer_cC474,cancer_cC476
C3_PERIPHERAL_NERVES_AUTONOMIC3_NERVESYSTEM_EXALLC	C475,C47,C479,C471,C474,C476,C472,C470,C478,C473,cancer_cC471,cancer_cC479,cancer_cC472,cancer_cC475,cancer_cC473,cancer_cC470,cancer_cC478,cancer_cC474,cancer_cC476
C3_PIRIFORMSINUS	C12,cancer_cC12
C3_PIRIFORMSINUS_EXALLC	C12,cancer_cC12
C3_PLACENTA	C58,cancer_cC58
C3_PLACENTA_EXALLC	C58,cancer_cC58
C3_PROSTATE	C61,cancer_cC61
C3_PROSTATE_EXALLC	C61,cancer_cC61
C3_RECTOSIGMOID_JUNCTION	C19,cancer_cC19
C3_RECTOSIGMOID_JUNCTION_EXALLC	C19,cancer_cC19
C3_RECTUM	C20,cancer_cC20
C3_RECTUM_EXALLC	C20,cancer_cC20
C3_RENAL_PELVIS	C65,cancer_cC65
C3_RENAL_PELVIS_EXALLC	C65,cancer_cC65
C3_RESPIRATORY_INTRATHORACIC	C383,C321,C390,C341,C398,C34,C313,C300,C318,C39,C348,C349,C33,C320,C311,C37,C310,C388,C32,C343,C382,C329,C322,C380,C31,C323,C319,C384,C301,C381,C328,C342,C399,C340,C312,cancer_cC343,cancer_cC341,cancer_cC349,cancer_cC320,cancer_cC310,cancer_cC340,cancer_cC300,cancer_cC342,cancer_cC329,cancer_cC321,cancer_cC37,cancer_cC33,cancer_cC384,cancer_cC382,cancer_cC322,cancer_cC348,cancer_cC383,cancer_cC381,cancer_cC319,cancer_cC399,cancer_cC328,cancer_cC323,cancer_cC301,cancer_cC313,cancer_cC398,cancer_cC311,cancer_cC390,cancer_cC312,cancer_cC380,cancer_cC318,cancer_cC388
C3_RESPIRATORY_INTRATHORACIC3_NAS	C39,C399,C390,C398,cancer_cC399,cancer_cC398,cancer_cC390
C3_RESPIRATORY_INTRATHORACIC3_NAS_EXALLC	C39,C399,C390,C398,cancer_cC399,cancer_cC398,cancer_cC390
C3_RESPIRATORY_INTRATHORACIC_EXALLC	C383,C321,C390,C341,C398,C34,C313,C300,C318,C39,C348,C349,C33,C320,C311,C37,C310,C388,C32,C343,C382,C329,C322,C380,C31,C323,C319,C384,C301,C381,C328,C342,C399,C340,C312,cancer_cC343,cancer_cC341,cancer_cC349,cancer_cC320,cancer_cC310,cancer_cC340,cancer_cC300,cancer_cC342,cancer_cC329,cancer_cC321,cancer_cC37,cancer_cC33,cancer_cC384,cancer_cC382,cancer_cC322,cancer_cC348,cancer_cC383,cancer_cC381,cancer_cC319,cancer_cC399,cancer_cC328,cancer_cC323,cancer_cC301,cancer_cC313,cancer_cC398,cancer_cC311,cancer_cC390,cancer_cC312,cancer_cC380,cancer_cC318,cancer_cC388
C3_RETROPERITONEUM_PERITONEUM	C48,C482,C488,C480,C481,cancer_cC482,cancer_cC480,cancer_cC481,cancer_cC488
C3_RETROPERITONEUM_PERITONEUM_EXALLC	C48,C482,C488,C480,C481,cancer_cC482,cancer_cC480,cancer_cC481,cancer_cC488
C3_RHABDOMYOSARCOMA	C494,cancer_cC494
C3_RHABDOMYOSARCOMA_EXALLC	C494,cancer_cC494
C3_SALIVARYNAS	C080,C089,C081,C08,C088,cancer_cC080,cancer_cC089,cancer_cC081,cancer_cC088
C3_SALIVARYNAS_EXALLC	C080,C089,C081,C08,C088,cancer_cC080,cancer_cC089,cancer_cC081,cancer_cC088
C3_SCLC	C343,C348,C349,C341,C342,C340,C34,cancer_cC343,cancer_cC341,cancer_cC349,cancer_cC340,cancer_cC342,cancer_cC348
C3_SCLC_EXALLC	C343,C348,C349,C341,C342,C340,C34,cancer_cC343,cancer_cC341,cancer_cC349,cancer_cC340,cancer_cC342,cancer_cC348
C3_SECONDARY_NAS	C794,C795,C797,C792,C793,C796,C790,C791,C798,C799,cancer_cC798,cancer_cC795,cancer_cC793,cancer_cC792,cancer_cC796,cancer_cC794,cancer_cC797,cancer_cC790,cancer_cC799,cancer_cC791
C3_SECONDARY_NAS_EXALLC	C794,C795,C797,C792,C793,C796,C790,C791,C798,C799,cancer_cC798,cancer_cC795,cancer_cC793,cancer_cC792,cancer_cC796,cancer_cC794,cancer_cC797,cancer_cC790,cancer_cC799,cancer_cC791
C3_SECONDARY_RESPIRATORY_DIGESTIVE	C786,C781,C788,C782,C78,C784,C783,C787,C780,C785,cancer_cC787,cancer_cC782,cancer_cC788,cancer_cC786,cancer_cC780,cancer_cC785,cancer_cC784,cancer_cC781,cancer_cC783
C3_SECONDARY_RESPIRATORY_DIGESTIVE_EXALLC	C786,C781,C788,C782,C78,C784,C783,C787,C780,C785,cancer_cC787,cancer_cC782,cancer_cC788,cancer_cC786,cancer_cC780,cancer_cC785,cancer_cC784,cancer_cC781,cancer_cC783
C3_SECONDARY_WITHOUT_SITESPEC	C80,C809,C800,cancer_cC80,cancer_cC800,cancer_cC809
C3_SECONDARY_WITHOUT_SITESPEC_EXALLC	C80,C809,C800,cancer_cC80,cancer_cC800,cancer_cC809
C3_SKIN	C443,C435,C440,C433,C447,C441,C430,C43,C432,C449,C434,C437,C438,C448,C445,C444,C446,C439,C442,C436,C431,cancer_cC446,cancer_cC449,cancer_cC435,cancer_cC447,cancer_cC443,cancer_cC445,cancer_cC442,cancer_cC444,cancer_cC433,cancer_cC437,cancer_cC441,cancer_cC436,cancer_cC440,cancer_cC434,cancer_cC432,cancer_cC448,cancer_cC439,cancer_cC431,cancer_cC430,cancer_cC438
C3_SKIN_EXALLC	C443,C435,C440,C433,C447,C441,C430,C43,C432,C449,C434,C437,C438,C448,C445,C444,C446,C439,C442,C436,C431,cancer_cC446,cancer_cC449,cancer_cC435,cancer_cC447,cancer_cC443,cancer_cC445,cancer_cC442,cancer_cC444,cancer_cC433,cancer_cC437,cancer_cC441,cancer_cC436,cancer_cC440,cancer_cC434,cancer_cC432,cancer_cC448,cancer_cC439,cancer_cC431,cancer_cC430,cancer_cC438
C3_SMALL_INTESTINE	C178,C173,C172,C17,C179,C170,C171,cancer_cC170,cancer_cC179,cancer_cC172,cancer_cC171,cancer_cC178,cancer_cC173
C3_SMALL_INTESTINE_EXALLC	C178,C173,C172,C17,C179,C170,C171,cancer_cC170,cancer_cC179,cancer_cC172,cancer_cC171,cancer_cC178,cancer_cC173
C3_SPINAL_CORD_CRANIAL_AND_OTHER_CNS	C720,C721,C725,C729,C724,C728,C723,C72,C722,cancer_cC725,cancer_cC729,cancer_cC720,cancer_cC724,cancer_cC723,cancer_cC722,cancer_cC721,cancer_cC728
C3_SPINAL_CORD_CRANIAL_AND_OTHER_CNS_EXALLC	C720,C721,C725,C729,C724,C728,C723,C72,C722,cancer_cC725,cancer_cC729,cancer_cC720,cancer_cC724,cancer_cC723,cancer_cC722,cancer_cC721,cancer_cC728
C3_STOMACH	C161,C165,C163,C169,C166,C164,C16,C162,C168,C160,cancer_cC164,cancer_cC163,cancer_cC168,cancer_cC165,cancer_cC160,cancer_cC169,cancer_cC161,cancer_cC162,cancer_cC166
C3_STOMACH_EXALLC	C161,C165,C163,C169,C166,C164,C16,C162,C168,C160,cancer_cC164,cancer_cC163,cancer_cC168,cancer_cC165,cancer_cC160,cancer_cC169,cancer_cC161,cancer_cC162,cancer_cC166
C3_TESTIS	C620,C629,C62,C621,cancer_cC629,cancer_cC621,cancer_cC620
C3_TESTIS_EXALLC	C620,C629,C62,C621,cancer_cC629,cancer_cC621,cancer_cC620
C3_TESTIS_SEMINOMA	C621,cancer_cC621
C3_TESTIS_SEMINOMA_EXALLC	C621,cancer_cC621
C3_THYMUS	C37,cancer_cC37
C3_THYMUS_EXALLC	C37,cancer_cC37
C3_THYROID_GLAND	C73,cancer_cC73
C3_THYROID_GLAND_EXALLC	C73,cancer_cC73
C3_TONGUE	C028,C021,C023,C024,C020,C029,C01,C022,C02,cancer_cC022,cancer_cC029,cancer_cC01,cancer_cC021,cancer_cC023,cancer_cC024,cancer_cC020,cancer_cC028
C3_TONGUENAS	C028,C021,C023,C024,C020,C029,C022,C02,cancer_cC022,cancer_cC029,cancer_cC021,cancer_cC023,cancer_cC024,cancer_cC020,cancer_cC028
C3_TONGUENAS_EXALLC	C028,C021,C023,C024,C020,C029,C022,C02,cancer_cC022,cancer_cC029,cancer_cC021,cancer_cC023,cancer_cC024,cancer_cC020,cancer_cC028
C3_TONGUE_EXALLC	C028,C021,C023,C024,C020,C029,C01,C022,C02,cancer_cC022,cancer_cC029,cancer_cC01,cancer_cC021,cancer_cC023,cancer_cC024,cancer_cC020,cancer_cC028
C3_TONSIL	C098,C091,C099,C090,C09,cancer_cC099,cancer_cC098,cancer_cC090,cancer_cC091
C3_TONSIL_BASETONGUE	C098,C091,C099,C090,C09,C01,cancer_cC099,cancer_cC01,cancer_cC098,cancer_cC090,cancer_cC091
C3_TONSIL_EXALLC	C098,C091,C099,C090,C09,cancer_cC099,cancer_cC098,cancer_cC090,cancer_cC091
C3_TRACHEA	C33,cancer_cC33
C3_TRACHEA_EXALLC	C33,cancer_cC33
C3_UNCERTAIN_SECONDARY	C774,C782,C793,C762,C790,C772,C775,C780,C765,C786,C794,C792,C78,C768,C791,C764,C763,C77,C779,C80,C781,C795,C788,C767,C796,C771,C76,C773,C784,C783,C787,C760,C770,C778,C797,C798,C761,C785,C799,C809,C800,cancer_cC787,cancer_cC80,cancer_cC772,cancer_cC782,cancer_cC788,cancer_cC800,cancer_cC774,cancer_cC764,cancer_cC779,cancer_cC798,cancer_cC761,cancer_cC795,cancer_cC773,cancer_cC786,cancer_cC793,cancer_cC775,cancer_cC765,cancer_cC770,cancer_cC771,cancer_cC780,cancer_cC760,cancer_cC762,cancer_cC785,cancer_cC792,cancer_cC809,cancer_cC796,cancer_cC794,cancer_cC767,cancer_cC797,cancer_cC763,cancer_cC778,cancer_cC784,cancer_cC768,cancer_cC781,cancer_cC783,cancer_cC790,cancer_cC799,cancer_cC791
C3_UNCERTAIN_SECONDARY_EXALLC	C774,C782,C793,C762,C790,C772,C775,C780,C765,C786,C794,C792,C78,C768,C791,C764,C763,C77,C779,C80,C781,C795,C788,C767,C796,C771,C76,C773,C784,C783,C787,C760,C770,C778,C797,C798,C761,C785,C799,C809,C800,cancer_cC787,cancer_cC80,cancer_cC772,cancer_cC782,cancer_cC788,cancer_cC800,cancer_cC774,cancer_cC764,cancer_cC779,cancer_cC798,cancer_cC761,cancer_cC795,cancer_cC773,cancer_cC786,cancer_cC793,cancer_cC775,cancer_cC765,cancer_cC770,cancer_cC771,cancer_cC780,cancer_cC760,cancer_cC762,cancer_cC785,cancer_cC792,cancer_cC809,cancer_cC796,cancer_cC794,cancer_cC767,cancer_cC797,cancer_cC763,cancer_cC778,cancer_cC784,cancer_cC768,cancer_cC781,cancer_cC783,cancer_cC790,cancer_cC799,cancer_cC791
C3_URETER	C66,cancer_cC66
C3_URETER_EXALLC	C66,cancer_cC66
C3_URINARY_TRACT	C64,C689,C688,C66,C65,C680,C68,C681,cancer_cC64,cancer_cC65,cancer_cC66,cancer_cC680,cancer_cC688,cancer_cC689,cancer_cC681
C3_URINARY_TRACT_EXALLC	C64,C689,C688,C66,C65,C680,C68,C681,cancer_cC64,cancer_cC65,cancer_cC66,cancer_cC680,cancer_cC688,cancer_cC689,cancer_cC681
C3_URINARY_TRACT_NAS	C689,C688,C680,C68,C681,cancer_cC680,cancer_cC688,cancer_cC689,cancer_cC681
C3_URINARY_TRACT_NAS_EXALLC	C689,C688,C680,C68,C681,cancer_cC680,cancer_cC688,cancer_cC689,cancer_cC681
C3_UTERUS_NAS	C55,cancer_cC55
C3_UTERUS_NAS_EXALLC	C55,cancer_cC55
C3_VAGINA	C52,cancer_cC52
C3_VAGINA_EXALLC	C52,cancer_cC52
C3_VULVA	C511,C510,C51,C519,C512,C518,cancer_cC519,cancer_cC510,cancer_cC511,cancer_cC518,cancer_cC512
C3_VULVA_EXALLC	C511,C510,C51,C519,C512,C518,cancer_cC519,cancer_cC510,cancer_cC511,cancer_cC518,cancer_cC512
CAMPYLOENTERITIS	A045
CARDIAC_ARRHYTM	I479,I495,I499,I492,I494,I47,I470,I471,I491,I472,I490,I493,I498,I48,I480,I489,I484,I482,I481,I483
CARDIOMYOPATHY_DRUGS_OTHER_EXTER_AGENTS	I427
CARMYOPATHALCO	I426
CD2_BENIGN	D309,D293,D179,D232,D174,D252,D142,D360,D213,D300,D292,D19,D161,D229,D294,D350,D152,D361,D267,D216,D110,D100,D125,D140,D330,D129,D24,D314,D354,D280,D215,D21,D190,D222,D197,D199,D302,D124,D130,D160,D352,D291,D163,D144,D172,D12,D143,D32,D230,D236,D106,D331,D20,D136,D231,D17,D220,D151,D16,D312,D119,D315,D18,D219,D237,D281,D28,D171,D173,D180,D320,D210,D224,D225,D287,D332,D175,D301,D234,D159,D259,D122,D176,D310,D313,D227,D133,D201,D167,D117,D121,D223,D164,D157,D290,D120,D150,D297,D357,D102,D334,D123,D355,D23,D170,D181,D226,D358,D141,D282,D212,D333,D166,D103,D304,D289,D27,D104,D211,D10,D261,D15,D109,D139,D14,D339,D369,D13,D269,D107,D137,D134,D127,D26,D311,D367,D168,D329,D34,D235,D162,D126,D233,D29,D22,D169,D105,D260,D221,D191,D353,D337,D321,D165,D303,D132,D11,D200,D30,D319,D356,D250,D131,D351,D251,D25,D359,D177,D316,D135,D214,D36,D101,D239,D299,D128,cancer_cD334,cancer_cD333,cancer_cD329,cancer_cD320,cancer_cD352,cancer_cD110,cancer_cD321,cancer_cD27,cancer_cD332,cancer_cD339,cancer_cD331,cancer_cD330,cancer_cD351,cancer_cD119,cancer_cD180,cancer_cD292,cancer_cD150,cancer_cD369,cancer_cD126,cancer_cD136,cancer_cD103,cancer_cD117,cancer_cD162,cancer_cD367,cancer_cD34,cancer_cD164,cancer_cD303,cancer_cD166,cancer_cD219,cancer_cD210,cancer_cD125,cancer_cD213,cancer_cD128,cancer_cD337,cancer_cD300
CD2_BENIGN_ADRENAL	D350
CD2_BENIGN_ADRENAL_EXALLC	D350
CD2_BENIGN_ANUS_ANAL_CANAL	D129
CD2_BENIGN_ANUS_ANAL_CANAL_EXALLC	D129
CD2_BENIGN_AORTICBODY_PARAGANGLIA	D356
CD2_BENIGN_AORTICBODY_PARAGANGLIA_EXALLC	D356
CD2_BENIGN_APPENDIX	D121
CD2_BENIGN_APPENDIX_EXALLC	D121
CD2_BENIGN_ASCENDING_COLON	D122
CD2_BENIGN_ASCENDING_COLON_EXALLC	D122
CD2_BENIGN_BLADDER	D303,cancer_cD303
CD2_BENIGN_BLADDER_EXALLC	D303,cancer_cD303
CD2_BENIGN_BONE_CARTILAGE	D169,D161,D168,D167,D166,D165,D164,D160,D162,D16,D163,cancer_cD162,cancer_cD164,cancer_cD166
CD2_BENIGN_BONE_CARTILAGE_EXALLC	D169,D161,D168,D167,D166,D165,D164,D160,D162,D16,D163,cancer_cD162,cancer_cD164,cancer_cD166
CD2_BENIGN_BONE_CARTILAGE_NOS	D169
CD2_BENIGN_BONE_CARTILAGE_NOS_EXALLC	D169
CD2_BENIGN_BONE_LONG_LOWER	D162,cancer_cD162
CD2_BENIGN_BONE_LONG_LOWER_EXALLC	D162,cancer_cD162
CD2_BENIGN_BONE_LOWER_JAW	D165
CD2_BENIGN_BONE_LOWER_JAW_EXALLC	D165
CD2_BENIGN_BONE_SCAPULA_LONG_UPPER	D160
CD2_BENIGN_BONE_SCAPULA_LONG_UPPER_EXALLC	D160
CD2_BENIGN_BONE_SHORT_LOWER	D163
CD2_BENIGN_BONE_SHORT_LOWER_EXALLC	D163
CD2_BENIGN_BONE_SHORT_UPPER	D161
CD2_BENIGN_BONE_SHORT_UPPER_EXALLC	D161
CD2_BENIGN_BONE_SKULL_FACE	D164,cancer_cD164
CD2_BENIGN_BONE_SKULL_FACE_EXALLC	D164,cancer_cD164
CD2_BENIGN_BRAIN_CNS	D332,D333,D339,D331,D330,D334,D337,cancer_cD334,cancer_cD333,cancer_cD332,cancer_cD339,cancer_cD331,cancer_cD330,cancer_cD337
CD2_BENIGN_BRAIN_CNS_EXALLC	D332,D333,D339,D331,D330,D334,D337,cancer_cD334,cancer_cD333,cancer_cD332,cancer_cD339,cancer_cD331,cancer_cD330,cancer_cD337
CD2_BENIGN_BRAIN_INFRATENT	D331,cancer_cD331
CD2_BENIGN_BRAIN_INFRATENT_EXALLC	D331,cancer_cD331
CD2_BENIGN_BRAIN_NOS	D332,cancer_cD332
CD2_BENIGN_BRAIN_NOS_EXALLC	D332,cancer_cD332
CD2_BENIGN_BRAIN_SUPRATENT	D330,cancer_cD330
CD2_BENIGN_BRAIN_SUPRATENT_EXALLC	D330,cancer_cD330
CD2_BENIGN_BREAST	D24
CD2_BENIGN_BREAST_EXALLC	D24
CD2_BENIGN_BRONCHUS_LUNG	D143
CD2_BENIGN_BRONCHUS_LUNG_EXALLC	D143
CD2_BENIGN_CAECUM	D120
CD2_BENIGN_CAECUM_EXALLC	D120
CD2_BENIGN_CAROTIDBODY	D355
CD2_BENIGN_CAROTIDBODY_EXALLC	D355
CD2_BENIGN_CERVIX_UTERI	D260
CD2_BENIGN_CERVIX_UTERI_EXALLC	D260
CD2_BENIGN_CHOROID	D313
CD2_BENIGN_CHOROID_EXALLC	D313
CD2_BENIGN_CILIARY	D314
CD2_BENIGN_CILIARY_EXALLC	D314
CD2_BENIGN_CNS_NOS	D337,cancer_cD337
CD2_BENIGN_CNS_NOS_EXALLC	D337,cancer_cD337
CD2_BENIGN_COLON	D120,D126,D121,D124,D125,D123,D122,cancer_cD126,cancer_cD125
CD2_BENIGN_COLON_EXALLC	D120,D126,D121,D124,D125,D123,D122,cancer_cD126,cancer_cD125
CD2_BENIGN_COLON_NOS	D126,cancer_cD126
CD2_BENIGN_COLON_NOS_EXALLC	D126,cancer_cD126
CD2_BENIGN_COLORECANI	D120,D12,D126,D121,D124,D125,D123,D129,D128,D122,D127,cancer_cD126,cancer_cD125,cancer_cD128
CD2_BENIGN_COLORECANI_EXALLC	D120,D12,D126,D121,D124,D125,D123,D129,D128,D122,D127,cancer_cD126,cancer_cD125,cancer_cD128
CD2_BENIGN_CONJUNCTIVA	D310
CD2_BENIGN_CONJUNCTIVA_EXALLC	D310
CD2_BENIGN_CONNECTIVE_SOFT	D212,D219,D214,D216,D213,D211,D215,D21,D210,cancer_cD219,cancer_cD210,cancer_cD213
CD2_BENIGN_CONNECTIVE_SOFT_EXALLC	D212,D219,D214,D216,D213,D211,D215,D21,D210,cancer_cD219,cancer_cD210,cancer_cD213
CD2_BENIGN_CONNSOFT_ABD	D214
CD2_BENIGN_CONNSOFT_ABD_EXALLC	D214
CD2_BENIGN_CONNSOFT_HEADFACETRUNK	D210,cancer_cD210
CD2_BENIGN_CONNSOFT_HEADFACETRUNK_EXALLC	D210,cancer_cD210
CD2_BENIGN_CONNSOFT_LOWERLIMB	D212
CD2_BENIGN_CONNSOFT_LOWERLIMB_EXALLC	D212
CD2_BENIGN_CONNSOFT_NOS	D219,cancer_cD219
CD2_BENIGN_CONNSOFT_NOS_EXALLC	D219,cancer_cD219
CD2_BENIGN_CONNSOFT_PELVIS	D215
CD2_BENIGN_CONNSOFT_PELVIS_EXALLC	D215
CD2_BENIGN_CONNSOFT_THX	D213,cancer_cD213
CD2_BENIGN_CONNSOFT_THX_EXALLC	D213,cancer_cD213
CD2_BENIGN_CONNSOFT_TRUNK	D216
CD2_BENIGN_CONNSOFT_TRUNK_EXALLC	D216
CD2_BENIGN_CONNSOFT_UPPERLIMB	D211
CD2_BENIGN_CONNSOFT_UPPERLIMB_EXALLC	D211
CD2_BENIGN_CORNEA	D311
CD2_BENIGN_CORNEA_EXALLC	D311
CD2_BENIGN_CORPUS_UTERI	D261
CD2_BENIGN_CORPUS_UTERI_EXALLC	D261
CD2_BENIGN_CRANIAL_NERVE	D333,cancer_cD333
CD2_BENIGN_CRANIAL_NERVE_EXALLC	D333,cancer_cD333
CD2_BENIGN_DESCENDING_COLON	D124
CD2_BENIGN_DESCENDING_COLON_EXALLC	D124
CD2_BENIGN_DIGESTIVE_NOS	D139
CD2_BENIGN_DIGESTIVE_NOS_EXALLC	D139
CD2_BENIGN_DUODENUM	D132
CD2_BENIGN_DUODENUM_EXALLC	D132
CD2_BENIGN_EAR_NASAL_SINUS	D140
CD2_BENIGN_EAR_NASAL_SINUS_EXALLC	D140
CD2_BENIGN_EAR_RESP	D144,D143,D14,D140,D142,D141
CD2_BENIGN_EAR_RESP_EXALLC	D144,D143,D14,D140,D142,D141
CD2_BENIGN_ENDOCRINE_NOS	D359,D357
CD2_BENIGN_ENDOCRINE_NOS_EXALLC	D359,D357
CD2_BENIGN_ENDOCRINE_OTH	D354,D350,D356,D357,D351,D353,D355,D352,D359,D358,cancer_cD352,cancer_cD351
CD2_BENIGN_ENDOCRINE_OTH_EXALLC	D354,D350,D356,D357,D351,D353,D355,D352,D359,D358,cancer_cD352,cancer_cD351
CD2_BENIGN_ENDOCRINE_PANCREAS	D137
CD2_BENIGN_ENDOCRINE_PANCREAS_EXALLC	D137
CD2_BENIGN_EPIDIDYMIS	D293
CD2_BENIGN_EPIDIDYMIS_EXALLC	D293
CD2_BENIGN_EXALLC	D309,D293,D179,D232,D174,D252,D142,D360,D213,D300,D292,D19,D161,D229,D294,D350,D152,D361,D267,D216,D110,D100,D125,D140,D330,D129,D24,D314,D354,D280,D215,D21,D190,D222,D197,D199,D302,D124,D130,D160,D352,D291,D163,D144,D172,D12,D143,D32,D230,D236,D106,D331,D20,D136,D231,D17,D220,D151,D16,D312,D119,D315,D18,D219,D237,D281,D28,D171,D173,D180,D320,D210,D224,D225,D287,D332,D175,D301,D234,D159,D259,D122,D176,D310,D313,D227,D133,D201,D167,D117,D121,D223,D164,D157,D290,D120,D150,D297,D357,D102,D334,D123,D355,D23,D170,D181,D226,D358,D141,D282,D212,D333,D166,D103,D304,D289,D27,D104,D211,D10,D261,D15,D109,D139,D14,D339,D369,D13,D269,D107,D137,D134,D127,D26,D311,D367,D168,D329,D34,D235,D162,D126,D233,D29,D22,D169,D105,D260,D221,D191,D353,D337,D321,D165,D303,D132,D11,D200,D30,D319,D356,D250,D131,D351,D251,D25,D359,D177,D316,D135,D214,D36,D101,D239,D299,D128,cancer_cD334,cancer_cD333,cancer_cD329,cancer_cD320,cancer_cD352,cancer_cD110,cancer_cD321,cancer_cD27,cancer_cD332,cancer_cD339,cancer_cD331,cancer_cD330,cancer_cD351,cancer_cD119,cancer_cD180,cancer_cD292,cancer_cD150,cancer_cD369,cancer_cD126,cancer_cD136,cancer_cD103,cancer_cD117,cancer_cD162,cancer_cD367,cancer_cD34,cancer_cD164,cancer_cD303,cancer_cD166,cancer_cD219,cancer_cD210,cancer_cD125,cancer_cD213,cancer_cD128,cancer_cD337,cancer_cD300
CD2_BENIGN_EXTRAHEPATIC_BILE	D135
CD2_BENIGN_EXTRAHEPATIC_BILE_EXALLC	D135
CD2_BENIGN_EYE	D310,D311,D313,D316,D315,D319,D314,D312
CD2_BENIGN_EYE_EXALLC	D310,D311,D313,D316,D315,D319,D314,D312
CD2_BENIGN_FEMALE_GEN_NOS	D289
CD2_BENIGN_FEMALE_GEN_NOS_EXALLC	D289
CD2_BENIGN_FEMALE_GEN_OTH	D282,D287,D281,D289,D28,D280
CD2_BENIGN_FEMALE_GEN_OTH_EXALLC	D282,D287,D281,D289,D28,D280
CD2_BENIGN_FLOOROFMOUTH	D102
CD2_BENIGN_FLOOROFMOUTH_EXALLC	D102
CD2_BENIGN_HEAMANGIOMA_LYMPHANGIOMA	D181,D180,D18,cancer_cD180
CD2_BENIGN_HEAMANGIOMA_LYMPHANGIOMA_EXALLC	D181,D180,D18,cancer_cD180
CD2_BENIGN_HEART	D151
CD2_BENIGN_HEART_EXALLC	D151
CD2_BENIGN_HEMANGIOMA	D180,cancer_cD180
CD2_BENIGN_HEMANGIOMA_EXALLC	D180,cancer_cD180
CD2_BENIGN_INTRATHORACIC	D150,D152,D15,D159,D151,D157,cancer_cD150
CD2_BENIGN_INTRATHORACIC_EXALLC	D150,D152,D15,D159,D151,D157,cancer_cD150
CD2_BENIGN_INTRATHORACIC_NOS	D159,D157
CD2_BENIGN_INTRATHORACIC_NOS_EXALLC	D159,D157
CD2_BENIGN_KIDNEY	D300,cancer_cD300
CD2_BENIGN_KIDNEY_EXALLC	D300,cancer_cD300
CD2_BENIGN_LACRIMAL	D315
CD2_BENIGN_LACRIMAL_EXALLC	D315
CD2_BENIGN_LARYNX	D141
CD2_BENIGN_LARYNX_EXALLC	D141
CD2_BENIGN_LEIOMYOMA_UTERI	D252,D250,D259,D251,D25
CD2_BENIGN_LEIOMYOMA_UTERI_EXALLC	D252,D250,D259,D251,D25
CD2_BENIGN_LIP	D100
CD2_BENIGN_LIPOMATOUS	D172,D179,D174,D175,D171,D17,D170,D173,D177,D176
CD2_BENIGN_LIPOMATOUS_EXALLC	D172,D179,D174,D175,D171,D17,D170,D173,D177,D176
CD2_BENIGN_LIPO_INTRATHO	D175
CD2_BENIGN_LIPO_INTRATHO_EXALLC	D175
CD2_BENIGN_LIPO_INTRA_ABD	D174
CD2_BENIGN_LIPO_INTRA_ABD_EXALLC	D174
CD2_BENIGN_LIPO_NOS	D177,D179
CD2_BENIGN_LIPO_NOS_EXALLC	D177,D179
CD2_BENIGN_LIPO_SKIN_HEADFACENECK	D170
CD2_BENIGN_LIPO_SKIN_HEADFACENECK_EXALLC	D170
CD2_BENIGN_LIPO_SKIN_LIMBS	D172
CD2_BENIGN_LIPO_SKIN_LIMBS_EXALLC	D172
CD2_BENIGN_LIPO_SKIN_NOS	D173
CD2_BENIGN_LIPO_SKIN_NOS_EXALLC	D173
CD2_BENIGN_LIPO_SKIN_TRUNK	D171
CD2_BENIGN_LIPO_SKIN_TRUNK_EXALLC	D171
CD2_BENIGN_LIPO_SPERMATIC	D176
CD2_BENIGN_LIPO_SPERMATIC_EXALLC	D176
CD2_BENIGN_LIP_EXALLC	D100
CD2_BENIGN_LIVER	D134
CD2_BENIGN_LIVER_EXALLC	D134
CD2_BENIGN_LIVE_BILE	D135,D134
CD2_BENIGN_LIVE_BILE_EXALLC	D135,D134
CD2_BENIGN_LYMPHANGIOMA	D181
CD2_BENIGN_LYMPHANGIOMA_EXALLC	D181
CD2_BENIGN_LYMPHNODES	D360
CD2_BENIGN_LYMPHNODES_EXALLC	D360
CD2_BENIGN_MALE_GEN	D293,D29,D294,D297,D299,D291,D292,D290,cancer_cD292
CD2_BENIGN_MALE_GEN_EXALLC	D293,D29,D294,D297,D299,D291,D292,D290,cancer_cD292
CD2_BENIGN_MALE_GEN_NOS	D297,D299
CD2_BENIGN_MALE_GEN_NOS_EXALLC	D297,D299
CD2_BENIGN_MEDIASTINUM	D152
CD2_BENIGN_MEDIASTINUM_EXALLC	D152
CD2_BENIGN_MELANOCYTIC	D22,D224,D225,D227,D229,D223,D221,D220,D226,D222
CD2_BENIGN_MELANOCYTIC_EAR	D222
CD2_BENIGN_MELANOCYTIC_EAR_EXALLC	D222
CD2_BENIGN_MELANOCYTIC_EXALLC	D22,D224,D225,D227,D229,D223,D221,D220,D226,D222
CD2_BENIGN_MELANOCYTIC_EYELID	D221
CD2_BENIGN_MELANOCYTIC_EYELID_EXALLC	D221
CD2_BENIGN_MELANOCYTIC_FACE	D223
CD2_BENIGN_MELANOCYTIC_FACE_EXALLC	D223
CD2_BENIGN_MELANOCYTIC_LIP	D220
CD2_BENIGN_MELANOCYTIC_LIP_EXALLC	D220
CD2_BENIGN_MELANOCYTIC_LOWERLIMB	D227
CD2_BENIGN_MELANOCYTIC_LOWERLIMB_EXALLC	D227
CD2_BENIGN_MELANOCYTIC_NOS	D229
CD2_BENIGN_MELANOCYTIC_NOS_EXALLC	D229
CD2_BENIGN_MELANOCYTIC_SCALPNECK	D224
CD2_BENIGN_MELANOCYTIC_SCALPNECK_EXALLC	D224
CD2_BENIGN_MELANOCYTIC_TRUNK	D225
CD2_BENIGN_MELANOCYTIC_TRUNK_EXALLC	D225
CD2_BENIGN_MELANOCYTIC_UPPERLIMB	D226
CD2_BENIGN_MELANOCYTIC_UPPERLIMB_EXALLC	D226
CD2_BENIGN_MENINGES	D321,D329,D320,D32,cancer_cD329,cancer_cD320,cancer_cD321
CD2_BENIGN_MENINGES_CEREBRAL	D320,cancer_cD320
CD2_BENIGN_MENINGES_CEREBRAL_EXALLC	D320,cancer_cD320
CD2_BENIGN_MENINGES_EXALLC	D321,D329,D320,D32,cancer_cD329,cancer_cD320,cancer_cD321
CD2_BENIGN_MENINGES_NOS	D329,cancer_cD329
CD2_BENIGN_MENINGES_NOS_EXALLC	D329,cancer_cD329
CD2_BENIGN_MENINGES_SPINAL	D321,cancer_cD321
CD2_BENIGN_MENINGES_SPINAL_EXALLC	D321,cancer_cD321
CD2_BENIGN_MESOTHELIAL	D19,D197,D199,D191,D190
CD2_BENIGN_MESOTHELIAL_EXALLC	D19,D197,D199,D191,D190
CD2_BENIGN_MESOTHELIAL_NOS	D197,D199
CD2_BENIGN_MESOTHELIAL_NOS_EXALLC	D197,D199
CD2_BENIGN_MESOTHELIAL_PERITONEUM	D191
CD2_BENIGN_MESOTHELIAL_PERITONEUM_EXALLC	D191
CD2_BENIGN_MESOTHELIAL_PLEURA	D190
CD2_BENIGN_MESOTHELIAL_PLEURA_EXALLC	D190
CD2_BENIGN_MOUTH_NOS	D103,cancer_cD103
CD2_BENIGN_MOUTH_NOS_EXALLC	D103,cancer_cD103
CD2_BENIGN_MOUTH_PHARYNX	D105,D100,D109,D102,D101,D106,D103,D104,D107,D10,cancer_cD103
CD2_BENIGN_MOUTH_PHARYNX_EXALLC	D105,D100,D109,D102,D101,D106,D103,D104,D107,D10,cancer_cD103
CD2_BENIGN_NASOPHARYNX	D106
CD2_BENIGN_NASOPHARYNX_EXALLC	D106
CD2_BENIGN_NOS	D369,D367,cancer_cD369,cancer_cD367
CD2_BENIGN_NOS_EXALLC	D369,D367,cancer_cD369,cancer_cD367
CD2_BENIGN_OESOPHAGUS	D130
CD2_BENIGN_OESOPHAGUS_EXALLC	D130
CD2_BENIGN_ORBIT_NOS	D316
CD2_BENIGN_ORBIT_NOS_EXALLC	D316
CD2_BENIGN_OROPHA_OTHER	D105
CD2_BENIGN_OROPHA_OTHER_EXALLC	D105
CD2_BENIGN_OTHERDIGESTIVE	D133,D135,D139,D131,D13,D130,D136,D137,D134,D132,cancer_cD136
CD2_BENIGN_OTHERDIGESTIVE_EXALLC	D133,D135,D139,D131,D13,D130,D136,D137,D134,D132,cancer_cD136
CD2_BENIGN_OTHER_NOS	D367,D369,D36,D361,D360,cancer_cD369,cancer_cD367
CD2_BENIGN_OTHER_NOS_EXALLC	D367,D369,D36,D361,D360,cancer_cD369,cancer_cD367
CD2_BENIGN_OVARY	D27,cancer_cD27
CD2_BENIGN_OVARY_EXALLC	D27,cancer_cD27
CD2_BENIGN_PANCREAS	D136,cancer_cD136
CD2_BENIGN_PANCREAS_EXALLC	D136,cancer_cD136
CD2_BENIGN_PARATHYROID	D351,cancer_cD351
CD2_BENIGN_PARATHYROID_EXALLC	D351,cancer_cD351
CD2_BENIGN_PAROTID	D110,cancer_cD110
CD2_BENIGN_PAROTID_EXALLC	D110,cancer_cD110
CD2_BENIGN_PELVIC_BONES_SACRUM_COCCYX	D168
CD2_BENIGN_PELVIC_BONES_SACRUM_COCCYX_EXALLC	D168
CD2_BENIGN_PENIS	D290
CD2_BENIGN_PENIS_EXALLC	D290
CD2_BENIGN_PERIPH_AUTO_NEURO	D361
CD2_BENIGN_PERIPH_AUTO_NEURO_EXALLC	D361
CD2_BENIGN_PHARYNX_NOS	D109
CD2_BENIGN_PHARYNX_NOS_EXALLC	D109
CD2_BENIGN_PINEAL	D354
CD2_BENIGN_PINEAL_EXALLC	D354
CD2_BENIGN_PITUITARY_CRANIPHAR	D352,D353,cancer_cD352
CD2_BENIGN_PITUITARY_CRANIPHAR_EXALLC	D352,D353,cancer_cD352
CD2_BENIGN_PROSTATE	D291
CD2_BENIGN_PROSTATE_EXALLC	D291
CD2_BENIGN_RECTOSIGMOID_JUNC	D127
CD2_BENIGN_RECTOSIGMOID_JUNC_EXALLC	D127
CD2_BENIGN_RECTUM	D128,cancer_cD128
CD2_BENIGN_RECTUM_ANAL	D128,D129,cancer_cD128
CD2_BENIGN_RECTUM_ANAL_EXALLC	D128,D129,cancer_cD128
CD2_BENIGN_RECTUM_EXALLC	D128,cancer_cD128
CD2_BENIGN_RENALPELVIS	D301
CD2_BENIGN_RENALPELVIS_EXALLC	D301
CD2_BENIGN_RESPIRATORY_NOS	D144
CD2_BENIGN_RESPIRATORY_NOS_EXALLC	D144
CD2_BENIGN_RETINA	D312
CD2_BENIGN_RETINA_EXALLC	D312
CD2_BENIGN_RETROPERITONEUM_PERITONEUM	D201,D20,D200
CD2_BENIGN_RETROPERITONEUM_PERITONEUM_EXALLC	D201,D20,D200
CD2_BENIGN_RIBS_STERNUM_CLAVICLE	D167
CD2_BENIGN_RIBS_STERNUM_CLAVICLE_EXALLC	D167
CD2_BENIGN_SALIVARY	D11,D119,D110,D117,cancer_cD110,cancer_cD119,cancer_cD117
CD2_BENIGN_SALIVARY_EXALLC	D11,D119,D110,D117,cancer_cD110,cancer_cD119,cancer_cD117
CD2_BENIGN_SALIVARY_KNOWN	D110,D117,cancer_cD110,cancer_cD117
CD2_BENIGN_SALIVARY_NOS	D119,D117,cancer_cD119,cancer_cD117
CD2_BENIGN_SALIVARY_NOS_EXALLC	D119,D117,cancer_cD119,cancer_cD117
CD2_BENIGN_SCROTUM	D294
CD2_BENIGN_SCROTUM_EXALLC	D294
CD2_BENIGN_SIGMOID_COLON	D125,cancer_cD125
CD2_BENIGN_SIGMOID_COLON_EXALLC	D125,cancer_cD125
CD2_BENIGN_SKIN	D232,D237,D230,D234,D236,D239,D231,D23,D235,D233
CD2_BENIGN_SKIN_EAR	D232
CD2_BENIGN_SKIN_EAR_EXALLC	D232
CD2_BENIGN_SKIN_EXALLC	D232,D237,D230,D234,D236,D239,D231,D23,D235,D233
CD2_BENIGN_SKIN_EYELID	D231
CD2_BENIGN_SKIN_EYELID_EXALLC	D231
CD2_BENIGN_SKIN_FACE	D233
CD2_BENIGN_SKIN_FACE_EXALLC	D233
CD2_BENIGN_SKIN_LIP	D230
CD2_BENIGN_SKIN_LIP_EXALLC	D230
CD2_BENIGN_SKIN_LOWERLIMB	D237
CD2_BENIGN_SKIN_LOWERLIMB_EXALLC	D237
CD2_BENIGN_SKIN_NOS	D239
CD2_BENIGN_SKIN_NOS_EXALLC	D239
CD2_BENIGN_SKIN_SCALPNECK	D234
CD2_BENIGN_SKIN_SCALPNECK_EXALLC	D234
CD2_BENIGN_SKIN_TRUNK	D235
CD2_BENIGN_SKIN_TRUNK_EXALLC	D235
CD2_BENIGN_SKIN_UPPERLIMB	D236
CD2_BENIGN_SKIN_UPPERLIMB_EXALLC	D236
CD2_BENIGN_SMALL_INTESTINE	D133,D132
CD2_BENIGN_SMALL_INTESTINE_EXALLC	D133,D132
CD2_BENIGN_SMALL_INTESTINE_OTH	D133
CD2_BENIGN_SMALL_INTESTINE_OTH_EXALLC	D133
CD2_BENIGN_SPINAL_CORD	D334,cancer_cD334
CD2_BENIGN_SPINAL_CORD_EXALLC	D334,cancer_cD334
CD2_BENIGN_STOMACH	D131
CD2_BENIGN_STOMACH_EXALLC	D131
CD2_BENIGN_TESTIS	D292,cancer_cD292
CD2_BENIGN_TESTIS_EXALLC	D292,cancer_cD292
CD2_BENIGN_THYMUS	D150,cancer_cD150
CD2_BENIGN_THYMUS_EXALLC	D150,cancer_cD150
CD2_BENIGN_THYROID	D34,cancer_cD34
CD2_BENIGN_THYROID_EXALLC	D34,cancer_cD34
CD2_BENIGN_TONGUE	D101
CD2_BENIGN_TONGUE_EXALLC	D101
CD2_BENIGN_TONSIL	D104
CD2_BENIGN_TONSIL_EXALLC	D104
CD2_BENIGN_TRACHEA	D142
CD2_BENIGN_TRACHEA_EXALLC	D142
CD2_BENIGN_TRANSVERSE_COLON	D123
CD2_BENIGN_TRANSVERSE_COLON_EXALLC	D123
CD2_BENIGN_URETER	D302
CD2_BENIGN_URETER_EXALLC	D302
CD2_BENIGN_URETHRA	D304
CD2_BENIGN_URETHRA_EXALLC	D304
CD2_BENIGN_URINARY	D309,D30,D304,D302,D301,D300,D303,cancer_cD303,cancer_cD300
CD2_BENIGN_URINARY_EXALLC	D309,D30,D304,D302,D301,D300,D303,cancer_cD303,cancer_cD300
CD2_BENIGN_URINARY_NOS	D309
CD2_BENIGN_URINARY_NOS_EXALLC	D309
CD2_BENIGN_UTERINE_TUBES_LIGAMENTS	D287
CD2_BENIGN_UTERINE_TUBES_LIGAMENTS_EXALLC	D287
CD2_BENIGN_UTERUS_NOS	D269,D267
CD2_BENIGN_UTERUS_NOS_EXALLC	D269,D267
CD2_BENIGN_UTERUS_OTH	D26,D261,D260,D269,D267
CD2_BENIGN_UTERUS_OTH_EXALLC	D26,D261,D260,D269,D267
CD2_BENIGN_VAGINA	D280
CD2_BENIGN_VAGINA_EXALLC	D280
CD2_BENIGN_VERTEB_COLUMN	D166,cancer_cD166
CD2_BENIGN_VERTEB_COLUMN_EXALLC	D166,cancer_cD166
CD2_BENIGN_VULVA	D281
CD2_BENIGN_VULVA_EXALLC	D281
CD2_EYE_NOS	D319
CD2_EYE_NOS_EXALLC	D319
CD2_FOLLICULAR_LYMPHOMA	C820,C827,C822,C829,C82,C821,C823,C824,C826,C825,cancer_cC820,cancer_cC829,cancer_cC822,cancer_cC821,cancer_cC827,cancer_cC823,cancer_cC824,cancer_cC826,cancer_cC825
CD2_FOLLICULAR_LYMPHOMA_EXALLC	C820,C827,C822,C829,C82,C821,C823,C824,C826,C825,cancer_cC820,cancer_cC829,cancer_cC822,cancer_cC821,cancer_cC827,cancer_cC823,cancer_cC824,cancer_cC826,cancer_cC825
CD2_HODGKIN_LYMPHOMA	C810,C817,C812,C819,C813,C81,C811,C814,cancer_cC811,cancer_cC810,cancer_cC812,cancer_cC819,cancer_cC813,cancer_cC817,cancer_cC814
CD2_HODGKIN_LYMPHOMA_EXALLC	C810,C817,C812,C819,C813,C81,C811,C814,cancer_cC811,cancer_cC810,cancer_cC812,cancer_cC819,cancer_cC813,cancer_cC817,cancer_cC814
CD2_IMMUNOPROLIFERATIVE	C88,C883,C887,C882,C880,C881,C889,C884,cancer_cC884,cancer_cC880,cancer_cC889,cancer_cC887,cancer_cC882,cancer_cC883
CD2_IMMUNOPROLIFERATIVE_EXALLC	C88,C883,C887,C882,C880,C881,C889,C884,cancer_cC884,cancer_cC880,cancer_cC889,cancer_cC887,cancer_cC882,cancer_cC883
CD2_INDEPENDENT_MULTIPLE_SITES	C97,cancer_cC97
CD2_INDEPENDENT_MULTIPLE_SITES_EXALLC	C97,cancer_cC97
CD2_INDEPENDENT_MULTIPLE_SITES_NAS	C97,cancer_cC97
CD2_INDEPENDENT_MULTIPLE_SITES_NAS_EXALLC	C97,cancer_cC97
CD2_INSITU	D039,D05,D076,D022,D013,D049,D030,D036,D043,D024,D071,D092,D000,D057,D014,D002,D090,D070,D011,D091,D031,D020,D037,D050,D099,D045,D046,D051,D072,D048,D093,D034,D017,D032,D01,D059,D012,D09,D060,D061,D04,D042,D06,D015,D074,D073,D010,D040,D097,D001,D019,D033,D069,D023,D03,D035,D038,D047,D075,D044,D067,D041,D021,cancer_cD069,cancer_cD051,cancer_cD091,cancer_cD036,cancer_cD046,cancer_cD034,cancer_cD061,cancer_cD057,cancer_cD033,cancer_cD050,cancer_cD035,cancer_cD090,cancer_cD045,cancer_cD071,cancer_cD047,cancer_cD075,cancer_cD060,cancer_cD012,cancer_cD044,cancer_cD042,cancer_cD030,cancer_cD074,cancer_cD037,cancer_cD011,cancer_cD049,cancer_cD000,cancer_cD043,cancer_cD017,cancer_cD099,cancer_cD067,cancer_cD010,cancer_cD059,cancer_cD070,cancer_cD073,cancer_cD041,cancer_cD001,cancer_cD013,cancer_cD039,cancer_cD032,cancer_cD020,cancer_cD031,cancer_cD092,cancer_cD015,cancer_cD002,cancer_cD072,cancer_cD022,cancer_cD019,cancer_cD048,cancer_cD014,cancer_cD038,cancer_cD023,cancer_cD040,cancer_cD076,cancer_cD093,cancer_cD097,cancer_cD021
CD2_INSITU_ANUS_ANAL	D013,cancer_cD013
CD2_INSITU_ANUS_ANAL_EXALLC	D013,cancer_cD013
CD2_INSITU_BLADDER	D090,cancer_cD090
CD2_INSITU_BLADDER_EXALLC	D090,cancer_cD090
CD2_INSITU_BREAST	D05,D050,D051,D057,D059,cancer_cD051,cancer_cD057,cancer_cD050,cancer_cD059
CD2_INSITU_BREAST_EXALLC	D05,D050,D051,D057,D059,cancer_cD051,cancer_cD057,cancer_cD050,cancer_cD059
CD2_INSITU_BREAST_INTRADUCTAL	D051,cancer_cD051
CD2_INSITU_BREAST_INTRADUCTAL_EXALLC	D051,cancer_cD051
CD2_INSITU_BREAST_LOBULAR	D050,cancer_cD050
CD2_INSITU_BREAST_LOBULAR_EXALLC	D050,cancer_cD050
CD2_INSITU_BREAST_NOS	D057,D059,cancer_cD057,cancer_cD059
CD2_INSITU_BREAST_NOS_EXALLC	D057,D059,cancer_cD057,cancer_cD059
CD2_INSITU_BRONCHUSLUNG	D022,cancer_cD022
CD2_INSITU_BRONCHUSLUNG_EXALLC	D022,cancer_cD022
CD2_INSITU_CERVIX_UTERI	D061,D069,D06,D067,D060,cancer_cD069,cancer_cD061,cancer_cD060,cancer_cD067
CD2_INSITU_CERVIX_UTERI_ENDOCERVIX	D060,cancer_cD060
CD2_INSITU_CERVIX_UTERI_ENDOCERVIX_EXALLC	D060,cancer_cD060
CD2_INSITU_CERVIX_UTERI_EXALLC	D061,D069,D06,D067,D060,cancer_cD069,cancer_cD061,cancer_cD060,cancer_cD067
CD2_INSITU_CERVIX_UTERI_EXOCERVIX	D061,cancer_cD061
CD2_INSITU_CERVIX_UTERI_EXOCERVIX_EXALLC	D061,cancer_cD061
CD2_INSITU_CERVIX_UTERI_NOS	D067,D069,cancer_cD069,cancer_cD067
CD2_INSITU_CERVIX_UTERI_NOS_EXALLC	D067,D069,cancer_cD069,cancer_cD067
CD2_INSITU_COLON	D010,cancer_cD010
CD2_INSITU_COLON_EXALLC	D010,cancer_cD010
CD2_INSITU_DIGESTIVE	D019,D011,D015,D013,D010,D017,D01,D014,D012,cancer_cD012,cancer_cD011,cancer_cD017,cancer_cD010,cancer_cD013,cancer_cD015,cancer_cD019,cancer_cD014
CD2_INSITU_DIGESTIVE_EXALLC	D019,D011,D015,D013,D010,D017,D01,D014,D012,cancer_cD012,cancer_cD011,cancer_cD017,cancer_cD010,cancer_cD013,cancer_cD015,cancer_cD019,cancer_cD014
CD2_INSITU_DIGESTIVE_NOS	D019,D017,cancer_cD017,cancer_cD019
CD2_INSITU_DIGESTIVE_NOS_EXALLC	D019,D017,cancer_cD017,cancer_cD019
CD2_INSITU_EAR_RESP	D023,D020,D022,D024,D021,cancer_cD020,cancer_cD022,cancer_cD023,cancer_cD021
CD2_INSITU_EAR_RESP_EXALLC	D023,D020,D022,D024,D021,cancer_cD020,cancer_cD022,cancer_cD023,cancer_cD021
CD2_INSITU_ENDOMETRIUM	D070,cancer_cD070
CD2_INSITU_ENDOMETRIUM_EXALLC	D070,cancer_cD070
CD2_INSITU_EXALLC	D039,D05,D076,D022,D013,D049,D030,D036,D043,D024,D071,D092,D000,D057,D014,D002,D090,D070,D011,D091,D031,D020,D037,D050,D099,D045,D046,D051,D072,D048,D093,D034,D017,D032,D01,D059,D012,D09,D060,D061,D04,D042,D06,D015,D074,D073,D010,D040,D097,D001,D019,D033,D069,D023,D03,D035,D038,D047,D075,D044,D067,D041,D021,cancer_cD069,cancer_cD051,cancer_cD091,cancer_cD036,cancer_cD046,cancer_cD034,cancer_cD061,cancer_cD057,cancer_cD033,cancer_cD050,cancer_cD035,cancer_cD090,cancer_cD045,cancer_cD071,cancer_cD047,cancer_cD075,cancer_cD060,cancer_cD012,cancer_cD044,cancer_cD042,cancer_cD030,cancer_cD074,cancer_cD037,cancer_cD011,cancer_cD049,cancer_cD000,cancer_cD043,cancer_cD017,cancer_cD099,cancer_cD067,cancer_cD010,cancer_cD059,cancer_cD070,cancer_cD073,cancer_cD041,cancer_cD001,cancer_cD013,cancer_cD039,cancer_cD032,cancer_cD020,cancer_cD031,cancer_cD092,cancer_cD015,cancer_cD002,cancer_cD072,cancer_cD022,cancer_cD019,cancer_cD048,cancer_cD014,cancer_cD038,cancer_cD023,cancer_cD040,cancer_cD076,cancer_cD093,cancer_cD097,cancer_cD021
CD2_INSITU_EYE	D092,cancer_cD092
CD2_INSITU_EYE_EXALLC	D092,cancer_cD092
CD2_INSITU_FEM_GENITAL_NOS	D073,cancer_cD073
CD2_INSITU_FEM_GENITAL_NOS_EXALLC	D073,cancer_cD073
CD2_INSITU_GENITAL	D070,D075,D076,D074,D073,D072,D071,cancer_cD071,cancer_cD075,cancer_cD074,cancer_cD070,cancer_cD073,cancer_cD072,cancer_cD076
CD2_INSITU_GENITAL_EXALLC	D070,D075,D076,D074,D073,D072,D071,cancer_cD071,cancer_cD075,cancer_cD074,cancer_cD070,cancer_cD073,cancer_cD072,cancer_cD076
CD2_INSITU_INTESTINEOTH	D014,cancer_cD014
CD2_INSITU_INTESTINEOTH_EXALLC	D014,cancer_cD014
CD2_INSITU_LARYNX	D020,cancer_cD020
CD2_INSITU_LARYNX_EXALLC	D020,cancer_cD020
CD2_INSITU_LIPORALPHARYNX	D000,cancer_cD000
CD2_INSITU_LIPORALPHARYNX_EXALLC	D000,cancer_cD000
CD2_INSITU_LIVER_GALLBLADDER_BILE	D015,cancer_cD015
CD2_INSITU_LIVER_GALLBLADDER_BILE_EXALLC	D015,cancer_cD015
CD2_INSITU_MALE_GENITAL_NOS	D076,cancer_cD076
CD2_INSITU_MALE_GENITAL_NOS_EXALLC	D076,cancer_cD076
CD2_INSITU_NOS	D099,D097,cancer_cD099,cancer_cD097
CD2_INSITU_NOS_EXALLC	D099,D097,cancer_cD099,cancer_cD097
CD2_INSITU_OESOPHAGUS	D001,cancer_cD001
CD2_INSITU_OESOPHAGUS_EXALLC	D001,cancer_cD001
CD2_INSITU_ORAL	D000,D002,D001,cancer_cD000,cancer_cD001,cancer_cD002
CD2_INSITU_ORAL_EXALLC	D000,D002,D001,cancer_cD000,cancer_cD001,cancer_cD002
CD2_INSITU_OTHER_NOS	D091,D099,D093,D092,D097,D09,D090,cancer_cD091,cancer_cD090,cancer_cD099,cancer_cD092,cancer_cD093,cancer_cD097
CD2_INSITU_OTHER_NOS_EXALLC	D091,D099,D093,D092,D097,D09,D090,cancer_cD091,cancer_cD090,cancer_cD099,cancer_cD092,cancer_cD093,cancer_cD097
CD2_INSITU_PENIS	D074,cancer_cD074
CD2_INSITU_PENIS_EXALLC	D074,cancer_cD074
CD2_INSITU_PROSTATE	D075,cancer_cD075
CD2_INSITU_PROSTATE_EXALLC	D075,cancer_cD075
CD2_INSITU_RECTOSIGMOID	D011,cancer_cD011
CD2_INSITU_RECTOSIGMOID_EXALLC	D011,cancer_cD011
CD2_INSITU_RECTUM	D012,cancer_cD012
CD2_INSITU_RECTUM_EXALLC	D012,cancer_cD012
CD2_INSITU_RESPNOS	D023,D024,cancer_cD023
CD2_INSITU_RESPNOS_EXALLC	D023,D024,cancer_cD023
CD2_INSITU_SKIN	D048,D04,D042,D047,D049,D044,D045,D046,D043,D040,D041,cancer_cD046,cancer_cD045,cancer_cD047,cancer_cD044,cancer_cD042,cancer_cD049,cancer_cD043,cancer_cD041,cancer_cD048,cancer_cD040
CD2_INSITU_SKIN_EAR	D042,cancer_cD042
CD2_INSITU_SKIN_EAR_EXALLC	D042,cancer_cD042
CD2_INSITU_SKIN_EXALLC	D048,D04,D042,D047,D049,D044,D045,D046,D043,D040,D041,cancer_cD046,cancer_cD045,cancer_cD047,cancer_cD044,cancer_cD042,cancer_cD049,cancer_cD043,cancer_cD041,cancer_cD048,cancer_cD040
CD2_INSITU_SKIN_EYELID	D041,cancer_cD041
CD2_INSITU_SKIN_EYELID_EXALLC	D041,cancer_cD041
CD2_INSITU_SKIN_FACE	D043,cancer_cD043
CD2_INSITU_SKIN_FACE_EXALLC	D043,cancer_cD043
CD2_INSITU_SKIN_LIP	D040,cancer_cD040
CD2_INSITU_SKIN_LIP_EXALLC	D040,cancer_cD040
CD2_INSITU_SKIN_LOWERLIMB	D047,cancer_cD047
CD2_INSITU_SKIN_LOWERLIMB_EXALLC	D047,cancer_cD047
CD2_INSITU_SKIN_NOS	D049,D048,cancer_cD049,cancer_cD048
CD2_INSITU_SKIN_NOS_EXALLC	D049,D048,cancer_cD049,cancer_cD048
CD2_INSITU_SKIN_SCALPNECK	D044,cancer_cD044
CD2_INSITU_SKIN_SCALPNECK_EXALLC	D044,cancer_cD044
CD2_INSITU_SKIN_TRUNK	D045,cancer_cD045
CD2_INSITU_SKIN_TRUNK_EXALLC	D045,cancer_cD045
CD2_INSITU_SKIN_UPPERLIMB	D046,cancer_cD046
CD2_INSITU_SKIN_UPPERLIMB_EXALLC	D046,cancer_cD046
CD2_INSITU_STOMACH	D002,cancer_cD002
CD2_INSITU_STOMACH_EXALLC	D002,cancer_cD002
CD2_INSITU_THYROICD2_ENDOCRINE	D093,cancer_cD093
CD2_INSITU_THYROICD2_ENDOCRINE_EXALLC	D093,cancer_cD093
CD2_INSITU_TRACHEA	D021,cancer_cD021
CD2_INSITU_TRACHEA_EXALLC	D021,cancer_cD021
CD2_INSITU_URINARY_NOS	D091,cancer_cD091
CD2_INSITU_URINARY_NOS_EXALLC	D091,cancer_cD091
CD2_INSITU_VAGINA	D072,cancer_cD072
CD2_INSITU_VAGINA_EXALLC	D072,cancer_cD072
CD2_INSITU_VULVA	D071,cancer_cD071
CD2_INSITU_VULVA_EXALLC	D071,cancer_cD071
CD2_LEIOMYOMA_ENDOMETRIOSIS	D252,D250,D259,D251,D25
CD2_LEIOMYOMA_ENDOMETRIOSIS_EXALLC	D252,D250,D259,D251,D25
CD2_LEUKAEMIA_NAS	C959,C952,C951,C950,C95,C957,cancer_cC957,cancer_cC950,cancer_cC959,cancer_cC951
CD2_LEUKAEMIA_NAS_EXALLC	C959,C952,C951,C950,C95,C957,cancer_cC957,cancer_cC950,cancer_cC959,cancer_cC951
CD2_LYMPHOID_LEUKAEMIA	C915,C91,C910,C912,C911,C917,C919,C913,C914,C916,C918,cancer_cC911,cancer_cC913,cancer_cC910,cancer_cC914,cancer_cC919,cancer_cC915,cancer_cC916,cancer_cC917,cancer_cC912,cancer_cC918
CD2_LYMPHOID_LEUKAEMIA_EXALLC	C915,C91,C910,C912,C911,C917,C919,C913,C914,C916,C918,cancer_cC911,cancer_cC913,cancer_cC910,cancer_cC914,cancer_cC919,cancer_cC915,cancer_cC916,cancer_cC917,cancer_cC912,cancer_cC918
CD2_MONOCYTIC_LEUKAEMIA	C932,C930,C931,C93,C937,C939,C933,cancer_cC930,cancer_cC931,cancer_cC939,cancer_cC933
CD2_MONOCYTIC_LEUKAEMIA_EXALLC	C932,C930,C931,C93,C937,C939,C933,cancer_cC930,cancer_cC931,cancer_cC939,cancer_cC933
CD2_MULTIPLE_MYELOMA_PLASMA_CELL	C900,C902,C901,C903,cancer_cC900,cancer_cC902,cancer_cC901,cancer_cC903
CD2_MULTIPLE_MYELOMA_PLASMA_CELL_EXALLC	C900,C902,C901,C903,cancer_cC900,cancer_cC902,cancer_cC901,cancer_cC903
CD2_MYELOID_LEUKAEMIA	C922,C924,C925,C927,C920,C929,C923,C921,C92,C926,C928,cancer_cC920,cancer_cC923,cancer_cC927,cancer_cC921,cancer_cC924,cancer_cC929,cancer_cC925,cancer_cC928,cancer_cC922,cancer_cC926
CD2_MYELOID_LEUKAEMIA_EXALLC	C922,C924,C925,C927,C920,C929,C923,C921,C92,C926,C928,cancer_cC920,cancer_cC923,cancer_cC927,cancer_cC921,cancer_cC924,cancer_cC929,cancer_cC925,cancer_cC928,cancer_cC922,cancer_cC926
CD2_NEOPLASM	C028,D309,C041,C172,C173,D293,C008,C482,C945,D036,D360,C512,D092,C170,D300,D431,D350,C100,C090,C65,C768,C269,C728,C840,C490,D100,D384,C07,D391,C539,C002,D354,C834,D280,D21,D033,D190,C760,C260,D130,C186,C312,C088,D291,C915,C859,C759,C690,D440,C548,D106,D331,D231,C179,C261,C223,C680,D312,C540,C457,D119,C221,D219,D281,D399,C692,C716,D28,D481,C029,C473,C63,C432,C022,D385,C77,D372,C779,C942,D287,C222,C66,C795,D301,C788,C46,D40,C020,C796,C240,C182,C912,C969,D176,D019,C713,C812,C17,D467,C701,D121,C301,D223,D164,C436,D414,C101,C153,C321,C571,C925,D379,C051,C519,D030,D429,D433,D170,D181,C857,D057,D226,C722,C691,D014,D358,C189,D282,C22,C000,D420,C462,C210,D012,D304,C530,C917,D104,C343,D097,C53,C505,C380,C475,C822,C797,C080,C439,D139,D14,C61,C639,D472,D448,C31,D041,D137,C671,C541,C443,C049,C504,C040,C341,D329,D34,C452,D233,C34,C780,D22,C254,C786,C837,D037,C158,D046,C501,C831,C940,C131,D480,D356,D250,D390,D351,D073,C494,D251,C73,D010,C13,C171,C939,D392,C69,C249,D36,C620,C01,C169,D299,D419,C957,C601,D442,D446,D252,D174,D462,C741,C709,D049,C74,D41,D142,C60,D292,D002,C003,D161,D020,D294,C039,C062,D45,D051,C791,C919,C449,C80,C311,C931,C608,C437,D24,D314,C15,C677,D383,D222,C402,C06,D302,D124,C058,C059,C103,C923,C162,C048,C609,D447,D482,D05,D236,C23,C03,D17,D220,C844,C881,D151,D44,C900,D315,C922,D18,C43,C959,C11,C472,C481,D048,C718,C764,D180,D032,D381,C14,C699,D441,C25,C715,C148,D06,D015,C111,D122,C329,C445,C448,D310,C257,D313,C830,C323,D03,D038,C081,C461,C51,D117,C09,C409,C696,C880,C944,C836,D485,C572,C440,D013,C433,C839,D334,C790,D355,C58,C447,C914,D090,C817,C710,D141,D011,D212,D333,C060,C792,C630,C300,C069,D166,C164,C212,C723,D017,D059,C39,C061,D061,C320,C509,C187,C382,C783,C681,C64,D261,C770,D477,C180,D369,D269,C40,D107,C937,D127,C469,D311,C20,C47,D432,D168,C390,C963,D471,C398,D162,C250,D126,C031,C118,D070,D105,C48,C930,C021,D091,D260,D221,C109,C009,D39,C166,D443,C700,D303,C850,D319,C310,C459,C142,C474,C829,C901,C470,D407,D484,C673,D177,C68,C70,C444,C023,C752,C463,D214,D101,D239,D483,C882,C108,D043,C542,C913,C758,D19,C49,C629,C813,D409,C62,D421,D410,D267,D110,C030,C411,C712,C941,D373,D125,D140,C258,C438,C16,D129,C787,C161,C05,C479,C749,D199,C600,C384,C381,D470,C113,C574,C518,C798,C679,D060,C821,D160,D021,D163,D172,C827,C711,D12,D143,D32,C224,C227,C782,C163,C476,C762,D136,C775,C670,C753,C72,D000,C110,C740,D237,D171,D487,C480,C763,C887,D173,D01,D320,D224,D461,C183,C159,C33,C781,C883,D175,C460,D411,C767,C678,D159,C57,C724,C950,D040,D375,C41,C160,D434,D227,C050,C24,C503,D133,C319,D167,C328,C851,D157,C401,C229,C81,C152,C638,D290,C178,C621,C091,D150,C910,C754,D123,D23,C694,C468,C500,C794,C91,C951,D072,D377,C95,D034,C220,C104,C83,C165,C843,C947,C251,C693,C50,C637,C82,D211,D463,C403,C491,D464,C549,C446,D047,C52,D339,D044,C253,C412,C499,C578,C960,D024,D235,C93,C441,C765,D29,D169,C511,C430,C502,C531,C78,C211,D191,D099,D376,C004,C001,C181,D165,D132,C810,C717,C241,C349,D200,C492,D042,D131,C388,C842,D25,D413,C248,C784,D359,D489,D001,C689,C88,D382,C102,C119,C778,D401,C508,C488,C400,C496,C902,C342,C493,C340,C577,C140,C185,C761,D128,C431,C785,C435,C150,D179,C819,D232,C383,C602,C414,D213,C506,C820,C71,D031,D229,C024,C725,C695,C952,C911,C10,C573,D152,D361,D093,C811,C54,D09,D216,C132,C12,C675,D400,C67,C538,D330,D215,C04,C632,D197,C450,C729,C442,C751,D352,C889,D144,C579,D230,C112,C774,C793,C184,C259,C920,D022,D20,C921,D374,D16,C006,C313,C714,D469,C55,D380,C00,C168,C434,C962,D210,D225,C348,C151,D332,C37,D234,C771,C218,C419,C76,D259,C08,C139,C322,C631,D201,D075,D479,C089,D412,C467,C188,D067,C399,C154,C478,D430,C19,C02,C098,C943,C570,D120,C85,D297,D357,D102,C155,D46,C674,C543,C750,C84,D486,C688,D444,C408,C56,C698,D050,D103,D045,C835,D460,C410,C832,C18,C845,C97,D289,C099,C252,D074,D27,C838,C773,C138,D10,C932,D417,C676,D069,C510,D035,D15,D109,D13,D134,C833,C92,D26,D367,D039,C961,C268,D076,C927,D370,C772,C451,D071,C672,C052,C495,C720,C967,C721,C005,C924,D449,C929,C45,C318,D337,D353,D397,D321,D445,C498,C719,D11,C841,C068,D30,D42,C471,C755,D04,C130,C32,D473,D371,D316,D023,D135,C75,C413,C799,C809,C884,C800,D474,D465,C903,D466,C916,C847,D475,C848,C823,C862,C946,C964,C824,C968,D439,C852,C865,C826,C814,C926,C860,C928,C849,C966,C846,C866,C965,C864,C825,D437,C863,C933,C918,cancer_cC446,cancer_cD445,cancer_cC449,cancer_cC435,cancer_cC180,cancer_cC61,cancer_cC447,cancer_cC443,cancer_cC185,cancer_cD069,cancer_cD051,cancer_cC23,cancer_cD472,cancer_cC509,cancer_cD334,cancer_cC541,cancer_cC252,cancer_cC343,cancer_cC56,cancer_cC20,cancer_cC445,cancer_cC189,cancer_cC184,cancer_cC187,cancer_cC64,cancer_cC442,cancer_cD091,cancer_cC508,cancer_cC504,cancer_cC250,cancer_cC341,cancer_cC482,cancer_cC349,cancer_cD036,cancer_cC182,cancer_cD471,cancer_cC444,cancer_cC501,cancer_cC220,cancer_cC920,cancer_cC433,cancer_cC159,cancer_cC414,cancer_cC07,cancer_cC601,cancer_cC500,cancer_cC437,cancer_cC969,cancer_cC441,cancer_cD333,cancer_cC436,cancer_cC505,cancer_cD046,cancer_cC679,cancer_cC629,cancer_cC502,cancer_cC503,cancer_cC787,cancer_cC911,cancer_cC423,cancer_cC440,cancer_cD329,cancer_cC434,cancer_cD034,cancer_cC712,cancer_cD400,cancer_cC155,cancer_cC164,cancer_cD061,cancer_cC320,cancer_cD320,cancer_cD45,cancer_cC19,cancer_cC492,cancer_cD057,cancer_cC900,cancer_cD033,cancer_cD481,cancer_cC432,cancer_cC403,cancer_cD050,cancer_cD373,cancer_cC448,cancer_cC811,cancer_cC833,cancer_cC186,cancer_cC170,cancer_cD035,cancer_cC183,cancer_cC099,cancer_cC80,cancer_cD469,cancer_cC857,cancer_cC913,cancer_cC810,cancer_cC910,cancer_cC068,cancer_cD090,cancer_cC139,cancer_cC154,cancer_cD485,cancer_cC812,cancer_cC499,cancer_cC914,cancer_cD045,cancer_cD071,cancer_cC923,cancer_cD414,cancer_cD047,cancer_cD375,cancer_cD390,cancer_cC772,cancer_cC927,cancer_cC022,cancer_cC539,cancer_cC310,cancer_cC259,cancer_cD075,cancer_cC549,cancer_cC820,cancer_cC340,cancer_cC851,cancer_cC782,cancer_cC000,cancer_cC221,cancer_cC450,cancer_cC439,cancer_cC829,cancer_cC55,cancer_cC957,cancer_cC73,cancer_cC884,cancer_cC519,cancer_cC300,cancer_cC837,cancer_cC713,cancer_cD060,cancer_cD012,cancer_cC342,cancer_cD044,cancer_cD042,cancer_cC819,cancer_cC830,cancer_cC029,cancer_cD030,cancer_cD432,cancer_cD352,cancer_cD486,cancer_cD074,cancer_cC410,cancer_cC859,cancer_cC01,cancer_cC838,cancer_cD037,cancer_cC740,cancer_cC822,cancer_cC420,cancer_cC069,cancer_cC240,cancer_cC021,cancer_cD011,cancer_cC719,cancer_cC163,cancer_cC168,cancer_cC693,cancer_cC023,cancer_cD473,cancer_cC711,cancer_cD110,cancer_cD049,cancer_cC140,cancer_cC165,cancer_cD321,cancer_cD462,cancer_cC670,cancer_cC902,cancer_cC621,cancer_cC179,cancer_cD377,cancer_cD374,cancer_cC049,cancer_cC188,cancer_cC211,cancer_cC030,cancer_cD000,cancer_cC160,cancer_cC788,cancer_cC169,cancer_cC800,cancer_cC774,cancer_cC132,cancer_cC764,cancer_cC65,cancer_cC921,cancer_cD043,cancer_cD017,cancer_cC480,cancer_cD099,cancer_cD067,cancer_cC161,cancer_cC210,cancer_cC570,cancer_cC257,cancer_cC109,cancer_cC821,cancer_cD010,cancer_cC400,cancer_cC506,cancer_cC050,cancer_cC609,cancer_cC66,cancer_cC538,cancer_cC714,cancer_cC840,cancer_cC251,cancer_cD059,cancer_cC839,cancer_cD479,cancer_cC710,cancer_cC227,cancer_cC779,cancer_cC241,cancer_cC672,cancer_cD070,cancer_cC841,cancer_cC496,cancer_cC402,cancer_cC674,cancer_cC158,cancer_cD447,cancer_cC329,cancer_cC694,cancer_cC119,cancer_cC153,cancer_cC510,cancer_cD484,cancer_cC543,cancer_cC321,cancer_cC37,cancer_cD379,cancer_cD073,cancer_cC421,cancer_cC491,cancer_cD480,cancer_cC051,cancer_cD419,cancer_cC33,cancer_cC834,cancer_cC530,cancer_cC579,cancer_cC181,cancer_cC384,cancer_cD461,cancer_cC675,cancer_cC062,cancer_cD27,cancer_cC845,cancer_cD444,cancer_cC671,cancer_cD391,cancer_cC718,cancer_cC269,cancer_cD041,cancer_cC172,cancer_cC459,cancer_cC827,cancer_cC680,cancer_cC798,cancer_cD412,cancer_cD332,cancer_cD371,cancer_cC761,cancer_cC130,cancer_cD339,cancer_cD420,cancer_cD331,cancer_cC749,cancer_cD431,cancer_cD001,cancer_cC061,cancer_cC676,cancer_cC151,cancer_cC844,cancer_cD434,cancer_cC039,cancer_cC419,cancer_cC495,cancer_cC725,cancer_cC795,cancer_cC700,cancer_cC171,cancer_cC699,cancer_cC754,cancer_cC481,cancer_cC148,cancer_cD465,cancer_cC773,cancer_cC162,cancer_cC571,cancer_cC060,cancer_cC382,cancer_cD013,cancer_cC786,cancer_cC729,cancer_cC793,cancer_cD039,cancer_cC258,cancer_cC632,cancer_cC322,cancer_cD032,cancer_cC950,cancer_cD020,cancer_cC001,cancer_cC919,cancer_cC457,cancer_cC412,cancer_cC024,cancer_cC690,cancer_cD031,cancer_cD092,cancer_cC542,cancer_cD330,cancer_cC600,cancer_cC12,cancer_cD464,cancer_cC229,cancer_cC112,cancer_cC098,cancer_cC471,cancer_cC494,cancer_cC218,cancer_cD015,cancer_cD002,cancer_cD487,cancer_cC880,cancer_cD351,cancer_cC775,cancer_cD489,cancer_cD384,cancer_cC717,cancer_cC944,cancer_cC901,cancer_cC212,cancer_cC103,cancer_cD401,cancer_cC254,cancer_cC924,cancer_cC224,cancer_cD072,cancer_cC52,cancer_cC431,cancer_cC765,cancer_cC253,cancer_cC451,cancer_cC770,cancer_cC688,cancer_cC401,cancer_cC040,cancer_cC860,cancer_cC929,cancer_cC962,cancer_cD482,cancer_cC348,cancer_cD022,cancer_cC678,cancer_cD411,cancer_cD446,cancer_cC031,cancer_cC090,cancer_cC831,cancer_cC166,cancer_cC771,cancer_cC469,cancer_cC696,cancer_cC716,cancer_cC780,cancer_cC490,cancer_cD381,cancer_cC751,cancer_cC959,cancer_cC003,cancer_cC260,cancer_cC009,cancer_cC946,cancer_cC750,cancer_cC020,cancer_cC460,cancer_cC479,cancer_cC760,cancer_cD410,cancer_cC413,cancer_cC741,cancer_cC720,cancer_cC762,cancer_cC531,cancer_cC249,cancer_cD372,cancer_cD119,cancer_cD440,cancer_cD474,cancer_cD019,cancer_cD429,cancer_cC58,cancer_cD180,cancer_cC785,cancer_cC792,cancer_cC080,cancer_cC248,cancer_cC835,cancer_cC430,cancer_cD430,cancer_cD439,cancer_cD292,cancer_cC493,cancer_cD383,cancer_cC383,cancer_cC102,cancer_cC925,cancer_cD449,cancer_cC689,cancer_cC813,cancer_cC150,cancer_cC809,cancer_cC832,cancer_cC677,cancer_cD370,cancer_cC903,cancer_cC089,cancer_cD150,cancer_cD470,cancer_cC104,cancer_cD443,cancer_cC724,cancer_cD448,cancer_cD369,cancer_cC695,cancer_cC081,cancer_cC630,cancer_cC930,cancer_cD126,cancer_cC961,cancer_cC152,cancer_cC796,cancer_cC794,cancer_cC511,cancer_cC753,cancer_cC006,cancer_cC698,cancer_cC709,cancer_cD483,cancer_cC817,cancer_cC424,cancer_cC381,cancer_cC472,cancer_cD376,cancer_cC319,cancer_cC399,cancer_cC498,cancer_cC110,cancer_cC091,cancer_cC475,cancer_cC928,cancer_cC059,cancer_cD380,cancer_cC715,cancer_cC100,cancer_cD385,cancer_cC041,cancer_cC002,cancer_cC963,cancer_cD463,cancer_cC767,cancer_cD441,cancer_cC797,cancer_cC763,cancer_cC118,cancer_cC111,cancer_cC048,cancer_cD136,cancer_cC409,cancer_cC692,cancer_cC328,cancer_cC108,cancer_cD048,cancer_cC101,cancer_cD433,cancer_cC847,cancer_cC862,cancer_cC438,cancer_cD467,cancer_cC578,cancer_cD392,cancer_cC755,cancer_cC931,cancer_cC778,cancer_cD103,cancer_cD477,cancer_cC850,cancer_cC005,cancer_cD117,cancer_cD442,cancer_cC323,cancer_cC940,cancer_cC301,cancer_cD162,cancer_cC889,cancer_cD413,cancer_cC673,cancer_cC823,cancer_cC313,cancer_cC574,cancer_cD367,cancer_cC518,cancer_cD014,cancer_cC223,cancer_cD34,cancer_cC631,cancer_cC004,cancer_cC864,cancer_cC848,cancer_cC398,cancer_cC639,cancer_cD038,cancer_cC052,cancer_cC473,cancer_cD164,cancer_cD023,cancer_cD040,cancer_cC866,cancer_cC967,cancer_cD076,cancer_cC540,cancer_cC470,cancer_cD397,cancer_cC467,cancer_cD407,cancer_cC602,cancer_cD093,cancer_cC178,cancer_cC691,cancer_cC97,cancer_cC411,cancer_cC784,cancer_cC577,cancer_cC768,cancer_cC915,cancer_cC781,cancer_cC311,cancer_cC620,cancer_cC968,cancer_cC783,cancer_cD303,cancer_cD166,cancer_cC461,cancer_cD097,cancer_cC865,cancer_cC058,cancer_cC131,cancer_cC390,cancer_cC790,cancer_cC478,cancer_cC723,cancer_cD219,cancer_cC028,cancer_cC722,cancer_cD210,cancer_cC951,cancer_cD125,cancer_cC422,cancer_cC488,cancer_cC261,cancer_cC843,cancer_cD213,cancer_cD421,cancer_cD128,cancer_cD460,cancer_cD337,cancer_cC173,cancer_cC814,cancer_cC842,cancer_cD021,cancer_cD300,cancer_cC799,cancer_cC791,cancer_cC942,cancer_cC701,cancer_cC916,cancer_cC759,cancer_cC922,cancer_cC964,cancer_cC824,cancer_cC836,cancer_cC939,cancer_cC852,cancer_cC917,cancer_cC548,cancer_cC826,cancer_cC474,cancer_cC947,cancer_cC312,cancer_cC088,cancer_cC926,cancer_cC721,cancer_cC380,cancer_cC318,cancer_cC849,cancer_cC966,cancer_cC388,cancer_cC846,cancer_cC887,cancer_cC945,cancer_cC408,cancer_cC637,cancer_cC512,cancer_cC882,cancer_cC965,cancer_cC758,cancer_cC268,cancer_cC883,cancer_cC681,cancer_cC825,cancer_cC608,cancer_cC462,cancer_cC468,cancer_cC476,cancer_cC452,cancer_cC113,cancer_cC463,cancer_cC960,cancer_cC222,cancer_cC138,cancer_cC863,cancer_cC728,cancer_cC912,cancer_cC752,cancer_cC933,cancer_cC918
CD2_NONFOLLICULAR_LYMPHOMA	C830,C831,C83,C837,C839,C835,C838,C834,C836,C832,C833,cancer_cC833,cancer_cC837,cancer_cC830,cancer_cC838,cancer_cC839,cancer_cC834,cancer_cC831,cancer_cC835,cancer_cC832,cancer_cC836
CD2_NONFOLLICULAR_LYMPHOMA_EXALLC	C830,C831,C83,C837,C839,C835,C838,C834,C836,C832,C833,cancer_cC833,cancer_cC837,cancer_cC830,cancer_cC838,cancer_cC839,cancer_cC834,cancer_cC831,cancer_cC835,cancer_cC832,cancer_cC836
CD2_NONHODGKIN_NAS	C850,C859,C85,C851,C857,C852,cancer_cC857,cancer_cC851,cancer_cC859,cancer_cC850,cancer_cC852
CD2_NONHODGKIN_NAS_EXALLC	C850,C859,C85,C851,C857,C852,cancer_cC857,cancer_cC851,cancer_cC859,cancer_cC850,cancer_cC852
CD2_OTHER_LEUKAEMIA_SPECIFIED	C942,C943,C945,C941,C947,C944,C940,C946,cancer_cC944,cancer_cC946,cancer_cC940,cancer_cC942,cancer_cC947,cancer_cC945
CD2_OTHER_LEUKAEMIA_SPECIFIED_EXALLC	C942,C943,C945,C941,C947,C944,C940,C946,cancer_cC944,cancer_cC946,cancer_cC940,cancer_cC942,cancer_cC947,cancer_cC945
CD2_PRIMARY_LYMPHOID_HEMATOPOIETIC	C819,C945,C882,C913,C820,C813,C952,C911,C919,C811,C840,C931,C941,C834,C923,C889,C821,C915,C827,C859,C920,C921,C844,C881,C900,C922,C959,C887,C962,C942,C883,C950,C912,C969,C812,C830,C880,C851,C81,C944,C836,C943,C85,C925,C910,C839,C857,C914,C817,C84,C91,C951,C835,C95,C832,C845,C83,C843,C947,C917,C838,C82,C932,C822,C937,C92,C833,C961,C927,C960,C963,C93,C930,C967,C924,C837,C929,C831,C940,C810,C850,C841,C829,C842,C901,C939,C88,C902,C957,C884,C903,C916,C847,C848,C823,C862,C946,C964,C824,C968,C852,C865,C826,C814,C926,C860,C928,C849,C966,C846,C866,C965,C864,C825,C863,C933,C918,cancer_cC920,cancer_cC969,cancer_cC911,cancer_cC900,cancer_cC811,cancer_cC833,cancer_cC857,cancer_cC913,cancer_cC810,cancer_cC910,cancer_cC812,cancer_cC914,cancer_cC923,cancer_cC927,cancer_cC820,cancer_cC851,cancer_cC829,cancer_cC957,cancer_cC884,cancer_cC837,cancer_cC819,cancer_cC830,cancer_cC859,cancer_cC838,cancer_cC822,cancer_cC902,cancer_cC921,cancer_cC821,cancer_cC840,cancer_cC839,cancer_cC841,cancer_cC834,cancer_cC845,cancer_cC827,cancer_cC844,cancer_cC950,cancer_cC919,cancer_cC880,cancer_cC944,cancer_cC901,cancer_cC924,cancer_cC860,cancer_cC929,cancer_cC962,cancer_cC831,cancer_cC959,cancer_cC946,cancer_cC835,cancer_cC925,cancer_cC813,cancer_cC832,cancer_cC903,cancer_cC930,cancer_cC961,cancer_cC817,cancer_cC928,cancer_cC963,cancer_cC847,cancer_cC862,cancer_cC931,cancer_cC850,cancer_cC940,cancer_cC889,cancer_cC823,cancer_cC864,cancer_cC848,cancer_cC866,cancer_cC967,cancer_cC915,cancer_cC968,cancer_cC865,cancer_cC951,cancer_cC843,cancer_cC814,cancer_cC842,cancer_cC942,cancer_cC916,cancer_cC922,cancer_cC964,cancer_cC824,cancer_cC836,cancer_cC939,cancer_cC852,cancer_cC917,cancer_cC826,cancer_cC947,cancer_cC926,cancer_cC849,cancer_cC966,cancer_cC846,cancer_cC887,cancer_cC945,cancer_cC882,cancer_cC965,cancer_cC883,cancer_cC825,cancer_cC960,cancer_cC863,cancer_cC912,cancer_cC933,cancer_cC918
CD2_PRIMARY_LYMPHOID_HEMATOPOIETIC_EXALLC	C819,C945,C882,C913,C820,C813,C952,C911,C919,C811,C840,C931,C941,C834,C923,C889,C821,C915,C827,C859,C920,C921,C844,C881,C900,C922,C959,C887,C962,C942,C883,C950,C912,C969,C812,C830,C880,C851,C81,C944,C836,C943,C85,C925,C910,C839,C857,C914,C817,C84,C91,C951,C835,C95,C832,C845,C83,C843,C947,C917,C838,C82,C932,C822,C937,C92,C833,C961,C927,C960,C963,C93,C930,C967,C924,C837,C929,C831,C940,C810,C850,C841,C829,C842,C901,C939,C88,C902,C957,C884,C903,C916,C847,C848,C823,C862,C946,C964,C824,C968,C852,C865,C826,C814,C926,C860,C928,C849,C966,C846,C866,C965,C864,C825,C863,C933,C918,cancer_cC920,cancer_cC969,cancer_cC911,cancer_cC900,cancer_cC811,cancer_cC833,cancer_cC857,cancer_cC913,cancer_cC810,cancer_cC910,cancer_cC812,cancer_cC914,cancer_cC923,cancer_cC927,cancer_cC820,cancer_cC851,cancer_cC829,cancer_cC957,cancer_cC884,cancer_cC837,cancer_cC819,cancer_cC830,cancer_cC859,cancer_cC838,cancer_cC822,cancer_cC902,cancer_cC921,cancer_cC821,cancer_cC840,cancer_cC839,cancer_cC841,cancer_cC834,cancer_cC845,cancer_cC827,cancer_cC844,cancer_cC950,cancer_cC919,cancer_cC880,cancer_cC944,cancer_cC901,cancer_cC924,cancer_cC860,cancer_cC929,cancer_cC962,cancer_cC831,cancer_cC959,cancer_cC946,cancer_cC835,cancer_cC925,cancer_cC813,cancer_cC832,cancer_cC903,cancer_cC930,cancer_cC961,cancer_cC817,cancer_cC928,cancer_cC963,cancer_cC847,cancer_cC862,cancer_cC931,cancer_cC850,cancer_cC940,cancer_cC889,cancer_cC823,cancer_cC864,cancer_cC848,cancer_cC866,cancer_cC967,cancer_cC915,cancer_cC968,cancer_cC865,cancer_cC951,cancer_cC843,cancer_cC814,cancer_cC842,cancer_cC942,cancer_cC916,cancer_cC922,cancer_cC964,cancer_cC824,cancer_cC836,cancer_cC939,cancer_cC852,cancer_cC917,cancer_cC826,cancer_cC947,cancer_cC926,cancer_cC849,cancer_cC966,cancer_cC846,cancer_cC887,cancer_cC945,cancer_cC882,cancer_cC965,cancer_cC883,cancer_cC825,cancer_cC960,cancer_cC863,cancer_cC912,cancer_cC933,cancer_cC918
CD2_PRIMARY_LYMPHOID_HEMATOPOIETIC_NAS	C967,C961,C960,C963,C962,C969,C964,C968,C966,C965,cancer_cC969,cancer_cC962,cancer_cC961,cancer_cC963,cancer_cC967,cancer_cC968,cancer_cC964,cancer_cC966,cancer_cC965,cancer_cC960
CD2_PRIMARY_LYMPHOID_HEMATOPOIETIC_NAS_EXALLC	C967,C961,C960,C963,C962,C969,C964,C968,C966,C965,cancer_cC969,cancer_cC962,cancer_cC961,cancer_cC963,cancer_cC967,cancer_cC968,cancer_cC964,cancer_cC966,cancer_cC965,cancer_cC960
CD2_TNK_LYMPHOMA	C840,C84,C841,C843,C842,C844,C845,C847,C848,C849,C846,cancer_cC840,cancer_cC841,cancer_cC845,cancer_cC844,cancer_cC847,cancer_cC848,cancer_cC843,cancer_cC842,cancer_cC849,cancer_cC846
CD2_TNK_LYMPHOMA_EXALLC	C840,C84,C841,C843,C842,C844,C845,C847,C848,C849,C846,cancer_cC840,cancer_cC841,cancer_cC845,cancer_cC844,cancer_cC847,cancer_cC848,cancer_cC843,cancer_cC842,cancer_cC849,cancer_cC846
CD2_UVEAMELANOMA	C694,C693,cancer_cC693,cancer_cC694
CD2_UVEAMELANOMA_EXALLC	C694,C693,cancer_cC693,cancer_cC694
CHILDHOOD_ALLERGY	L209,L208,L20,L200,J301,J450,J304,J303,L236,J302
CHIRBIL_NAS	K745
CHIRBIL_PRIM	K743
CHIRBIL_SEC	K744
CHIRHEP_NAS	K746
CHOLELITH_BROAD	K808,K801,K80,K800,K81,K819,K818,K811,K804,K803,K802,K805,K810,K8036
CHONDRO_OTH	M112,M1127,M1126,M1121,M1123,M1124,M1125,M1128,M1120,M1122,M1129
CHRONHEP_NAS	K739
CHRONIC_DRUGADVERS_INTERSTITIAL_LUNG_DISORD	J703
CHRONLARGE	K501
CHRONMYELOPRO	D471,cancer_cD471
CHRONNAS	K509
CHRONOTH	K508
CHRONSMALL	K500
CHRYSTAL_NOS	M118,M119,M1186,M1192,M1183,M1180,M1181,M1184,M1197,M1196,M1190,M1199,M1193,M1187,M1189,M1182,M1198,M1185,M1194,M1191
CIRRHOSIS_BROAD	K746,I859,K702,K704,I850,K742,I85,K709,K700,K740,K741,K766,K701,K703,K70
CML	C921,cancer_cC921
CMV_HEPATITIS	B251
CMV_NOS	B258,B259
CMV_PNEUMONIA	B250
COLITALLERG	K522
COLITNONINFNAS	K529
COLITRAD	K520
COLITTOX	K521
COLONPSEUDOP	K514
COMPLICATED_MIGRAINE	G433
CONGEN_HEART_ARTER	Q243,Q255,Q222,Q205,Q211,Q242,Q208,Q228,Q202,Q244,Q251,Q232,Q257,Q240,Q25,Q23,Q239,Q254,Q225,Q226,Q245,Q248,Q234,Q224,Q229,Q238,Q250,Q20,Q231,Q214,Q220,Q203,Q213,Q200,Q21,Q24,Q223,Q230,Q233,Q218,Q206,Q209,Q201,Q246,Q219,Q204,Q241,Q212,Q252,Q22,Q256,Q210,Q253,Q249,Q221,Q259,Q258
COPD_ASTHMA_INFECTIONS	J155,J188,J202,J14,B250,A310,J108,J03,J012,J17,J01,J060,A403,J014,J203,J22,J150,J173,J168,J159,J010,J157,J018,J13,J20,J18,J013,B206,J180,J101,J121,J019,J201,J156,J030,J120,J068,J111,J172,J21,J028,J038,J06,J207,J02,J182,J205,J200,J029,B012,J189,J206,J160,J218,J100,J122,J210,J154,J039,J118,J204,J011,J128,J151,J153,J152,J219,J069,J129,B052,J020,J208,A413,J181,J158,J209,J110,J170,J171,J178,J211
COPD_ASTHMA_PNEUMONIA_SEPSIS	J122,J120,J155,J188,J168,J14,B250,J159,A310,J154,J172,J128,J157,J13,J151,J17,J182,J18,J153,A403,J152,J180,B206,J121,J129,B012,B052,J189,J160,A413,J150,J156,J158,J173,J181,J170,J171,J178
COPD_COMORB	E143,I253,D812,F428,E105,E127,D809,E141,I679,I682,E107,F419,I672,K51,I601,M069,M353,E11,M340,M361,I616,E100,I631,K210,I610,F208,I210,M316,I212,M328,F420,M313,I677,F20,I219,F100,E147,D800,I25,I606,E108,I690,M320,F252,I600,D815,F238,F40,I675,I259,F200,M310,K509,D830,E122,F22,F228,F229,I612,M051,D818,E66,F410,F206,F322,E668,E146,M352,M331,I620,F109,K508,M348,M303,I664,E121,I493,F408,F401,E129,I68,F409,I248,I256,I230,I604,E140,F25,D80,I221,I663,J385,M062,J384,D848,E110,F421,F328,D804,I639,D813,K514,I490,K519,I629,I232,K500,F10,J382,E144,F258,M33,I603,D81,M34,I611,F413,F105,K510,F104,D822,I270,E106,I605,K21,I472,M318,M364,E149,I231,E102,E116,J383,I636,Z720,I499,I233,M300,F429,F24,M362,I234,I634,E139,F338,M321,M068,I661,E123,I607,M356,M363,D83,I471,M350,I602,R065,E101,D840,F330,F179,B441,D816,M302,F320,F239,M063,F251,E135,I693,E142,K529,K518,I614,I688,I494,M315,E103,F102,I660,D820,I208,I676,I692,I662,F108,F232,I220,K515,E145,D841,F29,I235,D814,I495,M342,I200,I201,M359,I213,I252,I24,M349,D824,E115,I619,I694,M351,F250,I66,F203,D823,I238,F411,F173,M052,F32,I250,F323,J380,D829,I621,I673,F201,M330,M358,F329,I255,I228,I249,J387,K528,M319,I278,F204,I258,M061,M311,E133,E114,I680,I47,D807,J398,F259,E136,E660,F412,Z951,D810,D838,D811,J386,E138,I674,I668,E118,K511,M059,E113,I23,I209,E111,I651,K522,I659,F331,I613,T822,M355,I658,F171,F334,E134,I236,I633,M32,F21,F174,M312,F103,I650,F422,D849,F172,E662,F170,D805,I63,J381,I251,D832,F107,M314,F400,K512,K513,I630,F332,M308,I609,F205,M368,D808,E148,I638,I211,I492,M053,E104,I491,K501,M332,D819,F220,I279,M050,D801,K219,I669,I240,M301,I67,M354,F209,D817,I653,K521,F233,I271,I20,I670,M360,I61,E117,M357,E661,F321,I214,I60,I64,I241,I698,D831,F23,I21,E669,I254,E112,D821,F106,I615,I652,I498,I618,E109,F402,K50,I678,F202,I69,E119,I48,D802,F101,M30,D828,F339,I470,M341,I671,E131,I22,F230,D839,E128,I691,I635,M339,E137,E125,M060,D803,I608,F333,F231,I632,F42,D806,M329,E10,F418,I479,I65,K520,M064,I229,M0695,M0699,I480,I489,M0580,M0599,M0690,M0696,I484,I272,I482,I481,M317,M0693,M0590,M0691,M0609,M0649,M0510,M0517,M0694,M058,K523,M0509,I483,M0634,M0600,M0520,M0529,M0640,M0594,M0698,M0589,M0604,M0680,M0593,M0641,M0697,M0637,M0595,M0519,M0607,M0646,M0592,M0632,M0633,M0606,M0644,M0596,M0630,M0692,M0689,E130,F28,Z812,M0597,M0605,M0500,M0591,M0601,M0530,M0610,M0611,M0688,M0603,M3599,M0602,M0619,M0636,M0645,M0598,M0526,M0524,M0621,M0639,M0685,M0682,M0643,M0686,M3290,M0620,M0518,F177,M0681,M0625,M0584,M0608,M0687,M0627,E132,M0647,M0539,M0626,M0528,M0684,M0504,M0622,M0538,M0587,M0588,M0583,M0586,M0638,M0582,M0616
COPD_CVDMETABOCOMORB	I232,E143,I253,E144,I609,I250,I603,E105,E127,E148,I638,I211,I492,I611,E141,E104,I491,I679,I682,I621,I673,E107,I672,I270,I601,I279,E106,E11,I605,I616,I255,E100,I228,I249,I472,I631,I278,I610,E149,I210,I669,I231,I240,E102,E116,I67,I212,I636,I258,I499,I233,I677,I219,I653,E147,I25,I271,I234,I606,I634,E133,I20,E114,E139,I680,E108,I670,I47,I690,I661,I61,E117,E123,I607,E136,I600,Z951,I214,I60,I64,I471,I675,I241,I259,I698,I602,I21,E101,E138,E122,I254,E112,I674,I612,I668,I615,E118,I652,E135,I693,I498,I618,E109,E142,E113,I23,I678,I209,I614,E146,I69,E119,I620,I48,I688,E111,I494,I651,I470,E103,I659,I664,I671,E121,I613,E131,I493,I660,T822,I22,I658,I208,I676,E129,I68,I248,I236,E128,E134,I633,I692,I256,I662,I220,I230,I604,I691,I635,E140,E137,E145,I235,E125,I650,I495,I608,I200,I221,I663,I201,I213,I252,I632,I24,E110,I63,E115,I251,I619,I694,E10,I66,I479,I639,I65,I229,I490,I238,I630,I629,I480,I489,I484,I272,I482,I481,I483,E130,E132
COPD_EARLY	J44,J440,J448,J441,J449
COPD_EARLYANDLATER	J44,J440,J448,J441,J449
COPD_EARLY_EXMORE	J44,J440,J448,J441,J449
COPD_EXCL	D869,J155,J188,J202,J410,J929,J953,J14,J382,J42,J320,J359,J90,J674,J32,J678,J954,J952,J704,J051,J358,A155,A16,J108,J380,A199,J931,J960,J682,J03,A160,J860,J68,J80,J012,J432,J60,J94,J17,J01,J041,J702,J33,J93,J060,J63,J390,J631,J014,J677,J331,J41,J040,J982,A153,J387,J661,J938,J983,J989,J961,J042,J459,J458,J37,J203,J439,A198,C384,J22,J690,J150,J304,J383,J942,J66,J173,J673,J411,D863,J969,J44,A191,J168,J159,A157,J683,J691,J670,J99,J67,J851,J681,J981,J47,J010,J620,A151,D721,J431,J157,J018,J869,J13,J703,J353,J700,J688,J98,J398,J20,J300,J18,J302,J939,J958,C348,J86,J343,J12,J311,J941,J013,J180,J70,J101,J450,A163,J121,J85,J386,J019,J62,J701,J351,J350,J312,J201,B909,J430,J680,A150,J371,D868,J156,J633,J449,J030,J980,J339,J120,J00,J328,A169,J841,J338,J348,J068,J852,A154,J111,J172,J21,J940,J986,J930,J92,J31,J36,J028,J038,J392,J840,J391,D862,J06,J207,J02,J990,J675,J440,J303,J849,J441,J182,J949,J40,J951,J205,J39,J630,J920,J341,J209,J301,J81,J050,J200,J708,J660,J029,D86,J352,J45,C343,J698,J189,J206,J672,D861,J160,J418,J632,J638,J948,J955,J04,J323,J91,J46,J218,J100,J30,J330,J628,A19,J310,J342,A152,J451,J634,J988,J122,J671,J210,J684,J154,A167,J039,J118,C341,J329,J399,J853,C34,A161,J340,J959,J204,J011,J128,J321,J385,A190,J82,J65,J676,J151,J984,J35,A192,J322,J61,J153,A162,J668,J850,A165,C349,J384,J985,J152,J219,J370,J069,A159,J635,J848,J448,J393,J129,J381,J438,J43,J324,J662,J020,J208,J181,J679,J64,A164,C342,J158,J689,C340,D860,J110,A156,J709,J9690,J9611,J9691,J9600,J9609,J9619,J9699,J998,J9601,J950,J9610,J991,J170,J123,J171,J09,J178,J211,cancer_cC343,cancer_cC341,cancer_cC349,cancer_cC340,cancer_cC342,cancer_cC384,cancer_cC348
COPD_HOSPITAL	J44,J440,J448,J441,J449
COPD_HOSPITAL_ASTHMA_INF	J155,J188,J202,J14,B250,A310,J108,J03,J012,J17,J01,J060,A403,J014,J203,J22,J150,J173,J168,J159,J010,J157,J018,J13,J20,J18,J013,B206,J180,J101,J121,J019,J201,J156,J030,J120,J068,J111,J172,J21,J028,J038,J06,J207,J02,J182,J205,J200,J029,B012,J189,J206,J160,J218,J100,J122,J210,J154,J039,J118,J204,J011,J128,J151,J153,J152,J219,J069,J129,B052,J020,J208,A413,J181,J158,J209,J110,J170,J171,J178,J211
COPD_HOSPITAL_ASTHMA_PNEUM_SEPSIS	J122,J120,J155,J188,J168,J14,B250,J159,A310,J154,J172,J128,J157,J13,J151,J17,J182,J18,J153,A403,J152,J180,B206,J121,J129,B012,B052,J189,J160,A413,J150,J156,J158,J173,J181,J170,J171,J178
COPD_HOSPITAL_MAIN	J44,J440,J448,J441,J449
COPD_INSUFFICIENCY	I279,Z941,Z943,Z944,Z947,Z942,Z940,Z948,I271,J961,I278,I270,J9611,I272,J9619,J9610,Z945,Z946,Z949
COPD_LATER	J44,J440,J448,J441,J449
COPD_LATER_EXMORE	J44,J440,J448,J441,J449
COPD_MODE	J44,J440,J448,J441,J449
COPD_MULTIMORB	F332,E143,I232,M815,I253,E144,F32,I609,I250,I603,E105,E127,M805,E148,I638,F323,I211,I492,I611,E141,E104,I491,I679,I682,I621,I673,E107,I672,I270,I601,I279,E106,M816,E11,I605,F329,I616,I255,E100,I228,I249,I472,I631,I278,I610,E149,I210,I669,I231,I240,E102,E116,I67,I212,I636,M821,I258,I499,I233,I677,I219,I653,E147,I25,I271,I234,I606,I634,E133,I20,E114,E139,I680,F338,E108,I670,I47,I690,I661,I61,E117,E123,I607,E136,I600,Z951,F321,I214,I60,I64,I471,I675,I241,I259,I698,I602,M819,I21,E101,F330,E138,E122,M811,I254,E112,I674,I612,F320,I668,I615,M803,E118,I652,E135,I693,I498,I618,E109,E142,E113,I23,F322,I678,I209,I614,E146,I69,E119,I620,I48,M814,I688,E111,I494,F339,I651,I470,E103,I659,M808,F331,I664,I671,E121,I613,E131,I493,I660,T822,I22,I658,I208,I676,M813,F334,E129,M804,I68,E128,E134,I236,I248,I633,I692,I256,I662,I220,I230,I604,I691,I635,E140,M809,E137,E145,I235,E125,I650,I495,I608,I200,M812,I221,I663,F333,I201,M810,I213,M818,I252,I632,I24,E110,I63,E115,I251,I619,I694,E10,F328,I66,I479,I639,I65,I229,I490,I238,I630,I629,I480,I489,M8190,M8098,M8198,I484,I272,M8199,I482,M8140,I481,M8048,M8138,M8094,M8149,M8189,M8000,M8109,I483,M8050,M800,M8195,M8088,M8099,M8180,M8090,M8052,M8197,M8194,M8097,M8210,M8005,M8095,M8185,M8010,M8049,M8058,M8196,M8110,M8085,M8159,M8008,M8193,M8192,M8130,E130,M8120,M8211,M8119,M8188,M8096,M8168,M8208,M8139,M8009,M8158,M8092,M8191,M8093,M8201,M8028,M8081,M8144,M8187,M8087,M8080,M8209,M8040,M8129,M8100,M8108,M828,M8151,M8218,M8053,M8155,M8091,M8150,M8045,M8029,M8025,M8089,M8169,M801,M8145,M8001,M820,E132,M8082,M8200,M8102,M8165,M8143,M8148,M802,M8003,M8021,M8086,M8007,M8055,M8105,M8147,M8219,M8213,M8046,M8041,M8206,M8167
COPD_OPPORTUNIST_INFECTIONS	J47,A310
COX_ARTHROSIS	M16,M164,M167,M160,M161,M166,M165,M163,M162,M169
CREST	M341
C_DIFFICILE_ENTEROCOLITIS	A047
C_PSOR_ARTHR_COMORB	I232,I253,I609,I250,E788,I603,I638,I211,I611,E780,I621,I601,I605,I616,I255,I228,I249,I631,I610,I210,E786,I231,I240,I212,E789,I636,I258,I233,I219,I25,I234,I606,I634,I20,I61,I607,I600,G451,Z951,E784,I214,I60,I64,I241,I259,I602,I21,G453,I254,I612,E781,I615,I618,G450,I23,I209,I614,E783,I620,G452,G458,I613,T822,I22,G454,I208,I248,I236,G459,I633,I256,I220,I230,I604,I635,E782,I235,I608,I200,I221,I201,I213,I252,I632,I24,E785,I63,I251,I619,I639,I229,I238,I630,I629
C_STROKE	I612,I604,I635,I609,I615,I603,I634,I606,I618,G450,I638,I608,I611,I614,I620,I61,I621,I607,I600,G452,I601,G458,G451,I632,I605,I60,I64,I616,I63,I619,I631,I613,I610,G454,I639,I602,G453,I636,G459,I630,I633,I629
D3_ABSCESSSPLEEN	D733
D3_AB_DEF_NORMHYPERIG	D806
D3_ACQCOAFACDEF	D684
D3_ACQHAEMOLYTICANAEMIA	D593,D596,D591,D598,D599,D592,D59,D590,D595,D594
D3_ACQHAEMOLYTICANAEMIANAS	D598,D599
D3_ACQPUREREDCLLAPLASIA	D609,D600,D601,D60,D608
D3_ACUTEPOSTBLEEDANAEMIA	D62
D3_AIHA_DRUG	D590
D3_AIHA_OTHER	D591
D3_ALLERGPURPURA	D690
D3_ALPHATHALASSAEMIA	D560
D3_ANAEMIA	D569,D600,D643,D581,D596,D649,D560,D550,D595,D610,D582,D530,D619,D561,D519,D553,D594,D572,D598,D592,D50,D648,D538,D62,D509,D521,D518,D612,D558,D630,D642,D510,D613,D578,D608,D609,D601,D590,D501,D529,D513,D508,D512,D571,D52,D57,D539,D564,D570,D589,D551,D528,D562,D641,D511,D51,D593,D591,D55,D500,D599,D638,D618,D588,D580,D532,D58,D56,D531,D61,D568,D559,D563,D640,D60,D520,D64,D573,D59,D644,D611,D552
D3_ANAEMIAENZYME	D559,D55,D551,D553,D550,D558,D552
D3_ANAEMIAINCHRONICDISEASE	D638,D630
D3_ANAEMIANAS	D649,D648
D3_ANAEMIA_B12_DEF	D51,D513,D518,D510,D519,D512,D511
D3_ANAEMIA_FOLATEDEF	D529,D528,D520,D52,D521
D3_ANAEMIA_IRONDEF	D50,D500,D508,D509,D501
D3_ANAEMIA_IRONDEF_BLOODLOSS	D500
D3_ANAEMIA_IRONDEF_NAS	D50,D500,D508,D509,D501
D3_APLASTICANDOTHANAEMIA	D609,D600,D601,D638,D618,D643,D648,D649,D62,D610,D61,D612,D619,D640,D60,D64,D630,D642,D613,D608,D611,D644,D641
D3_BETATHALASSAEMIA	D561
D3_BLOODINOTH	D77
D3_BLOODNAS	D758,D759
D3_BLOODOTHER	D738,D762,D73,D70,D71,D732,D760,D721,D75,D752,D731,D77,D733,D740,D763,D734,D72,D739,D729,D750,D74,D728,D761,D720,D748,D730,D751,D749,D735,D758,D759
D3_BLOOD_IMMUN	D569,D869,D696,D812,D600,D643,D69,D581,D680,D70,D808,D81,D71,D596,D809,D649,D692,D890,D560,D550,D731,D595,D829,D610,D582,D819,D822,D530,D66,D619,D72,D801,D695,D561,D519,D553,D729,D594,D572,D598,D592,D758,D863,D67,D738,D817,D891,D800,D50,D648,D698,D760,D721,D899,D807,D75,D538,D62,D509,D521,D815,D518,D612,D734,D810,D739,D684,D838,D681,D83,D811,D65,D558,D761,D630,D831,D642,D68,D510,D613,D840,D578,D830,D608,D868,D749,D816,D699,D609,D73,D821,D601,D590,D818,D501,D529,D513,D862,D508,D512,D571,D733,D52,D77,D740,D802,D691,D57,D828,D690,D539,D564,D750,D86,D861,D820,D720,D570,D589,D689,D551,D528,D562,D730,D751,D839,D641,D511,D898,D759,D51,D593,D892,D591,D55,D694,D500,D688,D599,D693,D762,D638,D618,D588,D841,D80,D580,D814,D532,D803,D682,D732,D849,D58,D56,D752,D531,D61,D568,D683,D763,D559,D848,D805,D563,D824,D640,D60,D832,D806,D520,D64,D74,D573,D728,D804,D748,D813,D59,D823,D644,D611,D735,D860,D552,D685,D686,D893
D3_CHRONCONGSPHLENOMEG	D732
D3_COAGDEF	D67,D682,D681,D680,D66
D3_COAGDEFNAS	D688,D689
D3_COAGDEF_PURPUR_HAEMORRHAGIC	D67,D699,D696,D694,D688,D693,D69,D680,D682,D698,D692,D66,D683,D691,D695,D684,D681,D690,D65,D68,D689,D685,D686
D3_COAGOTHER	D683,D682,D68,D688,D684,D689,D681,D680,D685,D686
D3_COMBIMMUDEF	D810,D812,D817,D813,D816,D811,D818,D819,D815,D814,D81
D3_COMBIMMUDEFNAS	D819
D3_COMPLEMENTDEF	D841
D3_CONGENDYSERYTHANAEMIA	D644
D3_CRYOGLOBU	D891
D3_CVID	D831,D838,D83,D830,D839,D832
D3_CVIDNAS	D839,D838
D3_CVID_BCELL	D830
D3_CVID_BT_CELL_AB	D832
D3_CVID_TCELL	D831
D3_CYSTSPLEEN	D734
D3_DEF_IGG	D803
D3_DEF_IGM	D804
D3_DEF_IIGA	D802
D3_DELTABETATHALASSAEMIA	D562
D3_DIGEORGE	D821
D3_DISSEINTRAVASCCOAG	D65
D3_EOSINOPHILIA	D721
D3_FAMIERYTHROCYTOCIS	D750
D3_FUNCPOLYMORPHONUCNEUTRO	D71
D3_HAEMOGLOB_OTHEXT	D596
D3_HAEMOLYTICANAEMIA	D569,D593,D591,D55,D599,D590,D581,D588,D580,D596,D58,D56,D560,D550,D571,D595,D582,D568,D559,D57,D563,D561,D553,D564,D594,D558,D573,D570,D572,D589,D598,D551,D592,D59,D562,D578,D552
D3_HAEMOPHAGOLYMPHO	D761
D3_HAEMOPHAGOSDR	D762
D3_HAEMORRHAGCIRGUANTICO	D683
D3_HAEMORRHAGCIRGUANTICO_ADVERSE	D683
D3_HAEMORRHAGICNAS	D699
D3_HAEMOURAEMICSDR	D595
D3_HEREDFIXDEF	D67
D3_HEREDFVIIIDEF	D66
D3_HEREDFXIDEF	D681
D3_HEREDHAEMOLYTICANAEMIAOTHER	D581,D58,D589,D588,D582,D580
D3_HEREDHAEMOLYTICANAEMIAOTHERNAS	D589,D588
D3_HEREDHYPOGAMMA	D800
D3_HEREDOTHCLOFACTORS	D682
D3_HEREELLIPTO	D581
D3_HERESPHERO	D580
D3_HISTICYTSDROTH	D763
D3_HPFH	D564
D3_HYPERGAMMAGLONAS	D892
D3_HYPERIGESDR	D824
D3_HYPERSPLENISM	D731
D3_HYPOSPLENISM	D730
D3_IMMUDEF	D812,D817,D821,D800,D841,D80,D814,D81,D808,D818,D803,D849,D809,D807,D829,D819,D822,D815,D802,D810,D848,D801,D805,D824,D828,D838,D83,D811,D832,D806,D820,D804,D831,D813,D840,D823,D830,D839,D816
D3_IMMUDEFANTIBODY	D803,D804,D809,D801,D805,D807,D800,D806,D80,D808,D802
D3_IMMUDEFANTIBODYNAS	D809,D808
D3_IMMUDEFMAJORDEFNAS	D829,D828
D3_IMMUDEFNAS	D849,D848
D3_IMMUDEFOTHER	D841,D840,D849,D848
D3_IMMUDEFPOSTEBV	D823
D3_IMMUDEFWITHMAJORDEF	D820,D828,D824,D821,D823,D829,D822
D3_IMMUDEF_INCR_IGM	D805
D3_IMMUNEMECHANISM	D869,D892,D812,D817,D821,D891,D800,D841,D80,D814,D81,D808,D818,D803,D849,D809,D862,D899,D807,D890,D829,D819,D822,D815,D802,D810,D848,D801,D805,D824,D828,D838,D83,D811,D832,D806,D86,D898,D861,D820,D804,D831,D813,D840,D868,D823,D830,D839,D860,D863,D816,D893
D3_IMMUNEMECHANISMNAS	D899,D898
D3_IMMUNEMECHANISMOTHER	D892,D899,D891,D890,D898,D893
D3_INFARCTSPLEEN	D735
D3_ITP	D693
D3_LEUKOANOMALIAGEN	D720
D3_LYMPHOANTIGEN1DEF	D840
D3_METHAEMOGLOBINAEMIA	D740,D748,D74,D749
D3_NOCT_HAEMOGLOBINURIA	D594
D3_NONAIHA_DRUG	D592
D3_NONAIHA_OTHER	D593
D3_NONHEREDHYPOGAMMA	D801
D3_NUTRIANAEMIA	D51,D500,D501,D50,D513,D529,D532,D538,D508,D512,D509,D52,D531,D521,D530,D518,D519,D539,D520,D510,D528,D511
D3_NUTRIANAEMIAOTHER	D532,D539,D538,D531,D530
D3_OCID	D818
D3_OTHDISLYMPHORETANDRETICULOHIST	D761,D763,D760,D762
D3_OTHERANAEMIA	D648,D642,D649,D640,D643,D644,D641,D64
D3_OTHERAPLASTICANAEMIA	D612,D619,D613,D618,D611,D610,D61
D3_OTHERBLOOD	D75,D752,D751,D750,D758,D759
D3_OTHERWHITECELL	D720,D72,D721,D729,D728
D3_OTHHAEMOGLOPAT	D582
D3_OTHNONTHROMBOCYTOPENPURPURA	D692
D3_OTHPRIMTHROMBOCYTOPENIA	D694
D3_PNP_DEF	D815
D3_POLYCLOHYPERGAMMA	D890
D3_PURPURA_AND3_OTHER_HAEMORRHAGIC	D691,D698,D699,D696,D694,D695,D692,D693,D690,D69
D3_QUALIPATELETDEF	D691
D3_SARCOIDOSIS	D869,D862,D868,D86,D860,D863,D861
D3_SCIDA	D810
D3_SCIDB	D811
D3_SCNDPOLYCYTHAEMIA	D751
D3_SCNDTHROMBOCYTOPENIA	D695
D3_SCNDTHROMBOCYTOPENIA_ADVERSE	D695
D3_SICKLECELLDIS	D570,D572,D57,D578,D571,D573
D3_SIDEROANAEMIAHERED	D640
D3_SIDEROANAMIEAOTHER	D643
D3_SIDEROANASCND	D641,D642
D3_SPLEENDISEASE	D732,D734,D738,D739,D73,D730,D731,D733,D735
D3_SPLEENNAS	D738,D739
D3_THALASSAEMIA	D569,D563,D56,D561,D560,D562,D564,D568
D3_THALASSAEMIANAS	D569,D568
D3_THALASSAEMIATRAIT	D563
D3_THROMBOCYTOPENIANAS	D696
D3_VONVILLEBRAND	D680
D3_WHITEBLOODCELLNAS	D729,D728
DEFICIENCY_NUTRIE_ELEME_UNSPE	E619
DEFICIENCY_OTHER_SPECIFE_NUTRIE_ELEME	E618
DERMATOPOLY_FG	M332,M339,M331
DERMATOPOLY_NEOPLASM	M360
DIABETES_FG	E143,E144,E147,E140,E137,E118,E145,E135,E105,E109,E125,E114,E127,E133,E113,E139,E142,E148,E108,E146,E141,E104,E119,E107,E117,E123,E136,E111,E106,E110,E11,E103,E13,E100,E115,E121,E131,E10,E149,E101,E102,E116,E129,E138,E122,E128,E134,E112,M214,T814,M814,Z114,I214,K148,L814,K514,Q614,K314,N814,W014,K914,K149,M6514,M8140,O149,R14,J14,D414,D140,D141,I714,Z514,K140,M8149,M146,A414,N141,O814,Z714,I614,H114,K141,T140,O140,S014,C414,D142,D143,F514,F314,W149,V149,E214,G214,S141,D214,T146,C914,Z014,M8414,Z614,M514,M148,D314,I514,K614,C714,T141,M5414,K145,Q141,G14,M1914,K414,M4714,S140,F142,K143,G114,T214,S314,O714,S144,W140,F149,K146,N143,F141,C140,Y149,H314,S143,M2147,M9014,M142,Q514,O141,X614,Q142,A514,W514,M414,N142,T144,M7214,K142,Z314,W314,M4814,H814,V114,C148,M4314,M4014,W114,E130,M614,V814,J014,S145,H214,T914,M7014,Q214,N914,M7148,W148,Z914,M4149,M314,Y142,X514,G514,C814,T149,X314,F145,K114,W144,M6140,T145,X140,V144,M1314,Q914,T143,T142,Y614,F140,N144,S146,M2414,M7141,W0149,T414,M2149,Y514,P140,M6214,M8144,S142,K144,M143,P141,M145,W0148,M141,T314,N140,M6144,Y141,M7914,V214,L14,M144,Y140,M8145,M7145,E132,A014,B814,X814,M8143,T147,M6147,M8148,X149,M4144,V140,T1420,Q143,Y314,D014,Q148,Q140,M2314,X142,M7142,M4914,D144,M8614,X414,W143,M4140,M7147,M6145,M8147,Q149,Y414,F114,V914,Z814,M4145,T114,M6114,M6141,Y148,M4146,P142,M4147,M2114,L414,M714,cancer_cC414,cancer_cC914,cancer_cD414,cancer_cC140,cancer_cC714,cancer_cC148,cancer_cD014,cancer_cC814
DIALYSIS	Z491,Z992,Y841,Z492,Z490
DIS_THYROID_OTH	E079,E070,E071,E078
DM1_NEPHROPATHY	E102
DM1_NEUROPATHY	E104
DM1_RETINOPATHY	H342,H340,H341,H431,E103,E13,E136,E137,E138,H348,E135,E131,H405,E134,H470,E133,E139,E130,E132
DM2_NEPHROPATHY	E112
DM2_NEUROPATHY	E114
DM2_RETINOPATHY	H342,E113,H340,H341,H431,E13,E136,E137,E138,H348,E135,E131,H405,E134,H470,E133,E139,E130,E132
DM_AION	H470
DM_COMORB	I232,I253,E144,I609,I250,H348,I603,E105,E127,E148,I638,I211,I611,E141,E104,I621,H405,E107,I601,I605,I616,I255,I228,I249,I631,I610,I210,H341,I231,I240,E102,I212,I636,I258,H342,I233,I219,E147,I25,I234,I606,I634,E133,I20,E114,E139,E108,Y841,I61,E117,I607,E136,I600,G451,Z951,I214,I60,I64,Z940,I241,I259,I602,I21,I702,N083,Z491,E101,G453,E138,E122,I254,E112,I612,I615,E118,E135,I618,E142,Z492,G450,I23,I209,I614,I620,H470,G452,E111,G458,E13,E121,I613,E131,T822,I22,G454,I208,E128,I236,G459,E134,I248,I633,I256,I220,I230,I604,I635,E137,E145,E162,H340,I235,E125,Z992,I608,I200,I221,I201,I213,I252,E160,I632,I24,I63,E115,I251,I619,I639,H431,I229,I238,I630,I629,I7020,Z490,I7021,E130,E132
DM_COMORB_EXMORE	I232,I253,E144,I609,I250,H348,I603,E105,E127,E148,I638,I211,I611,E141,E104,I621,H405,E107,I601,I605,I616,I255,I228,I249,I631,I610,I210,H341,I231,I240,E102,I212,I636,I258,H342,I233,I219,E147,I25,I234,I606,I634,E133,I20,E114,E139,E108,Y841,I61,E117,I607,E136,I600,G451,Z951,I214,I60,I64,Z940,I241,I259,I602,I21,I702,N083,Z491,E101,G453,E138,E122,I254,E112,I612,I615,E118,E135,I618,E142,Z492,G450,I23,I209,I614,I620,H470,G452,E111,G458,E13,E121,I613,E131,T822,I22,G454,I208,E128,I236,G459,E134,I248,I633,I256,I220,I230,I604,I635,E137,E145,E162,H340,I235,E125,Z992,I608,I200,I221,I201,I213,I252,E160,I632,I24,I63,E115,I251,I619,I639,H431,I229,I238,I630,I629,I7020,Z490,I7021,E130,E132
DM_COMPLICATIONS	H342,E144,E147,E137,E118,E145,E135,H340,H348,E105,E127,E133,E125,E114,E139,E142,E148,Z492,Z992,E108,Y841,E104,H470,H405,E117,E107,E136,E13,E115,Z940,E131,N083,H341,I702,H431,E102,E138,E122,Z491,E128,E134,E112,I7020,Z490,I7021,E130,E132
DM_DIALYSIS	Z491,Z992,Y841,Z492,Z490
DM_EYE_OPER	H348
DM_EYE_OPER_FOR_NON_DIAB_EXCLUSION	H348
DM_HYPOGLYC	E162,E160
DM_IBD	E118,E105,E109,E114,E113,E108,E104,E119,E107,E117,E111,E106,E110,E11,E103,E100,E115,E10,E101,E102,E116,E112
DM_KETOACIDOSIS	E111,E101,E141,E121,E131
DM_KIDNEYFAIL	E142,E122,E102,E112,E132
DM_KIDNEYTRANSPLANT	Z940
DM_NEOVASCULAR_GLAUCOMA	H405
DM_NEPHROPATHY	Z992,N083,Z492,E102,Y841,E122,Z940,Z491,E142,E112,Z490,E132
DM_NEPHROPATHY_EXMORE	Z992,N083,Z492,E102,Y841,E122,Z940,Z491,E142,E112,Z490,E132
DM_NEUROPATHY	E104,E134,E114,E144
DM_OPTHALMIC_COMORB	H342,H341,H348,H470,H340
DM_OTHER_WIDE	E13,E136,E137,E138,E135,E131,E134,E133,E139,M214,T814,M814,Z114,I214,K148,E149,L814,K514,Q614,K314,N814,W014,E114,K914,K149,M6514,M8140,O149,R14,J14,E141,D414,D140,D141,I714,Z514,K140,E145,M8149,M146,A414,N141,E143,O814,Z714,I614,H114,K141,T140,O140,S014,C414,D142,D143,F514,F314,W149,V149,E214,G214,S141,E142,D214,T146,C914,Z014,M8414,Z614,M514,M148,D314,I514,K614,C714,T141,M5414,K145,Q141,G14,M1914,K414,M4714,S140,F142,K143,E140,G114,T214,S314,O714,S144,W140,F149,K146,N143,F141,C140,Y149,H314,S143,M2147,M9014,E144,M142,Q514,O141,X614,Q142,A514,W514,M414,N142,T144,M7214,K142,Z314,W314,M4814,H814,V114,C148,M4314,M4014,W114,E130,M614,V814,J014,S145,H214,T914,M7014,Q214,N914,M7148,W148,Z914,E148,M4149,M314,Y142,X514,G514,C814,T149,X314,F145,K114,W144,M6140,E146,T145,X140,V144,M1314,Q914,T143,T142,Y614,F140,N144,S146,M2414,M7141,W0149,T414,M2149,Y514,P140,M6214,M8144,S142,K144,M143,P141,M145,W0148,M141,T314,N140,M6144,Y141,M7914,V214,L14,E147,M144,Y140,M8145,M7145,E132,A014,B814,X814,M8143,T147,M6147,M8148,X149,M4144,V140,T1420,Q143,Y314,D014,Q148,Q140,M2314,X142,M7142,M4914,D144,M8614,X414,W143,M4140,M7147,M6145,M8147,Q149,Y414,F114,V914,Z814,M4145,T114,M6114,M6141,Y148,M4146,P142,M4147,M2114,L414,M714,cancer_cC414,cancer_cC914,cancer_cD414,cancer_cC140,cancer_cC714,cancer_cC148,cancer_cD014,cancer_cC814
DM_PERIPHATHERO	I702,I7020,I7021
DM_PERIPH_ANGIOPATHY	E115,E145,E135,E105,E125
DM_RETINA_NOS	E13,E136,E137,E138,E135,E131,E134,E133,E139,E130,E132
DM_RETINA_PROLIF	E13,E136,E137,E138,E135,E131,E134,E133,E139,E130,E132
DM_RETINA_PROLIF_NOS_ET_OPER	E13,E136,E137,E138,E135,E131,E134,E133,E139,E130,E132
DM_RETINOPATHY	H342,H340,H341,H431,E13,E136,E137,E138,H348,E135,E131,H405,E134,H470,E133,E139,E130,E132
DM_RETINOPATHY_EXMORE	H342,H340,H341,H431,E13,E136,E137,E138,H348,E135,E131,H405,E134,H470,E133,E139,E130,E132
DM_RET_ART_OCCLU_BRANCH	H342
DM_RET_ART_OCCLU_MAIN	H341
DM_RET_ART_OCCLU_TRANS	H340
DM_RET_VEIN_OCCLU	H348
DM_SEVERAL_COMPLICATIONS	E108,E117,E147,E137,E138,E118,E107,E128,E127,E148
DM_VITREOUS_BLEEDING	H431
DRUGADVERS_ADRENOCORTICAL_INSUFFICIENCY	E273
DRUGADVERS_ANDROGENIC_ALOPE	L640
DRUGADVERS_APLAST_ANAEM	D611
DRUGADVERS_CATAR	H263
DRUGADVERS_CHOREA	G254
DRUGADVERS_CUSHI_SYNDR	E242
DRUGADVERS_DYSTON	G240
DRUGADVERS_FOLATE_DEFICIENCY_ANAEM	D521
DRUGADVERS_GOUT	M102,M1027,M1029,M1020,M1025,M1024
DRUGADVERS_HEADA_NOT_ELSEW_CLASSIFIED	G444
DRUGADVERS_HYPOPI	E231
DRUGADVERS_INTERSTITIAL_LUNG_DISORD_UNSPE	J704
DRUGADVERS_SYSTEMIC_LUPUS_ERYTHEMAT	M320
DRUGADVERS_TREMOR	G251
DUODENAL_ULCER_ACUTE_WO_HAEMORRHAGE_PERFORATION	K263
DUODENAL_ULCER_ACUTE_W_BOTH_HAEMORRHAGE_PERFORATION	K262
DUODENAL_ULCER_ACUTE_W_HAEMORRHAGE	K260
DUODENAL_ULCER_ACUTE_W_PERFORATION	K261
DUODENAL_ULCER_CHRONIC_UNSPE_W_BOTH_HAEMORRHAGE_PERFORATION	K266
DUODENAL_ULCER_CHRONIC_UNSPE_W_HAEMORRHAGE	K264
DUODENAL_ULCER_CHRONIC_UNSPE_W_PERFORATION	K265
DUODENAL_ULCER_CHRONIC_WO_HAEMORRHAGE_PERFORATION	K267
DUODENAL_ULCER_UNSPE_ACUTE_CHRONIC_WO_HAEMORRHAGE_PERFORATION	K269
E4_ABNGASTRIN	E164
E4_ACIDOSIS	E872
E4_ACROMEG	E220
E4_ADDISON	E271,E273,E274,E272
E4_ADREACT	E270
E4_ADREMEDHYPER	E275
E4_ADRENAL	E270,E274,E279,E271,E278,E275,E273,E272
E4_ADRENAS	E278,E279
E4_ADRENOGEN	E25,E258,E259,E250
E4_ALBINISM	E703
E4_ALKALOSIS	E873
E4_AMINO	E725,E721,E722,E720,E729,E724,E728,E723
E4_AMINONAS	E729,E728
E4_AMINOTRANSPORT	E720
E4_AMYLNAS	E859,E858
E4_AMYLOIDOSIS	E852,E85,E851,E853,E858,E850,E859,E854
E4_AMYL_HEREDOFAM	E852
E4_AMYL_NEUROHER	E851
E4_AMYL_NONNEURO	E850
E4_AMYL_ORGAN	E854
E4_AMYL_SCNDSYST	E853
E4_ANDRORESIST	E345
E4_ANTIDIU	E222
E4_AROMAMINO	E701,E709,E700,E70,E703,E702,E708
E4_AROMAMINONAS	E708,E709
E4_ATROTHY	E034
E4_AUTOPOLYFAI	E310
E4_BRANCHAMINOFATAC	E713,E711,E712,E710
E4_BRANCHAMINONAS	E711,E712
E4_CARBABS	E743
E4_CARBO	E744,E742,E741,E748,E743,E749,E740
E4_CARBONAS	E749,E748
E4_CARCISDR	E340
E4_CA_DEF	E58
E4_CA_MET	E835
E4_COPPER_MET	E830
E4_COPP_DEF	E610
E4_COPP_DEF_ADVERSE	E610
E4_CUSHING	E243,E24,E248,E242,E244,E241,E240,E249
E4_CYSFIBRO_PUL	E840
E4_CYSTFIBRO	E841,E849,E84,E840,E848
E4_CYSTFIBRO_INT	E841
E4_CYSTFIBRO_NAS	E849,E848
E4_DELPUB	E300
E4_DIABETES	E143,E144,E147,E140,E137,E118,E145,E135,E105,E109,E125,E114,E127,E133,E113,E139,E142,E148,E108,E146,E141,E104,E119,E107,E117,E123,E136,E111,E106,E110,E11,E103,E100,E115,E121,E131,E10,E149,E101,E102,E116,E129,E138,E122,E128,E134,E112,E130,E132
E4_DIABINSIPIDUS	E232
E4_DISPUB	E309,E301,E300,E308
E4_DISPUB_ALL	E309,E301,E300,E308
E4_DM1	E106,E108,E103,E101,E102,E104,E100,E107,E105,E10,E109
E4_DM1COMA	E100
E4_DM1KETO	E101
E4_DM1NASCOMP	E107,E108,E106
E4_DM1NEU	E104
E4_DM1NOCOMP	E109
E4_DM1OPTH	E103
E4_DM1PERIPH	E105
E4_DM1REN	E102
E4_DM1_STRICT	E106,E108,E103,E102,E101,E104,E100,E107,E105,E109
E4_DM2	E113,E111,E110,E11,E116,E119,E115,E118,E117,E114,E112
E4_DM2COMA	E110
E4_DM2KETO	E111
E4_DM2NASCOMP	E117,E118,E116
E4_DM2NEU	E114
E4_DM2NOCOMP	E119
E4_DM2OPTH	E113
E4_DM2PERIPH	E115
E4_DM2REN	E112
E4_DM2_STRICT	E113,E111,E110,E116,E119,E115,E118,E117,E114,E112
E4_DMNAS	E143,E144,E147,E140,E137,E145,E135,E125,E133,E127,E142,E139,E148,E146,E141,E123,E136,E121,E131,E149,E129,E138,E122,E128,E134,E130,E132
E4_DMNASKETO	E131,E121,E141
E4_DMNASNASCOMP	E147,E137,E138,E128,E127,E148
E4_DMNASNEU	E134,E144
E4_DMNASNOCOMP	E139,E149,E129
E4_DMNASOPTH	E123,E133,E143
E4_DMNASOTHCOMP	E136,E146
E4_DMNASPERIPH	E125,E145,E135
E4_DMNASREN	E122,E142,E132
E4_DYSPOLYGL	E311,E31,E310,E318,E319
E4_ENDINOTH	E351,E35
E4_ENDODIS	E341,E349,E344,E343,E340,E35,E351,E345,E34,E348,E342
E4_ENDODISNAS	E348,E349
E4_ENDOGLAND	E311,E320,E236,E26,E270,E340,E210,E319,E259,E28,E282,E250,E298,E35,E348,E201,E240,E231,E258,E220,E222,E351,E233,E243,E279,E242,E275,E321,E221,E345,E288,E31,E289,E271,E310,E299,E349,E24,E209,E283,E34,E318,E214,E241,E232,E211,E25,E328,E213,E230,E248,E260,E29,E291,E342,E272,E341,E208,E301,E280,E268,E200,E290,E244,E261,E308,E32,E269,E309,E281,E228,E212,E278,E329,E273,E249,E343,E20,E274,E237,E22,E344,E229,E215,E300
E4_ENDOMETPOSTOP	E891,E892,E890,E894,E895,E896,E893,E898,E899
E4_ENDONUTRMET	E143,E615,E639,E851,E838,E713,E630,E105,E127,E26,E569,E68,E032,E670,E059,E141,E107,E28,E761,E711,E250,E56,E11,E100,E240,E009,E744,E768,E258,E631,E169,E722,E147,E882,E321,E508,E46,E108,E830,E310,E756,E731,E209,E122,E63,E760,E833,E854,E00,E781,E895,E318,E66,E211,E25,E038,E875,E889,E668,E561,E146,E506,E850,E874,E260,E835,E642,E000,E60,E121,E272,E058,E055,E530,E208,E280,E129,E648,E702,E290,E140,E700,E51,E848,E249,E769,E753,E110,E237,E724,E344,E011,E14,E505,E841,E701,E65,E771,E881,E144,E802,E163,E788,E270,E742,E507,E161,E340,E870,E780,E83,E88,E282,E106,E298,E35,E610,E79,E834,E149,E231,E762,E102,E116,E805,E351,E738,E73,E750,E168,E890,E275,E041,E139,E739,E123,E641,E568,E31,E509,E033,E678,E720,E24,E101,E712,E550,E501,E560,E54,E34,E135,E142,E164,E749,E806,E29,E891,E763,E778,E804,E103,E770,E743,E341,E42,E062,E200,E07,E899,E892,E269,E145,E162,E50,E06,E896,E054,E785,E115,E441,E060,E619,E832,E876,E518,E320,E754,E755,E76,E010,E210,E259,E710,E02,E538,E034,E201,E071,E786,E853,E612,E789,E730,E243,E279,E079,E133,E114,E512,E345,E136,E660,E673,E052,E784,E288,E800,E299,E503,E831,E138,E070,E672,E873,E614,E807,E649,E118,E799,E77,E214,E002,E113,E638,E328,E783,E049,E618,E723,E59,E111,E051,E13,E871,E500,E878,E893,E134,E801,E671,E308,E709,E741,E782,E05,E061,E728,E41,E15,E228,E212,E278,E662,E859,E064,E20,E803,E67,E229,E613,E039,E440,E898,E839,E721,E504,E311,E236,E729,E148,E779,E065,E531,E894,E104,E319,E040,E748,E348,E050,E752,E539,E643,E220,E222,E035,E001,E798,E233,E703,E840,E012,E242,E611,E84,E031,E221,E70,E559,E877,E117,E45,E018,E063,E849,E661,E289,E271,E43,E349,E52,E669,E030,E112,E16,E053,E069,E283,E40,E740,E708,E109,E241,E232,E078,E213,E230,E248,E119,E725,E880,E85,E291,E511,E131,E342,E617,E042,E852,E048,E301,E53,E268,E751,E55,E128,E244,E261,E502,E32,E309,E281,E137,E125,E86,E329,E273,E858,E160,E343,E274,E791,E22,E58,E10,E790,E888,E872,E616,E215,E519,E300,E640,E883,E130,E132
E4_FATTYACID	E713
E4_FE_DEF	E611
E4_FE_DEF_ADVERSE	E611
E4_FLUIDELECTRO	E876,E875,E870,E872,E877,E874,E873,E871,E878
E4_FLUIDELECTRONAS	E878
E4_FLUIDOVER	E877
E4_FRUCT	E741
E4_GALACT	E742
E4_GILBERT	E804
E4_GLUCAGONPLUS	E163
E4_GLUCOPANCREAS	E160,E161,E15,E168,E163,E164,E162,E169,E16
E4_GLYCINE	E725
E4_GLYCOPROT	E779,E778,E771,E770,E77
E4_GLYCOPROTNAS	E779,E778
E4_GLYCOSAMINOGLYC	E768,E763,E76,E769,E762,E760,E761
E4_GLYCOSTOR	E740
E4_GM2GANGLIO	E750
E4_GOITREDIFF	E040
E4_GOITREDYS	E071
E4_GOITREMULTINOD	E042
E4_GOITRENAS	E049,E048
E4_GOITRENOD	E041
E4_GRAVES_STRICT	E050,E059
E4_HERERYPOR	E800
E4_HYPERALDO	E269,E268,E260,E261,E26
E4_HYPERALI	E673,E671,E67,E678,E68,E670,E672
E4_HYPERALISEQ	E68
E4_HYPERCHOL	E780
E4_HYPERCHYLO	E783
E4_HYPERGLYCER	E781
E4_HYPERKALAEMIA	E875
E4_HYPERLIPMIX	E782
E4_HYPERLIPNAS	E784,E785
E4_HYPEROSMHNAT	E870
E4_HYPERPARA	E211,E213,E212,E210
E4_HYPERPHENYLNAS	E701
E4_HYPERPIT	E229,E221,E228,E220,E222,E22
E4_HYPERPITNAS	E229
E4_HYPERPRO	E221
E4_HYPERPRO_ADVERSE	E221
E4_HYPERSECCAL	E070
E4_HYPERTHY	E320
E4_HYPERURI	E790
E4_HYPER_CAROT	E671
E4_HYPER_VIT_A	E670
E4_HYPER_VIT_D	E673
E4_HYPOCOMA	E15
E4_HYPOCOMA_ADVERSE	E15
E4_HYPODRUG	E160
E4_HYPOGLYC	E162,E161
E4_HYPOKALAEMIA	E876
E4_HYPOOSMNAT	E871
E4_HYPOPARA	E208,E20,E209,E200,E201
E4_HYPOPIT	E230
E4_HYPOTHALDYSF	E233,E231
E4_HYTHYNAS	E039,E038
E4_HYTHYPOSTINF	E033
E4_HYTHYSUBS	E032
E4_HYTHY_AI_EXCL	E053,E001,E233,E00,E236,E012,E002,E232,E230,E059,E010,E054,E018,E051,E052,E02,E000,E237,E058,E009,E055,E231,E011,D352,cancer_cD352
E4_HYTHY_AI_STRICT	E039,E038
E4_HYTHY_AI_STRICT_PURCH	E039,E038
E4_IMBAL_FOOD	E631
E4_IODGOITRE	E012,E011,E010,E018
E4_IODHYPSUB	E02
E4_IODTHYR	E018
E4_IRON_MET	E831
E4_LACTOCON	E730
E4_LACTONAS	E739,E738
E4_LACTOSEC	E731
E4_LACTOSEINT	E73,E731,E739,E730,E738
E4_LESCHNYMAN	E791
E4_LIPIDSTORNAS	E755,E756
E4_LIPODEF	E786
E4_LIPODYST	E881
E4_LIPODYST_ADVERSE	E881
E4_LIPOMATOSIS	E882
E4_LIPOMATOSIS_ADVERSE	E882
E4_LIPOPROT	E784,E785,E786,E781,E783,E782,E780,E788,E789
E4_LIPOPROTNAS	E789,E788
E4_LOCALADIP	E65
E4_LYSOPOSTTRANS	E770
E4_MALNUTRITION	E45,E441,E46,E42,E440,E40,E43,E41
E4_MANG_DEF	E613
E4_MANG_DEF_ADVERSE	E613
E4_MARASMUS	E41
E4_METABO	E880,E891,E888,E892,E889,E890,E881,E894,E882,E895,E896,E88,E893,E898,E899,E883
E4_METABOLIA	E721,E841,E701,E771,E851,E754,E881,E838,E713,E729,E802,E788,E779,E742,E755,E76,E870,E894,E780,E83,E88,E710,E761,E711,E748,E79,E834,E752,E768,E744,E786,E853,E762,E805,E789,E738,E730,E73,E722,E798,E750,E890,E703,E840,E882,E84,E70,E739,E877,E830,E849,E784,E756,E800,E731,E720,E831,E760,E873,E833,E712,E854,E781,E807,E895,E898,E799,E77,E740,E708,E875,E889,E783,E850,E874,E749,E806,E723,E725,E880,E835,E763,E778,E804,E891,E85,E770,E743,E871,E852,E702,E751,E878,E893,E899,E801,E892,E709,E741,E782,E728,E86,E700,E896,E848,E859,E858,E769,E753,E785,E724,E791,E803,E790,E888,E872,E832,E876,E839,E883
E4_METABONAS	E888,E889
E4_MG_DEF	E612
E4_MG_DEF_ADVERSE	E612
E4_MG_MET	E834
E4_MINERAL_MET	E830,E835,E838,E831,E83,E832,E834,E833,E839
E4_MINERAL_METNAS	E839,E838
E4_MIXACIDBASE	E874
E4_MUCOPOLY1	E760
E4_MUCOPOLY2	E761
E4_MUCOPOLYNAS	E763,E762
E4_MULTI_DEF	E617
E4_MULTI_DEF_ADVERSE	E617
E4_MYXOCO	E035
E4_NEUROCER	E754
E4_NIAC_DEF	E52
E4_NONTOXIC_THYROID	E048,E040,E049,E042,E041
E4_NUTRIDEF	E671,E518,E502,E615,E504,E550,E639,E501,E560,E614,E54,E65,E649,E630,E50,E66,E508,E569,E638,E512,E507,E611,E68,E668,E561,E531,E670,E506,E662,E51,E559,E618,E660,E59,E672,E641,E568,E673,E642,E56,E661,E538,E509,E60,E511,E610,E58,E617,E503,E500,E530,E678,E67,E539,E52,E53,E616,E613,E619,E505,E643,E519,E648,E669,E55,E612,E63,E631,E640
E4_NUTRIEL_NAS_DEF	E619,E618
E4_NUTRI_DEF_NAS	E638,E639
E4_OBESITY	E661,E668,E669,E662,E660,E66
E4_OBESITYCAL	E660
E4_OBESITYDRUG	E661
E4_OBESITYNAS	E668,E669
E4_OBESITYXTRMALV	E662
E4_OBESITY_HYPER	E673,E671,E67,E678,E65,E661,E68,E668,E669,E670,E662,E672,E660,E66
E4_ODANDRO	E281
E4_ODANDRO_ADVERSE	E281
E4_ORNITHINE	E724
E4_OVARDYS	E283,E280,E288,E289,E281,E28,E282
E4_OVARDYSNAS	E288,E289
E4_OVARFAIL	E283
E4_PANCSECNAS	E169,E168
E4_PARANAS	E215,E214
E4_PARATHYRO	E211,E213,E208,E20,E215,E212,E209,E210,E200,E201,E214
E4_PCOS	E282
E4_PCOS_BROAD	N970,E282
E4_PCOS_BROAD_EXCLUSIONS	Q961,E233,E236,E243,C741,E279,Q963,C74,E242,E275,E241,E232,E25,E270,Q964,Q969,C740,E221,E228,E230,E248,E278,E273,E259,Q968,E249,E250,Q960,E274,E271,E237,E22,E240,E272,Q96,Q962,C749,E231,E229,E258,E24,E220,E222,D352,E244,cancer_cD352,cancer_cC740,cancer_cC749,cancer_cC741
E4_PCOS_CONCORTIUM	N925,L680,N910,N913,N912,N91,N914,N921,N926,N915,N911,E282
E4_PCOS_CONSORTIUM_EXCLUSIONS	F117,F111,Q961,E233,D252,E243,C741,F502,Q963,C74,F114,F113,E242,F509,E241,E232,E25,Q964,Q969,C740,F505,E221,F119,E228,E230,C56,E248,F115,E259,Q968,E249,F508,E250,F503,Q960,D250,D251,D259,D27,D25,E22,F501,E240,Q96,F50,F500,Q962,C749,F112,E231,E229,N643,E258,E24,E220,E222,F110,D352,E244,cancer_cC56,cancer_cD352,cancer_cC740,cancer_cD27,cancer_cC749,cancer_cC741
E4_PHENYLKETOUR	E700
E4_PHOS_MET	E833
E4_PITUDISNAS	E237,E236
E4_PLASMAPROT	E880
E4_PLASMAPROT_ADVERSE	E880
E4_POLYDYSNAS	E319,E318
E4_PORBILIR	E804,E807,E805,E802,E800,E803,E806,E801
E4_PORBILIRNAS	E806,E807
E4_PORCUTTAR	E801
E4_PORPHYNAS	E802
E4_PORPHYNAS_ADVERSE	E802
E4_PRECOXCENTPUB	E228
E4_PROTMALMODMILD	E441,E440
E4_PROTMALNAS	E46
E4_PROTMALRETARD	E45
E4_PROTMALSEVERNAS	E43
E4_PUBDISNAS	E309,E308
E4_PURINEPYRI	E798,E791,E799,E79,E790
E4_PURINEPYRINAS	E798,E799
E4_PYRUGLUNEO	E744
E4_SELE_DEF	E59
E4_SHORT	E343
E4_SPHIGLOLIPNAS	E753,E752
E4_SPHINGOLIP	E753,E755,E750,E754,E751,E756,E752
E4_SULFURMET	E721
E4_TESTICDYSNAS	E298,E299
E4_TESTICHYPER	E290
E4_TESTICHYPO	E291
E4_TESTICHYPO_ADVERSE	E291
E4_TESTIDYS	E29,E298,E291,E290,E299
E4_THIA_DEF	E518,E512,E519,E511,E51
E4_THYCRISIS	E055
E4_THYMUSDIS	E328,E32,E320,E329,E321
E4_THYMUSDISNAS	E328,E329
E4_THYROID	E053,E001,E069,E00,E05,E012,E061,E079,E002,E041,E038,E065,E078,E06,E031,E032,E059,E010,E049,E054,E018,E051,E052,E063,E064,E02,E000,E040,E050,E033,E034,E042,E058,E009,E055,E060,E071,E048,E011,E039,E030,E062,E070,E035,E07
E4_THYROIDITACU	E060
E4_THYROIDITAUTOIM	E063
E4_THYROIDITCHRON	E062
E4_THYROIDITDRUG	E064
E4_THYROIDITNAS	E069
E4_THYROIDITSUBAC	E061
E4_THYROIDNASOTH	E079,E078
E4_THYROID_CTRL_EXCLUSION	I062,I081,K500,L130,M052,M941,G370,E236,I089,I050,M33,L123,I019,E105,I061,I07,M34,E065,E032,M053,E059,E104,G371,I051,E010,K501,E107,I098,K510,M332,K51,G040,M330,M050,E106,M069,E02,D519,E040,M340,E100,G36,L80,G700,E050,E034,I029,I012,I091,E009,E071,E231,G731,M301,E102,I082,M328,E035,D352,M313,L632,E001,E233,M061,I018,E012,I071,E079,G374,G610,I052,E041,E108,E031,M320,M321,M068,I069,G736,D518,E018,E063,E052,I05,I070,K754,E271,E310,I088,H201,E033,M350,I01,I010,I020,L639,M310,D510,K509,E101,E030,E070,G361,L630,L638,G735,L402,E053,L122,E069,E00,G379,L12,M063,D590,H200,K511,M059,M051,K50,G37,E109,E002,E232,D513,L403,E038,K518,E078,I072,G369,I079,E230,M352,M331,K900,L400,E049,D512,I011,I058,I090,G372,I092,K508,L401,L631,E051,M348,I00,L404,E000,E103,D690,M341,L405,G35,G368,E042,E272,E058,E055,G373,E048,G733,G375,E062,G360,E07,D511,L128,M32,D51,I06,D591,D693,M339,L121,E05,K515,I083,E061,M060,M342,L409,E06,I09,D353,I078,I068,L63,M359,E054,E273,I080,G737,M062,K743,E064,M349,L129,E274,L120,E237,L40,G378,C73,M329,M351,I099,E10,I059,L408,K512,E060,K513,G474,E011,M064,K514,E039,K519,I060,M0695,M0699,M0580,M0599,M0690,M0696,M317,M0693,M0590,M0691,M0609,M0649,M0510,M0517,M0694,M058,M0509,M0634,M0600,M0520,M0529,M0640,G730,M0594,M0698,M0589,M0604,M0680,M0593,M0641,M0697,M0637,M0595,M0519,M0607,M0646,M0592,M0632,M0633,M0606,M0644,M0596,M0630,M0692,M0689,M0597,M0605,M0500,M0591,M0601,M0530,M0610,M0611,M0688,M0603,M3599,M0602,M0619,M0636,M0645,M0598,M0526,M0524,M0621,M0639,M0685,M0682,M0643,M0686,M3290,M0620,M0518,M0681,M0625,M0584,M0608,M0687,M0627,M0647,M0539,M0626,M9410,M0528,M0684,M0504,M0622,M0538,M9418,M0587,M0588,M0583,M9419,M0586,M0638,M0582,M0616,cancer_cC73,cancer_cD352
E4_THYTOXECT	E053
E4_THYTOXFAC	E054
E4_THYTOXGOITDIF	E050
E4_THYTOXGOITMULT	E052
E4_THYTOXNAS	E058,E055,E054,E059
E4_THYTOXNOD	E051
E4_TYROSINE	E702
E4_UREACYCLE	E722
E4_VANA_DEF	E616
E4_VANA_DEF_ADVERSE	E616
E4_VIT_A_DEF	E500,E502,E507,E504,E501,E509,E506,E505,E508,E50,E503
E4_VIT_B_DEF	E530,E539,E53,E538,E531
E4_VIT_C_DEF	E54
E4_VIT_DEF	E518,E502,E504,E550,E501,E560,E54,E50,E508,E569,E512,E507,E561,E531,E506,E51,E559,E568,E56,E538,E509,E511,E503,E500,E530,E539,E52,E53,E505,E519,E55
E4_VIT_D_DEF	E559,E55,E550
E4_VIT_E_DEF	E560
E4_VIT_K_DEF	E561
E4_VIT_NAS_DEF	E569,E568
E4_VOLUME	E86
E4_ZINC_DEF	E60
E4_ZINC_MET	E832
EHEC	A043
ENCEPHALITIS	G040,G048,G051,G042,G052,G050,G041,G05,G049,G058
ENTEROPATH_E_COLI	A040
ERECTILE_EXCLUSION	I270
ESOSINOPHIL_DISEASE	D721
F5_ABUNONDEP	F55
F5_ABUNONDEP_ADVERSE	F55
F5_ADO	F314,F300,F309,F332,F31,F320,F340,F251,F32,F258,F348,F25,F312,F338,F323,F322,F341,F349,F333,F252,F259,F34,F316,F318,F311,F321,F339,F329,F331,F302,F319,F328,F250,F308,F315,F334,F317,F313,F30,F330,F301,F310
F5_AGORAPHOBIA	F400
F5_ALCOHOL	F101,F105,F108,F10,F100,F102,F106,F107,F103,F109,F104
F5_ALCOHOLAC	F100
F5_ALCOHOL_DEPENDENCE	F102
F5_ALLANXIOUS	F400,F410,F412,F418,F422,F428,F40,F420,F429,F413,F42,F421,F409,F419,F411,F408,F402,F401
F5_ALZHDEMENT	F002,F000,F001,F00,F009
F5_ANAPER	F605
F5_ANOREX	F500,F501
F5_ANXIETY	F419,F412,F413,F418
F5_ANXPER	F606
F5_AUTISM	F841,F840,F845
F5_BEHAVE	F502,F524,F55,F51,F509,F510,F505,F513,F519,G471,F512,F527,F520,F526,F523,G472,F508,F529,F511,G470,F503,F514,F54,F501,F525,F50,F500,F515,F521,F522,F528,F52,F518,F530,F538,F531,F539
F5_BEHEMOCHILD	F949,F92,F930,F913,F918,F901,F931,F939,F951,F980,F942,F912,F984,F932,F988,F91,F919,F938,F940,F959,F948,F983,F911,F985,F989,F929,F909,F952,F986,F95,F910,F941,F950,F90,F93,F920,F958,F981,F900
F5_BEHEMOTH	F986,F980,F984,F988,F983,F981,F985,F989
F5_BIPO	F314,F315,F316,F31,F311,F318,F317,F313,F310,F319,F312
F5_BULIMIA	F503,F502
F5_CANNABIS	F122,F128,F121,F129,F125,F120,F123
F5_COCAINE	F142,F145,F149,F141,F140
F5_CONDUCT	F912,F910,F91,F913,F919,F911,F918
F5_CONDUCTEMO	F929,F920,F92
F5_DELIRIUM	F051,F058,F059,F050
F5_DELUSIO	F229,F22,F220,F228
F5_DEMENTIA	F019,F00,F002,F03,F022,F010,F021,F024,F011,F012,F02,F020,F01,F001,F009,F000,F013,F028,F023,F018
F5_DEMENTIA_INCLAVO	F019,F00,F002,F03,F022,F010,F021,F024,F011,F012,F02,F020,F01,F001,F009,F000,F013,F028,F023,F018
F5_DEMENTIA_U	F03
F5_DEMINOTH	F021,F022,F024,F028,F02,F023,F020
F5_DEMNAS	F03
F5_DEPPER	F607
F5_DEPRESSIO	F332,F338,F323,F322,F321,F334,F320,F339,F32,F329,F333,F330,F331,F328
F5_DEPRESSION_DYSTHYMIA	F332,F338,F323,F322,F341,F321,F334,F320,F339,F32,F329,F333,F330,F331,F328
F5_DEPRESSION_PSYCHOTIC	F333,F323
F5_DEPRESSION_RECURRENT	F332,F338,F334,F339,F333,F330,F331
F5_DISPER	F602
F5_DISSOCIATIVE	F443,F446,F445,F442,F44,F447,F448,F440,F449,F444,F441
F5_EATING	F50,F500,F503,F505,F502,F509,F501,F508
F5_EATOTH	F50,F500,F503,F505,F502,F509,F501,F508
F5_EMOCHILD	F948,F942,F949,F930,F941,F932,F939,F93,F938,F940,F931
F5_EMOPER	F603
F5_GAD	F411
F5_GENDER	F642,F640,F648,F64,F641,F649
F5_HABIT	F63,F631,F630,F632,F633,F639,F638
F5_HALLUCIN	F169,F165,F161,F168,F163,F162,F167
F5_HISPER	F604
F5_HYPERKIN	F901,F90,F909,F900
F5_HYPERSOMNIA	F511,G471
F5_INDUDEL	F24
F5_INSOMNIA	F510,G470
F5_MANIA	F300,F309,F308,F30,F301,F302
F5_MENTALUNSPE	F99
F5_MENTORG	F06,F064,F066,F062,F061,F063,F060,F065,F067,F069,F068
F5_MENTRET	F700,F73,F709,F799,F71,F701,F72,F790,F70,F719,F789,F708,F79,F711,F729,F798,F780,F710
F5_MILDRET	F700,F709,F701,F70,F708
F5_MIXPER	F61
F5_MODRET	F719,F711,F71,F710
F5_MOOD	F314,F300,F309,F332,F31,F320,F340,F39,F32,F348,F388,F312,F380,F338,F323,F322,F341,F349,F333,F34,F316,F318,F311,F321,F339,F381,F329,F331,F302,F319,F328,F308,F315,F334,F317,F313,F30,F330,F301,F310
F5_MOODOTH	F381,F388,F39,F380
F5_MOTOR	F82
F5_NEUROTIC	F428,F429,F446,F458,F444,F454,F441,F402,F489,F45,F410,F422,F443,F480,F432,F413,F430,F419,F449,F488,F452,F453,F412,F450,F40,F445,F42,F459,F442,F44,F447,F421,F440,F481,F408,F401,F400,F418,F409,F431,F451,F448,F438,F420,F411,F439
F5_NEUROTICOTH	F481,F488,F489,F480
F5_NIGHTMARES	F515
F5_OCD	F422,F428,F429,F42,F421,F420
F5_OPIOIDS	F117,F111,F112,F119,F114,F113,F115,F110
F5_ORGANIC	F06,F019,F061,F071,F00,F002,F03,F022,F066,F063,F060,F010,F064,F021,F024,F070,F011,F062,F051,F059,F072,F012,F02,F078,F020,F01,F001,F065,F09,F067,F009,F000,F013,F028,F058,F079,F023,F050,F04,F069,F068,F018
F5_OTHERSUB	F194,F192,F191,F190,F199,F198,F195,F193
F5_OTHPER	F609,F608
F5_OTHRET	F79,F799,F789,F790,F798,F780
F5_PANIC	F410
F5_PARAPER	F600
F5_PERSBEHORG	F070,F072,F079,F078,F071
F5_PERSMOOD	F341,F340,F349,F348,F34
F5_PERSOBEH	F669,F688,F655,F632,F603,F620,F651,F662,F69,F608,F609,F631,F640,F602,F633,F604,F680,F64,F641,F600,F652,F661,F639,F659,F681,F606,F605,F653,F648,F650,F649,F607,F63,F642,F654,F660,F630,F61,F621,F601,F629,F628,F638,F658
F5_PERSOCHANGE	F621,F620,F629,F628
F5_PERSONALITY	F606,F605,F609,F602,F604,F603,F601,F600,F607,F608
F5_PERSOTH	F680,F69,F681,F688
F5_PERVASIVE	F841,F840,F848,F842,F843,F845,F84,F849,F844
F5_PHOBANX	F400,F40,F409,F408,F402,F401
F5_PHYSBEHOTH	F54
F5_PSYCH	F128,F428,F114,F951,F799,F609,G471,F633,F680,F419,F600,F803,F508,G470,F072,F302,F208,F810,F000,F308,F192,F317,F420,F801,F802,F20,F198,F100,F603,F651,F509,F980,F252,F64,F34,F849,F452,F606,F238,F40,F445,F819,F525,F122,F200,F315,F910,F301,F023,F22,F228,F439,F06,F229,F458,F454,F410,F840,F206,F322,F602,F719,F109,F681,F064,F73,F948,F021,F318,F059,F150,F065,F408,F401,F112,F941,F522,F90,F93,F438,F409,F314,F655,F25,F071,F939,F701,F432,F449,F070,F421,F648,F125,F328,F134,F121,F448,F310,F10,F061,F258,F51,F812,F002,F700,F142,F413,F938,F105,F115,F104,F459,F514,F012,F319,F028,F129,F669,F429,F24,F524,F338,F843,F066,F932,F161,F842,F311,F165,F54,F01,F013,F630,F313,F330,F920,F179,F528,F72,F320,F239,F251,F931,F711,F194,F022,F912,F063,F91,F988,F527,F708,G472,F02,F102,F649,F079,F108,F232,F348,F918,F29,F00,F380,F132,F141,F430,F060,F800,F940,F520,F526,F79,F659,F010,F453,F062,F789,F078,F985,F155,F250,F203,F654,F59,F411,F173,F199,F019,F32,F312,F489,F608,F510,F323,F443,F661,F201,F511,F381,F329,F447,F650,F020,F89,F909,F009,F515,F709,F204,F521,F84,F181,F31,F913,F45,F03,F848,F480,F182,F119,F193,F153,F130,F512,F163,F259,F652,F412,F024,F195,F44,F501,F50,F152,F660,F058,F958,F131,F110,F300,F111,F80,F388,F901,F662,F71,F158,F641,F185,F811,F442,F331,F440,F989,F642,F171,F334,F169,F61,F70,F21,F174,F790,F92,F930,F340,F113,F55,F103,F441,F422,F841,F505,F845,F513,F984,F149,F172,F640,F170,F523,F529,F316,F107,F189,F983,F140,F067,F400,F332,F446,F99,F502,F632,F205,F341,F604,F809,F220,F639,F82,F605,F011,F653,F151,F911,F168,F607,F986,F30,F950,F209,F601,F52,F117,F818,F233,F349,F919,F321,F051,F191,F23,F431,F309,F949,F688,F106,F620,F69,F402,F729,F942,F202,F519,F631,F488,F101,F190,F503,F133,F339,F952,F95,F808,F230,F981,F39,F444,F333,F959,F231,F450,F42,F001,F09,F159,F162,F481,F929,F120,F63,F500,F418,F145,F88,F451,F621,F050,F183,F900,F629,F04,F069,F628,F068,F518,F530,F28,F538,F018,F531,F123,F638,F167,F658,F139,F83,F177,F844,F798,F539,F780,F710
F5_PSYCHDEV	F801,F802,F80,F818,F812,F841,F840,F848,F843,F845,F800,F809,F849,F82,F803,F842,F811,F819,F89,F810,F808,F88,F84,F83,F844
F5_PSYCHDEVOTH	F89,F88
F5_PSYCHOTH	F29,F28
F5_PSYCH_INCLAVO	F128,F428,F114,F951,F799,F609,G471,F633,F680,F419,F600,F803,F508,G470,F072,F302,F208,F810,F000,F308,F192,F317,F420,F801,F802,F20,F198,F100,F603,F651,F509,F980,F252,F64,F34,F849,F452,F606,F238,F40,F445,F819,F525,F122,F200,F315,F910,F301,F023,F22,F228,F439,F06,F229,F458,F454,F410,F840,F206,F322,F602,F719,F109,F681,F064,F73,F948,F021,F318,F059,F150,F065,F408,F401,F112,F941,F522,F90,F93,F438,F409,F314,F655,F25,F071,F939,F701,F432,F449,F070,F421,F648,F125,F328,F134,F121,F448,F310,F10,F061,F258,F51,F812,F002,F700,F142,F413,F938,F105,F115,F104,F459,F514,F012,F319,F028,F129,F669,F429,F24,F524,F338,F843,F066,F932,F161,F842,F311,F165,F54,F01,F013,F630,F313,F330,F920,F179,F528,F72,F320,F239,F251,F931,F711,F194,F022,F912,F063,F91,F988,F527,F708,G472,F02,F102,F649,F079,F108,F232,F348,F918,F29,F00,F380,F132,F141,F430,F060,F800,F940,F520,F526,F79,F659,F010,F453,F062,F789,F078,F985,F155,F250,F203,F654,F59,F411,F173,F199,F019,F32,F312,F489,F608,F510,F323,F443,F661,F201,F511,F381,F329,F447,F650,F020,F89,F909,F009,F515,F709,F204,F521,F84,F181,F31,F913,F45,F03,F848,F480,F182,F119,F193,F153,F130,F512,F163,F259,F652,F412,F024,F195,F44,F501,F50,F152,F660,F058,F958,F131,F110,F300,F111,F80,F388,F901,F662,F71,F158,F641,F185,F811,F442,F331,F440,F989,F642,F171,F334,F169,F61,F70,F21,F174,F790,F92,F930,F340,F113,F55,F103,F441,F422,F841,F505,F845,F513,F984,F149,F172,F640,F170,F523,F529,F316,F107,F189,F983,F140,F067,F400,F332,F446,F99,F502,F632,F205,F341,F604,F809,F220,F639,F82,F605,F011,F653,F151,F911,F168,F607,F986,F30,F950,F209,F601,F52,F117,F818,F233,F349,F919,F321,F051,F191,F23,F431,F309,F949,F688,F106,F620,F69,F402,F729,F942,F202,F519,F631,F488,F101,F190,F503,F133,F339,F952,F95,F808,F230,F981,F39,F444,F333,F959,F231,F450,F42,F001,F09,F159,F162,F481,F929,F120,F63,F500,F418,F145,F88,F451,F621,F050,F183,F900,F629,F04,F069,F628,F068,F518,F530,F28,F538,F018,F531,F123,F638,F167,F658,F139,F83,F177,F844,F798,F539,F780,F710
F5_PSYTRANS	F231,F23,F238,F232,F230,F239,F233
F5_PTSD	F431
F5_READING	F810
F5_SAD	F314,F300,F309,F332,F31,F320,F340,F251,F32,F258,F348,F25,F312,F338,F323,F322,F341,F349,F333,F252,F259,F34,F316,F318,F311,F321,F339,F329,F331,F302,F319,F328,F250,F308,F315,F334,F317,F313,F30,F330,F301,F310
F5_SCHIZO	F229,F21,F20,F232,F239,F251,F24,F258,F25,F233,F205,F29,F206,F202,F252,F259,F220,F201,F231,F238,F208,F250,F200,F203,F204,F23,F230,F209,F22,F228,F28
F5_SCHIZOAFF	F250,F251,F258,F252,F25,F259
F5_SCHIZOTYP	F21
F5_SCHIZPER	F601
F5_SCHOLA	F818,F811,F819,F812,F810
F5_SCHZPHR	F201,F200,F203,F204,F206,F20,F202,F209,F205,F208
F5_SEDAHYP	F132,F134,F133,F130,F131,F139
F5_SEVRET	F72,F729
F5_SEXDYS	F529,F521,F522,F524,F527,F526,F520,F523,F525,F528,F52
F5_SEXUAL	F660,F661,F662,F669
F5_SLEEP	F515,G472,F510,F511,G470,F513,F519,F514,G471,F512,F51,F518
F5_SLEEPTERRORS	F514
F5_SLEEPWAKE	G472,F512
F5_SLEEPWALKING	F513
F5_SLEEP_NOS	F519,F518
F5_SOCPHOB	F401
F5_SOLVENT	F181,F185,F189,F182,F183
F5_SOMATOFORM	F45,F453,F450,F459,F451,F458,F454,F452
F5_SPECIFIC_SPEECH	F801,F802
F5_SPEECH	F801,F802,F808,F80,F800,F809,F803
F5_STIMUL	F152,F150,F151,F153,F158,F159,F155
F5_STRESSOTH	F432,F431,F430,F438,F439
F5_SUBSNOALCO	F117,F111,F174,F199,F128,F181,F198,F114,F113,F194,F132,F142,F182,F119,F141,F149,F172,F193,F153,F130,F158,F161,F115,F163,F170,F185,F190,F133,F195,F150,F151,F165,F189,F168,F140,F125,F155,F159,F162,F120,F122,F134,F152,F191,F112,F145,F171,F192,F121,F169,F131,F110,F179,F173,F129,F183,F123,F167,F139,F177
F5_SUBSTANCE	F117,F111,F174,F108,F128,F181,F10,F199,F198,F100,F106,F114,F113,F103,F194,F132,F142,F182,F119,F141,F149,F172,F193,F153,F130,F158,F161,F105,F115,F109,F163,F170,F104,F185,F101,F190,F133,F195,F150,F151,F165,F107,F189,F102,F168,F140,F125,F155,F159,F162,F120,F122,F134,F152,F191,F112,F145,F171,F192,F121,F169,F131,F110,F179,F173,F129,F183,F123,F167,F139,F177
F5_TIC	F95,F950,F958,F959,F951,F952
F5_TOBAC	F174,F171,F172,F170,F179,F173,F177
F5_UNSMENDIS	F99
F5_UNSORG	F09
F5_VASCDEM	F010,F013,F011,F019,F012,F01,F018
FALLS	W19,W110,W184,W018,W100,W019,W009,R296,W010,W199,W190,W189,W015,W004,W180,W070,W176,W014,W109,W194,W178,W079,W075,W188,W060,W104,W013,W192,W173,W182,W005,W174,W012,W172,W119,W193,W011,W191,W0124,W028,W139,W080,W029,W102,W008,W185,W181,W108,W090,W033,W195,W032,W016,W017,W198,W179,W069,W170,W040,W061,W149,W105,W062,W000,W183,W197,W024,W050,W052,W132,W059,W039,W023,W073,W129,W106,W112,W089,W071,W078,W140,W0122,W020,W169,W196,W158,W116,W130,W086,W055,W006,W1709,W025,W1199,W072,W126,W135,W044,W175,W054,W034,W003,W117,W082,W136,W138,W118,W103,W114,W051,W081,W1981,W035,W093,W065,W038,W031,W148,W177,W101,W186,W085,W107,W128,W099,W168,W115,W058,W0189,W153,W043,W1809,W144,W163,W064,W098,W187,W045,W030,W159,W0099,W1909,W134,W002,W049,W0149,W1182,W133,W0109,W1299,W0120,W171,W0103,W074,W0148,W0181,W041,W0129,W1799,W152,W1804,W120,W0389,W0281,W0008,W0330,W0130,W160,W088,W1959,W1003,W0153,W046,W068,W124,W076,W1029,W125,W1889,W113,W18,W0108,W0231,W036,W1781,W021,W1899,W1822,W1848,W111,W083,W1908,W143,W0729,W0131,W084,W1893,W097,W1004,W001,W122,W1092,W0628,W1308,W042,W0042,W0190,W1262,W1008,W1292,W007,W1389,W0089,W1059,W048,W1109,W1090,W091
FAMIL_CHONDROCALC	M111,M1116
FE	G402,G400,G401
FELTY	M050,M0509,M0500,M0504
FEMHER_BILATERAL	K411,K412,K410
FEMHER_UNILATERAL	K413,K419,K414
FEMINGHER_BILATERAL	K410,K411,K402,K400,K412,K401
FEMNINGHER_UNILATERAL	K413,K419,K414
FE_MODE	G402,G400,G401
FE_STRICT	G402,G400,G401
FG_CARDMYO	I421,I424,I426,I420,I423,I425,I427
FG_CEREBVASC	I674,I677,I612,I604,I635,I668,I609,I615,I603,I634,I606,I618,I638,I608,I611,I614,I663,I682,I661,I61,I673,I607,I600,I672,I601,I632,I605,I60,I64,I616,I63,I619,I631,I664,I671,I613,I660,I610,I66,I639,I602,I669,I676,I636,I630,I633,I662
FG_CVD	I232,I959,I713,I253,I129,I139,I832,I801,I609,I250,I340,I359,I603,I351,I829,I260,I330,I409,I70,I10,I638,I710,I211,I269,I888,I611,I420,I723,I719,I682,I728,I714,I673,I408,I358,I425,I400,I672,I270,I601,I951,I36,I15,I328,I443,I712,I360,I453,I605,I741,I451,I616,I442,I255,I228,I249,I30,I452,I454,I472,I631,I610,I210,I509,I669,I231,I240,I369,I459,I743,I212,I13,I50,I258,I636,I159,I427,I450,I880,I233,I677,I802,I219,I821,I444,I446,I455,I823,I349,I711,I341,I25,I830,I234,I606,I501,I634,I20,I729,I952,I308,I350,I822,I47,I110,I839,I661,I61,I607,I600,Z951,I809,I150,I214,I401,I152,I60,I64,I718,I748,I120,I471,I88,I456,I742,I808,I241,I151,I440,I259,I418,I602,I21,I702,I46,I339,I40,I80,I254,I469,I674,I300,I445,I41,I612,I744,I749,I701,I33,I37,I668,I740,I85,I615,I95,I618,I441,I23,I889,I460,I209,I614,I700,I950,I34,I48,I372,I800,I348,I35,I470,I447,I708,I26,I715,I664,I671,I613,I660,T822,I720,I22,I81,I342,I208,I676,I82,I828,I370,I722,I158,I368,I716,I248,I236,I500,I958,I633,I724,I256,I662,I132,I220,I230,I604,I721,I635,I131,I235,I320,I39,I371,I74,I803,I352,I421,I424,I12,I608,I200,I412,I221,I426,I119,I663,I850,I458,I423,I709,I201,I213,I309,I32,I252,I130,I632,I24,I11,I72,I321,I38,I831,I63,I301,I251,I619,I379,I461,I362,I66,I479,I361,I639,I820,I859,I83,I745,I229,I238,I881,I630,I480,I489,I7090,I484,I7020,I482,I481,I7000,I411,I7080,I7081,I7010,I7001,I483,I726,I7021,I378,I390,I394,I391,I7011,I725,I393,I398,I410,I7091
FG_DISVEINLYMPH	I802,I821,I823,I832,I801,I85,I830,I829,I803,I889,I822,I888,I850,I839,I800,I809,I831,I88,I808,I81,I828,I82,I820,I859,I83,I80,I881,I880
FG_DOAAC	I713,I744,I749,I701,I721,I740,I711,I729,I74,I70,I710,I723,I700,I719,I709,I728,I714,I72,I741,I712,I748,I718,I708,I724,I715,I742,I720,I702,I743,I722,I745,I716,I7090,I7020,I7000,I7080,I7081,I7010,I7001,I726,I7021,I7011,I725,I7091
FG_HYPERTENSION	I674,I132,I129,I139,I131,I10,I12,I110,I119,I270,I130,I11,I15,I150,I152,I120,I151,I158,I13,I159
FG_OTH	I959,I950,I95,I958,I952,I951
FG_OTHHEART	I340,I359,I351,I330,I409,I420,I408,I358,I425,I400,I36,I328,I443,I360,I453,I451,I442,I454,I30,I452,I472,I509,I369,I459,I50,I450,I427,I444,I446,I455,I349,I341,I501,I308,I350,I47,I110,I401,I471,I456,I440,I418,I46,I339,I40,I469,I300,I445,I41,I33,I37,I441,I460,I34,I48,I372,I348,I35,I470,I447,I342,I370,I368,I500,I132,I39,I320,I371,I352,I421,I424,I412,I426,I458,I423,I32,I309,I130,I321,I38,I301,I379,I461,I362,I479,I361,I480,I489,I484,I482,I481,I411,I483,I378,I390,I394,I391,I393,I398,I410
FG_PULMHEART	I260,I26,I269
FIBROLIV	K740
FIBROSCLEROLIV	K742
FIBRO_COMORB	F332,K58,F338,F323,F322,F321,K589,F334,F320,F339,F32,F329,F333,F330,F331,K580,F328
FOOD_ALLERGY	L236
FTD_WIDE	F020
G6_ADEM	G040
G6_ADEM_ADVERSE	G040
G6_AD_WIDE	F002,F000,G309,G301,G30,G300,F001,G308,F00,F009
G6_AD_WIDE_EXMORE	F002,F000,G309,G301,G30,G300,F001,G308,F00,F009
G6_ALCODEGEN	G312
G6_ALCOMYOP	G721
G6_ALCOPOLY	G621
G6_ALS	G122
G6_ALZHEIMER	G309,G301,G30,G300,G308
G6_ALZHEIMER_EXMORE	G309,G301,G30,G300,G308
G6_ALZHEIMER_INCLAVO	G309,G301,G30,G300,G308
G6_ANOXBRAINDAM	G931
G6_ATROPHCIRCUM	G310
G6_ATYFAC	G501
G6_AUTONOM	G901,G908,G900,G903,G909,G90,G902,G904
G6_AUTOTHUNS	G908,G909
G6_BASDEGENOTH	G231,G23,G239,G232,G238,G230,G233
G6_BELLPA	G510
G6_BENINTRAHYP	G932
G6_BRACHPLE	G540
G6_CARPTU	G560
G6_CAUDA	G834
G6_CAUSALGIA	G564
G6_CERCYST	G930,G932,G933,G938,G934,G939,G931,G937,G936,G935
G6_CEROEDEMA	G936
G6_CERVROOT	G542
G6_CLUSTHEADACHE_STRICT	G440
G6_CLUSTHEADACHE_STRICT_INCLAVO	G440
G6_CLUSTHEADACHE_WIDE	G440
G6_CLUSTHEADACHE_WIDE_INCLAVO	G440
G6_CNSABSC	G060,G07,G062,G061,G06
G6_CNSOTH	G96,G961,G960,G969,G968
G6_CNSPHLEB	G08
G6_COMPBRAIN	G935
G6_CONDEVMYA	G702
G6_CONMYOP	G712
G6_CP	G804,G808,G802,G809,G800,G803,G801,G80
G6_CPETAL	G838,G810,G825,G81,G823,G809,G821,G80,G832,G811,G819,G839,G824,G83,G803,G822,G833,G801,G808,G800,G834,G804,G830,G802,G831,G820,G835
G6_CRAINOTH	G532,G53,G530,G531,G533,G538
G6_DEGENOTH	G328,G319,G320,G318
G6_DEGENSEN	G311
G6_DEMYEL	G373,G370,G369,G374,G379,G371,G375,G36,G368,G361,G378,G360,G35,G37,G372
G6_DIABETNEUR	E144,E104,G590,E134,E114
G6_DISBROTHUNS	G939,G938,G948
G6_DISGLO	G521
G6_DISHYP	G523
G6_DISMULTIP	G527
G6_DISOLF	G520
G6_DISOTHUNS	G528,G529
G6_DISSOTH	G369,G36,G361,G360,G368
G6_DISVAG	G522
G6_DRUGMYOP	G720
G6_DRUGPOLY	G620
G6_DYSTON	G243,G244,G24,G248,G245,G241,G249,G240,G242
G6_ENCEPATH	G934
G6_ENCEPHBACT	G050,G042
G6_ENCEPHOTH	G048,G051,G052,G050,G041,G05,G049,G058
G6_ENCEPHTOX	G92
G6_EPIPAROX	G406,G464,G460,G443,G402,G403,G448,G466,G467,G468,G450,G463,G400,G461,G442,G471,G412,G404,G432,G408,G40,G411,G440,G472,G431,G452,G430,G458,G470,G451,G401,G41,G405,G418,G43,G479,G473,G462,G465,G419,G454,G441,G438,G47,G478,G407,G474,G439,G444,G409,G453,G44,G433,G410,G459
G6_EPLEPSY	G406,G400,G401,G407,G405,G402,G409,G404,G403,G408,G40
G6_FACOTH	G511,G510,G514,G513,G512,G51,G518,G519
G6_FAMDYSAUT	G901
G6_FEMLAPOP	G573
G6_FEMLE	G572
G6_FEMMEPOP	G574
G6_GUILBAR	G610
G6_HCCOMM	G910
G6_HCINOTH	G941,G942,G940
G6_HCNP	G912
G6_HCOBSTR	G911
G6_HCOTHUNS	G919,G918
G6_HCPOSTRAU	G913
G6_HEADACHE	G441,G442,G444,G443,G44,G448,G440
G6_HEMIPLE	G811,G810,G819,G81
G6_HERATAXIA	G11,G114,G110,G112,G113,G119,G111,G118
G6_HEREMOSEN	G600
G6_HERIPOTHUN	G609,G608
G6_HORNER	G902
G6_HUNTINGTON	G10
G6_HYDROCEPH	G919,G91,G918,Q038,Q03,Q031,Q030,G941,Q039,G940,G912,G913,G911,G910,G942,P917
G6_ICNEUROP	G580
G6_IDIOAUT	G900
G6_INFAMUSC	G120
G6_INFLAMYOP	G724
G6_IPNEUROP	G603
G6_LSPLEX	G541
G6_LSROOT	G544
G6_MEDLEOTH	G561
G6_MENINGBACT	G008,G003,G001,G01,G000,G00,G002,G009
G6_MENINGOTH	G020,G02,G021,G039,G030,G03,G038,G032,G031
G6_MENINGVIR	G020
G6_MERALGIA	G571
G6_MIGRAINE	G430,G438,G439,G43,G432,G433,G431
G6_MIGRAINE_NO_AURA	G430
G6_MIGRAINE_NO_AURA_ADVERSE	G430
G6_MIGRAINE_NO_AURA_TRIPTAN	G430
G6_MIGRAINE_WITH_AURA	G431
G6_MIGRAINE_WITH_AURA_ADVERSE	G431
G6_MIGRAINE_WITH_AURA_TRIPTAN	G431
G6_MITOCMY	G713
G6_MONNEURMPLX	G587
G6_MONOLOWOTHUNS	G578,G579
G6_MONONPOTHUS	G568,G569
G6_MONOOTHUNS	G590,G589,G588,G59,G598
G6_MONOPLE	G833,G831,G832
G6_MS	G35
G6_MUSCOTHUNS	G718,G719
G6_MUSDYST	G710
G6_MYASTHENIA	G700
G6_MYASTHENIA_ADVERSE	G700
G6_MYOMUSCINOTH	G736,G731,G733,G735,G737,G730
G6_MYONEU	G711,G724,G718,G729,G710,G713,G723,G728,G709,G722,G737,G736,G720,G721,G712,G719,G700,G708,G702,G731,G733,G701,G71,G735,G730
G6_MYONEUOTHUNS	G709,G708
G6_MYOPOTHUNS	G728,G729
G6_MYOPTOX	G722
G6_MYOTDIS	G711
G6_NARCOCATA	G474
G6_NERPLEX	G523,G511,G514,G543,G513,G55,G550,G562,G542,G569,G518,E144,G544,G572,G576,G579,G522,G521,G57,E114,G587,G563,G510,G545,G568,G580,G541,G56,G589,E104,G549,G50,G59,G520,G527,G560,G519,G528,G509,G52,G529,G552,G570,G575,G51,G571,G590,G574,G540,G573,G547,G588,G500,G548,G578,G564,G53,G512,G501,G530,G551,G54,G561,G546,G553,E134,G532,G508,G558,G531,G533,G538,G598
G6_NEUATR	G11,G114,G10,G121,G128,G130,G131,G110,G122,G112,G113,G119,G132,G129,G111,G138,G120,G118,G14
G6_NEUINFL	G020,G048,G042,G01,G060,G000,G039,G09,G00,G030,G041,G049,G03,G061,G02,G051,G052,G04,G058,G08,G002,G07,G009,G040,G008,G001,G021,G050,G06,G032,G031,G003,G05,G062,G038
G6_NEURAMYO	G545
G6_NEURO	G020,G048,G320,G468,G638,G04,G238,G471,G971,G371,G40,G440,G470,G250,G731,G409,G701,G81,G039,G576,G544,G968,G041,G718,G610,G729,G251,G253,G587,G819,G218,G83,G210,G259,G803,G111,G935,G519,G232,G119,G620,G129,G245,G361,G724,G61,G57,G521,G219,G911,G541,G432,G08,G300,G822,G009,G801,G528,G021,G405,G312,G462,G239,G908,G375,G433,G553,G71,G603,G514,G562,G213,G030,G212,G20,G958,G589,G824,G95,G941,G560,G709,G431,G118,G720,G401,G311,Q038,G959,G92,G473,G547,G211,G439,G802,G561,G508,G96,E144,G970,G998,G821,G713,G442,G934,G800,G122,G912,G441,G478,G121,G512,G551,G410,G038,G406,G810,G543,G255,G400,G510,G960,G811,G110,G839,G412,G404,G900,G722,G008,G451,G249,G936,G438,G804,G602,G254,G54,G25,G309,G823,G460,G402,G113,G310,G728,G472,G372,G458,G932,G552,G570,G933,G418,G479,G708,G937,G63,G98,G459,G532,G820,G608,G569,G618,G919,G580,G529,G41,G378,G530,G474,G062,G579,G319,G403,G522,G231,G24,G723,G07,G527,G040,G050,G36,G06,G834,G564,G407,Q031,G44,G523,G91,G575,G328,G00,G374,E114,G611,G545,G619,G242,G318,G808,G918,G21,G540,G902,G53,G950,G453,G464,G901,G258,G248,G542,G379,G518,G622,G049,G03,G37,G832,G450,G969,G369,Q039,G002,G240,G978,G712,G588,G003,G373,G360,E134,G550,G060,G443,G972,G051,G621,G131,G520,G913,G411,G833,G737,G430,G243,G52,G939,G43,G573,G47,G546,G838,G042,G370,G94,G000,G448,G466,G632,G942,G052,G609,G26,E104,G931,G408,G628,G244,G700,G308,G031,G419,G500,G951,G961,G501,G511,G629,G09,G60,G256,G061,G910,G467,G02,G710,G563,G461,G568,G601,G230,G50,G736,G721,G590,G574,G90,G465,G032,G992,G11,G830,G128,G132,G735,G59,G114,G55,G513,G711,G130,G572,Q03,G252,G80,G463,G56,G058,G952,G452,G10,G64,G51,G719,G903,G35,G368,G138,G702,G454,G733,G444,G600,Q030,G930,G825,G01,G809,G112,G23,G938,G549,G30,G909,G509,G301,G001,G571,G940,G548,G578,G831,G241,G05,G120,G558,G636,G214,G990,G730,G635,G633,G14,G634,G835,G630,G948,G904,G979,G531,G233,G631,G533,G538,G991,G22,G598,P917
G6_NEURODEG	G309,G301,G310,G318,G320,G311,G328,G319,G30,G300,G312,G308
G6_NEUROHERAT	G602
G6_NEUROINFSEQ	G09
G6_NEUROOTH	G98,G992,G998,G990,G991
G6_OTHDEMYEL	G373,G370,G374,G379,G371,G375,G378,G37,G372
G6_OTHINMUSC	G121
G6_OTHNEU	G96,G930,G901,G91,G94,G460,G998,G970,G968,Q03,G466,G972,G910,G911,G942,G468,G467,G919,G450,G463,G461,G960,G969,G938,G958,G95,G931,G941,G971,Q039,G900,G909,G952,G913,G978,G98,G935,G452,G458,G932,G451,G933,G918,G934,Q038,G939,G959,G940,G903,G912,G90,G92,G462,G465,G902,G936,G992,G454,G951,G961,G908,Q031,G950,G453,Q030,G937,G464,G459,G990,G948,G904,G979,G991,P917
G6_PARALOTHUNS	G838,G839
G6_PARDIPLE	G820,G830,G822,G821
G6_PARKINSON	G20
G6_PARKINSON_EXMORE	G20
G6_PARKINSON_INCLAVO	G20
G6_PARKSCND	G212,G211,G213,G218,G21,G210,G219,G214,G22
G6_PERIOPAR	G723
G6_PERIPHOTH	G64
G6_PHANTOM	G546,G547
G6_PLANTAR	G576
G6_POLYNEU	G608,G622,G629,G60,G61,G632,G618,G610,G638,G611,G609,G621,G601,G619,G628,G64,G620,G602,G600,G63,G603,G636,G635,G633,G634,G630,G631
G6_POLYOTHUNS	G638,G611,G629,G63,G619,G632,G618,G628,G636,G635,G633,G634,G630,G631
G6_POSTOPNEURO	G971,G978,G972,G970,G979
G6_POSTVIRFAT	G933
G6_POSTZOST	G530
G6_RADLES	G563
G6_REYE	G937
G6_REYE_ADVERSE	G937
G6_RLS	G258
G6_ROOTPLEXOTHUNS	G548,G55,G550,G552,G551,G549,G553,G558
G6_SCIALE	G570
G6_SLEEPAPNO	G473
G6_SLEEPAPNO_INCLAVO	G473
G6_SLEEPDISOTH	G47,G470,G478,G474,G471,G479,G473,G472
G6_SPINAMUSCOTH	G128,G130,G131,G132,G138,G129
G6_SPINOTH	G951,G958,G950,G95,G959,G952
G6_STATUSEPI	G419,G41,G418,G412,G410,G411
G6_TARSTUN	G575
G6_TETRAPLE	G825,G823,G824
G6_THROOT	G543
G6_TIA	G450,G454,G458,G451,G453,G459,G452
G6_TOXICPOLY	G622
G6_TRINEU	G500
G6_TRIOTHUNS	G509,G508
G6_ULLNLE	G562
G6_VASCSYND	G463,G461,G460,G466,G468,G464,G462,G465,G467
G6_XTRAPYR	G258,G248,G213,G252,G256,G219,G255,G251,G253,G212,G23,G231,G20,G24,G26,G238,G218,G230,G210,G259,G240,G242,G243,G244,G232,G21,G250,G249,G211,G239,G254,G245,G241,G25,G214,G233,G22
G6_XTRAPYROTH	G251,G253,G258,G26,G254,G25,G252,G259,G256,G250,G255
GASTRIC_ULCER_ACUTE_W_HAEMORRHAGE	K250
GE	G403
GENERALI_SKIN_ERUPT_DRUGS_MEDICAM	L270
GEST_DIABETES	O244
GE_MODE	G403
GE_STRICT	G403
GIANT_CELL_TEMP_ARTERITIS	M315
GOUT	M101,M10,M104,M103,M109,M100,M102,M1099,M1008,M1094,M1097,M1092,M1096,M1093,M1007,M1002,M1009,M1000,M1090,M1006,M1049,M1095,M1004,M1030,M1039,M1098,M1091,M1003,M1027,M1001,M1036,M1029,M1046,M1045,M1020,M1025,M1040,M1037,M1024
GOUT_COMORB	I674,I132,I129,I139,E118,I131,E114,E113,I10,I12,I110,I119,E119,E117,E111,I130,I11,I15,I150,E110,E11,I152,I120,E115,I151,E116,I158,I13,I159,E112
GOUT_IDIO	M100,M1008,M1007,M1002,M1009,M1000,M1006,M1004,M1003,M1001
GOUT_IDIOP_NOS	M100,M109,M1099,M1008,M1094,M1097,M1092,M1096,M1093,M1007,M1002,M1009,M1000,M1090,M1006,M1095,M1004,M1098,M1091,M1003,M1001
GOUT_KIDNEY	M103,M1030,M1039,M1036,M1037
GOUT_NOS	M109,M1099,M1094,M1097,M1092,M1096,M1093,M1090,M1095,M1098,M1091
GOUT_SCND	M104,M1049,M1046,M1045,M1040
GRAVES_OPHT	E050,E059
H7_ACCOMMODIS	H526
H7_ADHESIOIRIS	H215,H214
H7_ALLERGICCONJUNCTIVITIS	H101
H7_AMBLYANOPSIA	H530
H7_ANISOMETROPIA	H523
H7_ANOMAPUPFUNC	H570
H7_APHAKIA	H270
H7_ASTIGMATISM	H522
H7_BCKRNDRETINOPAT	H350
H7_BINOCUMOVNAS	H519,H518
H7_BINOCUMOVOTH	H510,H518,H511,H51,H512,H519
H7_BINODISTOTH	H533
H7_BLEPHAROCHALASIS	H023
H7_BLINDANDVISIMPAIRMENT	H543,H542,H546,H544,H547,H545,H541,H54,H540,H549,H581
H7_BLINDMONOCULAR	H544
H7_BULLKERATOPATHY	H181
H7_CATARACTOTHER	H263,H268,H264,H269,H26,H261,H262,H260
H7_CATARACTSENILE	H250,H258,H251,H252,H25,H259
H7_CENTRRETARTOCC	H341
H7_CHALAZION	H001
H7_CHORDEGEN	H311
H7_CHORDETACH	H314
H7_CHORDYSTROPTHY	H312
H7_CHORHAEMORRHAGE	H313
H7_CHORIORETINFLAM	H300,H309,H320,H308,H302,H301,H30
H7_CHORIORETOTHINOTH	H328
H7_CHORNAS	H318,H319
H7_CHOROIDOTH	H311,H319,H318,H313,H328,H314,H310,H312
H7_CHOROIDRETINA	H342,H354,H356,H359,H351,H33,H348,H334,H340,H331,H312,H352,H330,H358,H355,H320,H308,H302,H311,H301,H328,H31,H318,H30,H300,H32,H333,H36,H319,H349,H35,H314,H310,H335,H350,H353,H309,H341,H332,H360,H34,H357,H313,H368
H7_CHORSCAR	H310
H7_CONJUHAEMOR	H113
H7_CONJUINOTH	H133,H138,H131,H132
H7_CONJUNAS	H118,H119
H7_CONJUNCTDEGDEPOT	H111
H7_CONJUNCTIVA	H10,H102,H113,H138,H108,H133,H110,H112,H11,H109,H118,H111,H103,H114,H101,H105,H104,H119,H100,H131,H132
H7_CONJUNCTIVITIS	H109,H10,H101,H108,H102,H105,H104,H100,H103,H131,H132
H7_CONJUNCTIVITISACUNONATOPIC	H109,H10,H101,H108,H102,H105,H104,H100,H103,H131,H132
H7_CONJUNCTIVITISATOPIC	H101
H7_CONJUNCTIVITISCHRON	H104
H7_CONJUNCTSCAR	H112
H7_CONJUVASC	H114
H7_CONVERGINSUFF	H511
H7_CONVERSTRAB	H500
H7_CORNEALDEFORM	H186
H7_CORNEALDYSTROPHY	H184
H7_CORNEALMEMBRANE	H183
H7_CORNEALNAS	H187,H189,H188
H7_CORNEALOEDEMA	H182
H7_CORNEALOTH	H188,H187,H182,H180,H183,H181,H184,H185,H186,H189,H18
H7_CORNEALSCAR	H179,H170,H171,H178,H17
H7_CORNEAPIGMENT	H180
H7_CORNEAPIGMENT_ADVERSE	H180
H7_CORNULCER	H160
H7_COULOURVISDEF	H535
H7_CYSTIRIS	H213
H7_DACRYOADENITIS	H040
H7_DEGENGLOBE	H443
H7_DEGENIRISCILIARY	H212
H7_DEGENMYOPIA	H442
H7_DIPLOPIA	H532
H7_DISORDERLENSNAS	H279,H278
H7_DIVERGSTRAB	H501
H7_ECTROPION	H021
H7_ENOPHTHALMOS	H054
H7_ENTROPION	H020
H7_EPIPHORA	H042
H7_EPISCLERITIS	H151
H7_EYEADNEXOTH	H578,H579
H7_EYELIDDEGEN	H027
H7_EYELIDDIS	H024,H025,H026,H023,H030,H020,H029,H021,H022,H028,H038,H02,H031,H027
H7_EYELIDFUNC	H025
H7_EYELIDINFLAMMATION	H01,H018,H011,H019,H010
H7_EYELIDINOTH	H031,H030,H038
H7_EYELIDNAS	H028,H029
H7_EYEOTH	H571,H598,H579,H570,H590,H55,H599,H578,H588,H581
H7_EYEPOSTOP	H599,H598,H590
H7_EYE_ADNEXA	H354,H52,H27,H058,H023,H021,H493,H05,H062,H228,H348,H150,H330,H535,H026,H494,H518,H15,H579,H211,H53,H522,H405,H278,H282,H509,H540,H21,H402,H000,H578,H474,H36,H438,H181,H184,H492,H189,H261,H20,H506,H111,H350,H445,H059,H162,H101,H341,H288,H448,H44,H042,H02,H048,H432,H526,H400,H342,H263,H356,H471,H269,H001,H168,H544,H477,H25,H113,H334,H51,H055,H447,H352,H271,H108,H311,H406,H40,H534,H252,H028,H045,H476,H520,H215,H541,H521,H112,H279,H280,H539,H160,H171,H26,H498,H319,H038,H530,H201,H051,H118,H18,H428,H268,H335,H114,H43,H54,H309,H536,H542,H270,H105,H030,H104,H360,H34,H210,H433,H439,H491,H031,H011,H599,H024,H10,H250,H359,H102,H170,H598,H443,H020,H169,H16,H054,H01,H04,H161,H185,H200,H202,H33,H450,H547,H040,H331,H027,H312,H179,H449,H543,H358,H187,H133,H053,H151,H178,H159,H308,H320,H208,H251,H328,H442,H525,H470,H281,H55,H218,H262,H31,H318,H533,H11,H192,H158,H446,H440,H444,H524,H219,H221,H333,H182,H186,H164,H499,H163,H314,H019,H103,H310,H209,H353,H046,H025,H508,H546,H441,H504,H500,H332,H043,H473,H571,H475,H100,H532,H260,H049,H188,H502,H029,H183,H212,H351,H409,H041,H545,H340,H523,H570,H42,H044,H490,H138,H501,H420,H355,H49,H258,H302,H17,H180,H301,H401,H022,H511,H018,H259,H403,H590,H538,H404,H110,H30,H010,H300,H430,H109,H510,H531,H503,H32,H349,H35,H193,H408,H519,H527,H22,H264,H119,H431,H214,H357,H313,H472,H213,H505,H512,H46,H050,H549,H052,H191,H063,H588,H368,H131,H220,H480,H481,H581,H451,H488,H132,H198,H458
H7_GLAUCCLOSEPRIM	H402
H7_GLAUCINOTH	H428,H42,H420
H7_GLAUCNAS	H408,H409
H7_GLAUCOMA	H420,H400,H401,H406,H40,H409,H405,H403,H408,H428,H404,H42,H402
H7_GLAUCOMA_JOAG	H401
H7_GLAUCOMA_POAG	H401
H7_GLAUCPRIMOPEN	H401
H7_GLAUCSECDISEASE	H405
H7_GLAUCSECDRUG	H406
H7_GLAUCSECINFLAM	H404
H7_GLAUCSECTRAUMA	H403
H7_GLAUCSUSP	H400
H7_GLOBE	H449,H446,H444,H440,H441,H443,H448,H442,H447,H445,H451,H458
H7_GLOBEDEGENERATED	H445
H7_GLOBENAS	H448,H449
H7_HEREDRETINADYST	H355
H7_HETEROPHORIA	H505
H7_HETEROTRONAS	H504
H7_HORDEOLUM	H000
H7_HYPERMETRO	H520
H7_HYPOTONYEYE	H444
H7_INTERHETEROTRO	H503
H7_INTERNUCOPHTHALMOPLEGIA	H512
H7_INTRAOCULARBODY	H446,H447
H7_IRIDOACUTE	H200
H7_IRIDOCHRONIC	H201
H7_IRIDOCYCLITIS	H22,H221,H208,H228,H20,H200,H201,H202,H209,H220
H7_IRIDOCYCLITISINOTH	H221,H220
H7_IRIDOCYC_ANTER	H200,H201
H7_IRIDOLENS	H202
H7_IRIDONAS	H208,H209
H7_IRISCILIARYNAS	H219,H228,H218
H7_KERATITIS	H188,H170,H168,H169,H16,H161,H183,H185,H179,H187,H178,H17,H180,H192,H160,H171,H182,H181,H184,H186,H164,H189,H163,H193,H18,H162,H191,H198
H7_KERATITISINOTH	H193,H192
H7_KERATITISOTH	H162,H160,H168,H169,H16,H161,H164,H163
H7_KERATOCONUS	H185
H7_KERATOPATHY	H590
H7_LACRIGLAND	H041
H7_LACRIMALORBITINOTH	H062,H063
H7_LACRIMALSYSTEM	H044,H046,H049,H043,H04,H045,H041,H042,H048,H040
H7_LACRIMINFLAMACU	H043
H7_LACRIMINFLAMCHRON	H044
H7_LACRINAS	H048,H049
H7_LACRIPAS	H046
H7_LAGOPHTALMOS	H022
H7_LENS	H263,H250,H269,H27,H25,H271,H258,H251,H252,H281,H278,H282,H262,H279,H280,H26,H261,H268,H264,H270,H288,H260,H259
H7_LENSDISLOCATIO	H271
H7_LIDLACRIMALORBIT	H024,H049,H058,H023,H001,H020,H029,H021,H054,H01,H04,H05,H041,H062,H055,H040,H027,H044,H026,H053,H022,H028,H018,H045,H010,H000,H038,H051,H019,H031,H025,H046,H059,H042,H030,H043,H02,H011,H048,H050,H052,H063
H7_MACULADEGEN	H353
H7_MILDVISIMPBINOC	H543
H7_MODVISIMPBINOC	H542
H7_MODVISIMPMONOC	H546
H7_MYOPIA	H521
H7_NIGHTBLIND	H536
H7_NYSTAGMUS	H55
H7_OCUMUSCLE	H52,H502,H493,H51,H523,H490,H501,H49,H494,H525,H518,H526,H511,H520,H522,H509,H521,H510,H503,H524,H498,H492,H506,H499,H519,H527,H508,H504,H500,H505,H512,H491
H7_OCUPAIN	H571
H7_OPTATROPHY	H472,H480
H7_OPTICCHIASM	H474
H7_OPTICDISCOTH	H473
H7_OPTNERVE	H474,H471,H473,H472,H477,H475,H476,H470,H46,H480,H481,H488
H7_OPTNERVNAS	H470
H7_OPTNEURITIS	H46
H7_OPTNEUROTH	H474,H471,H473,H472,H477,H475,H476,H470,H480
H7_ORBIT	H059,H058,H053,H054,H05,H062,H051,H055,H050,H052,H063
H7_ORBITDEFORM	H053
H7_ORBITINFLAMACU	H050
H7_ORBITINFLAMCHRON	H051
H7_ORBITNAS	H059,H058
H7_OTHENDOPHTHALMITIS	H441,H451
H7_OTHERCONJ	H112,H138,H133,H119,H113,H118,H111,H110,H114,H131,H132
H7_OTHIRISCILIARY	H219,H214,H212,H211,H210,H228,H213,H215,H218,H21
H7_OTHRETARTOCC	H342
H7_PALSYCONJU	H510
H7_PAPILLOEDEMA	H471
H7_PARASTRA3	H490
H7_PARASTRA4	H491
H7_PARASTRA6	H492
H7_PARASTRAB	H490,H49,H494,H498,H492,H493,H499,H491
H7_PARASTRANAS	H499,H498
H7_PERIPHRETINADEGEN	H354
H7_POSTOPEYENAS	H599,H598
H7_PRESBYOPIA	H524
H7_PROGEXTOPHTHALMOPLEGIA	H494
H7_PROLIFRETINOPATHOTH	H352
H7_PTERYGIUM	H110
H7_PTOSIS	H024
H7_PURENDOPHTHALMITIS	H440
H7_REFRAACCOMMODIS	H52,H524,H525,H522,H520,H526,H523,H527,H521
H7_REFRADISNAS	H526,H527
H7_RETAINEDBODY	H055
H7_RETARTOCCTRANS	H340
H7_RETINAHAEMORR	H356
H7_RETINALBREAK	H333
H7_RETINALDETACH	H342,H330,H335,H341,H332,H333,H34,H348,H334,H349,H340,H331
H7_RETINALDETACHBREAK	H330
H7_RETINALDETACHOTH	H332,H335
H7_RETINALDETACHTRACTION	H334
H7_RETINALDISOTH	H354,H352,H356,H358,H355,H359,H360,H351,H357,H350,H353,H368
H7_RETINANAS	H358,H359
H7_RETINASEPAR	H357
H7_RETINAVASC	H342,H341,H348,H349,H340
H7_RETINOCHISISCYST	H331
H7_RETINOPATHYDIAB	H360
H7_RETINOPATPREMAT	H351
H7_RETIVASCOCCLUSION	H342,H341,H34,H348,H349,H340
H7_RETVASCNAS	H348,H349
H7_SCLERACORNEA	H188,H170,H168,H169,H16,H161,H183,H185,H200,H212,H202,H228,H150,H179,H187,H151,H178,H159,H15,H17,H180,H208,H211,H215,H218,H21,H192,H158,H160,H219,H171,H221,H182,H181,H184,H186,H164,H189,H20,H201,H163,H193,H18,H209,H22,H162,H214,H210,H213,H191,H220,H198
H7_SCLERANAS	H158,H159
H7_SCLERITIS	H150
H7_SCLERITISEPISCLERITIS	H150,H151
H7_SEVVISIMPBINOC	H541
H7_SEVVISIMPMONOC	H545
H7_STENOLACRI	H045
H7_STRABISMUS	H508,H490,H501,H503,H49,H494,H502,H500,H504,H498,H492,H493,H499,H505,H506,H491,H509
H7_STRABMECH	H506
H7_STRABNAS	H508,H509
H7_STRABOTH	H508,H503,H501,H502,H504,H500,H506,H505,H509
H7_TOTALOPHTHALMOPLEGIA	H493
H7_VASCCILIARY	H211,H210
H7_VERTISTRAB	H502
H7_VISDISTNAS	H539,H538
H7_VISFIELDDEF	H534
H7_VISIMPBILATERAL	H540
H7_VISUALCORTEXOTH	H476
H7_VISUALDISTBLIND	H544,H547,H545,H543,H535,H534,H53,H541,H538,H533,H540,H539,H531,H530,H54,H536,H542,H546,H532,H549,H581
H7_VISUALPATHNAS	H477
H7_VISUALPATHOTH	H475
H7_VISUDISTURB	H539,H531,H535,H536,H534,H53,H530,H532,H538,H533
H7_VISUDISTURBSUB	H531
H7_VITRBODYGLOBE	H431,H438,H439,H433,H450,H432,H43,H430
H7_VITRCRYSTAL	H432
H7_VITREOUS	H443,H450,H447,H449,H442,H430,H446,H440,H444,H438,H43,H445,H441,H431,H439,H433,H448,H44,H432,H451,H458
H7_VITRHAEMORR	H450,H431
H7_VITROPACIT	H433
H7_VITROTH	H438,H439
H7_VITRPROLAPSE	H430
H7_XANTHELASMA	H026
H8_ABNAUDPER	H932
H8_ACOUSNERVDIS	H933
H8_BPV	H811
H8_CERUMEN	H612
H8_CHOLEASTOMA	H71
H8_CHRON_SUPOTITIS	H663,H662,H661
H8_CHRON_SUPOTITIS_INCLAVO	H663,H662,H661
H8_CONSENHEARINGLOSS	H906,H902,H900,H901,H907,H905,H904,H903,H908
H8_DEGVASCEAR	H930
H8_DISCON	H742
H8_EARNAS	H938,H939
H8_EAR_MASTOID	H82,H680,H930,H60,H65,H902,H621,H811,H610,H604,H739,H959,H681,H832,H808,H709,H609,H830,H901,H728,H812,H600,H731,H702,H738,H741,H938,H650,H911,H654,H700,H608,H612,H659,H69,H651,H801,H72,H951,H690,H831,H68,H62,H722,H720,H653,H613,H74,H809,H73,H750,H913,H698,H661,H922,H933,H605,H748,H740,H90,H66,H618,H664,H839,H907,H70,H802,H80,H619,H730,H743,H819,H918,H800,H662,H671,H958,H749,H900,H75,H602,H603,H906,H940,H701,H601,H912,H669,H663,H905,H904,H910,H903,H810,H678,H939,H758,H813,H628,H833,H721,H921,H652,H620,H71,H81,H624,H920,H708,H814,H729,H67,H919,H611,H742,H932,H950,H948,H931,H744,H699,H61,H660,H908,H818,H838,H622
H8_EUSTNAS	H699,H690,H69,H698
H8_EUSTSALP	H680,H681
H8_EXTDISINOTH	H624,H62,H620,H621,H628,H622
H8_EXTDISNAS	H619,H618
H8_EXTERNAL	H608,H612,H619,H60,H620,H621,H610,H604,H62,H624,H609,H602,H603,H613,H611,H601,H600,H605,H618,H628,H61,H622
H8_EXTOTITIS	H602,H603,H608,H605,H604,H60,H601,H600,H609
H8_EXT_ABSC	H600
H8_EXT_CELLUL	H601
H8_EXT_CHOL	H604
H8_EXT_INFNAS	H603
H8_EXT_MALIGN	H602
H8_EXT_NAS	H609
H8_EXT_NONINF	H605
H8_EXT_OTH	H608
H8_HL_CON_NAS	H900,H901,H902
H8_HL_DEAFMUT	H913
H8_HL_IDIOP	H912
H8_HL_MIX_NAS	H908,H907,H906
H8_HL_NAS	H919,H918
H8_HL_OTOTOX	H910
H8_HL_OTOTOX_ADVERSE	H910
H8_HL_PRESBY	H911
H8_HL_SEN_NAS	H904,H905,H903
H8_INNER	H82,H801,H811,H819,H81,H800,H831,H832,H808,H814,H809,H830,H812,H810,H813,H839,H833,H802,H80,H818,H838
H8_INNERNAS	H839,H838
H8_LABYRDYSFUNC	H832
H8_LABYRFISTU	H831
H8_LABYRINTHITIS	H830
H8_MASTACU	H700
H8_MASTCHRON	H701
H8_MASTNAS	H708,H709
H8_MED_SUPP	H662,H669,H664,H663,H660,H661
H8_MENIERE	H810
H8_MIDDLEADDH	H741
H8_MIDDLEMASTOID	H652,H680,H659,H69,H651,H65,H730,H743,H71,H72,H690,H68,H662,H671,H722,H739,H681,H749,H75,H720,H708,H709,H653,H729,H67,H74,H701,H73,H742,H669,H750,H663,H728,H698,H661,H731,H678,H748,H740,H758,H66,H702,H738,H741,H650,H664,H744,H654,H70,H699,H700,H660,H721
H8_MIDDMASTINOTH	H758,H75,H750
H8_MIDDMASTNAS	H749,H748
H8_MYRINGACU	H730
H8_MYRINGCHRON	H731
H8_MYRINGNAS	H739,H738
H8_NOISEINNER	H833
H8_NONSUPPNAS	H653,H652,H659,H651,H65,H650,H654
H8_OSSICABN	H743
H8_OTALGIA	H920
H8_OTHEREAR	H930,H902,H918,H951,H958,H920,H959,H900,H906,H919,H940,H912,H901,H905,H913,H910,H904,H932,H950,H903,H948,H922,H931,H933,H939,H90,H938,H911,H907,H921,H908
H8_OTHHEARINGLOSS	H919,H912,H911,H913,H910,H918
H8_OTIMEDINOTH	H678,H67,H671
H8_OTIMEDNAS	H669
H8_OTORRHAGIA	H922
H8_OTORRHOEA	H921
H8_OTOSCLE	H800,H809,H801,H808,H802,H80
H8_PERCHRONDR	H610
H8_PERFORATION	H729,H722,H728,H720,H72,H721
H8_PERIPHVERTIGO	H813
H8_PETROS	H702
H8_PINNADIS	H611
H8_POLYPMIDD	H744
H8_POSTMASTCHOLEASTOMA	H950
H8_POSTMASTNAS	H951
H8_POSTOP	H950,H958,H951,H959
H8_POSTOPNAS	H958,H959
H8_STENOEXTCAN	H613
H8_SUP_ACUTE	H660
H8_SUP_OTINAS	H664
H8_TINNITUS	H931
H8_TYMPSCLE	H740
H8_VERTIGINOTH	H82
H8_VERTIGO	H82,H813,H812,H814,H811,H819,H810,H818
H8_VERTIGOCENT	H814
H8_VESTIBNEUR	H812
H8_VESTIFUNCNAS	H819,H818
HAEMOPHIL_SEPTICHE	A413
HDINJ	S02,S066,S041,S052,S057,S051,S01,S027,S059,S023,S060,S079,S022,S097,S030,S069,S067,S046,S044,S019,S021,S048,S098,S07,S091,S012,S061,S042,S099,S058,S068,S06,S026,S043,S029,S055,S062,S088,S056,S040,S070,S04,S015,S010,S054,S078,S081,S080,S025,S013,S047,S014,S018,S064,S049,S024,S032,S092,S017,S065,S011,S090,S028,S020,S045,S053,S050,S071,S031,S063,S0620,S0660,S0250,S0680,S0240,S0220,S0280,S0261,S0260,S0650,S0201,S0230,S0210,S0200,S0290,S0690,S0640,S0621,S0651,S0600,S0630,S0270,S0610,S0211,S0271,S0691,S0221,S0291,S0661,S0281,S0231,S0641,S0241,S0681,S034,S0631,S0251,S0670,S0601,S089,S033
HEPATITIS_A	B159,B150
HEPATITIS_ACUTE_OTHER_VIRAL	B170,B171,B172,B178,B179
HEPATITIS_B	B160,B161,B16,B169,B162
HEPATITIS_CHRONIC_VIRAL	B18,B180,B181,B189,B188,B182
HERING_BILATERAL	K401,K402,K400
HERING_UNILATERAL	K413,K419,K414
HLP_C3_NSCLC_ADENO	C342,cancer_cC342
HYDROXY_DEPOT	M110,M1104,M1108,M1101,M1105,M1107,M1103
HYPOTE_DRUGS	I952
HYPOTHYROIDISM	E009,E018,E038,E001,E00,E011,E02,E031,E000,E032,E012,E039,E010,E030,E035,E033,E034,E002
HYPOT_THYRO_INCL	E009,E018,E038,E001,E00,E011,E02,E031,E000,E032,E012,E039,E010,E030,E035,E033,E034,E002
I9_ABAORTANEUR	I713,I714
I9_AF	I48,I480,I489,I484,I482,I481,I483
I9_ANEURYSM	I671
I9_ANGINA	I208,I200,I209,I201,I20
I9_AORTANEUR	I713,I712,I718,I719,I711,I715,I716,I714
I9_AORTDIS	I710
I9_AORTVALV_EARLY	I352,I358,I350,I351
I9_ARTEMBTHR	I741,I744,I749,I748,I743,I740,I745,I742,I74
I9_ARTEMBTHRLOW	I743
I9_ARTEMBTHRNAS	I741,I744,I749,I748,I743,I740,I745,I742,I74
I9_ARTOTH	I772,I78,I775,I791,I770,I776,I780,I778,I771,I792,I789,I790,I779,I773,I781,I77,I798,I788,I774
I9_ATHSCLE	I702,I701,I700,I708,I709,I70,I7090,I7020,I7000,I7080,I7081,I7010,I7001,I7021,I7011,I7091
I9_AVBLOCK	I442,I441,I440,I443
I9_CARDARR	I460,I46,I461,I469
I9_CARDMPRI	I421,I424,I420,I423,I425
I9_CARDMSEC	I426,I427
I9_CARDMYO	I438,I421,I424,I426,I420,I428,I423,I43,I425,I429,I42,I422,I427,I431,I432,I430
I9_CARDMYOALC	I426
I9_CARDMYOHYP	I421
I9_CARDMYOINOTH	I438,I43,I431,I432,I430
I9_CARDMYOOTH	I428,I429
I9_CARDMYORESTR	I425
I9_CAVS	I350,I352
I9_CAVS_DX	I350,I352
I9_CAVS_OPERATED	I350,I352
I9_CAVS_OPERATIONS2	I350,I352
I9_CAVS_RHEU	I062,I350,I060,I352
I9_CERATHER	I672
I9_CEREBAMY	I680
I9_CEREBATHER	I672
I9_CEREBDOTH	I688,I679,I678
I9_CEREBRART	I682,I677
I9_CEREBVASC	I674,I677,I612,I604,I653,I691,I635,I668,I609,I615,I603,I652,I662,I634,I606,I618,I693,I650,I680,I638,I608,I678,I611,I670,I690,I614,I663,I69,I620,I679,I661,I682,I61,I621,I673,I607,I600,I672,I601,I688,I632,I651,I605,I60,I64,I616,I63,I659,I619,I631,I664,I671,I613,I675,I694,I660,I610,I66,I698,I639,I658,I602,I669,I676,I65,I67,I68,I636,I630,I633,I692,I629
I9_CHD	I211,I200,I21,I214,I219,I220,I221,I212,I22,I228,I229,I213,I210
I9_CHD_NOREV	I211,I200,I21,I214,I219,I220,I221,I212,I22,I228,I229,I213,I210
I9_CONDUCTIO	I441,I445,I443,I444,I446,I453,I455,I451,I447,I442,I454,I458,I452,I456,I459,I440,I450
I9_CORATHER	I252,Z951,I24,I253,I240,I248,I255,I250,I249,I25,I251,I259,I241,T822,I254,I258,I256
I9_CVD	I062,I253,I730,I139,I871,I801,I359,E105,I051,I679,I682,I425,I400,I672,I601,I510,I712,I451,I616,I845,I631,I77,I610,I210,I091,I788,I846,I212,I519,I450,I677,I802,I219,I823,I711,I25,I606,I952,I350,I690,I110,I069,I600,I731,I891,I05,I718,I99,I088,I675,I440,I259,I878,I702,I339,I40,I80,I300,I445,I612,I744,I972,I079,I072,I620,I879,I058,I950,I800,I348,I982,I35,I26,I715,I664,I493,I720,I89,I716,I368,I68,I248,I42,I256,I230,I604,I721,I39,I860,I842,I862,I412,I221,I119,I663,I09,I850,I309,I515,I841,I843,I289,I059,I739,I639,I310,I859,I02,I511,I83,I490,I060,I629,I232,I081,I089,I832,I603,I829,I260,I70,I061,I10,I07,I710,I611,I723,I728,I270,I15,I741,I360,I605,I442,I454,I30,I472,I029,I012,I231,I459,I743,I082,I13,I636,I880,I499,I233,I78,I821,I770,I776,I830,I234,I634,I661,I607,I773,I150,I401,I31,I471,I88,I010,I848,I602,I749,I740,I872,E135,I693,I460,I614,I700,I011,I34,I688,I494,I708,I660,I512,I81,I342,I208,I676,I319,I370,I158,I500,I899,I692,I662,I06,I220,I863,E145,I84,I235,I320,I371,I495,I424,I12,I200,I771,I870,I458,I201,I078,I213,I789,I422,I252,I24,I321,E115,I619,I379,I461,I694,I362,I66,I820,I238,I774,I881,I713,I129,I847,I050,I250,I340,I019,I330,I438,I269,I719,I514,I714,I621,I673,I358,I098,I951,I36,I328,I443,I453,I255,I228,I249,I278,I369,I50,I258,I429,I427,I446,I455,I071,I780,I501,I052,I680,I308,I47,I839,Z951,I152,I748,I456,I808,I151,I01,I418,I28,I469,I674,I37,I668,I280,I778,I23,I209,I86,I792,I092,I00,I651,I659,I613,T822,I288,I658,I828,I52,I722,I236,I633,I513,I132,I868,I131,I849,I650,I421,I426,I423,I068,I790,I080,I130,I11,I831,I63,I251,I099,I361,I516,I630,I959,I428,I609,I351,I861,I409,I638,I211,I492,I888,I420,I517,I491,I408,I279,I724,I312,I452,I844,I509,I798,I669,I240,I67,I159,I018,I444,I653,I349,I341,I271,I729,I20,I822,I670,I61,I809,I070,I214,I60,I64,I890,I120,I742,I241,I698,I020,I21,I46,I254,I772,I41,I701,I33,I980,I85,I615,I652,I95,I498,I618,I441,I678,I889,I69,K550,I090,I48,I372,I781,I470,I971,I447,I671,I311,I22,I82,I318,I43,I958,I775,I691,I791,I635,I083,I313,E125,I74,I803,I352,K551,I608,I709,I738,I32,I779,I632,I72,I38,I970,I301,I864,I840,I479,I73,I518,I65,K559,I745,I229,I898,I281,I480,I489,I7090,I484,I272,I7020,I482,I481,I7000,I411,I983,I988,I7080,I7081,I7010,I7001,I483,I726,I7021,I431,I432,I378,I978,I390,I394,I979,I391,I7011,I725,I430,I981,I393,I528,I398,I410,I7091
I9_CVD_HARD	I219,I220,I612,I635,I615,I634,I618,I638,I211,I200,I611,I221,I614,I61,I213,I632,I214,I64,I616,I63,I228,I619,I631,I613,I610,I22,I210,I639,I21,I212,I229,I636,I630,I633
I9_DISCER	I670
I9_DISVEINLYMPH	I802,I821,I863,I871,I823,I832,I801,I85,I868,I872,I830,I829,I860,I803,I861,I862,I889,I822,I888,I870,I850,I839,I879,I86,I800,I891,I809,I831,I890,I864,I88,I808,I81,I89,I828,I82,I820,I859,I878,I83,I80,I898,I899,I881,I880
I9_DOAAC	I713,I772,I78,I775,I730,I744,I749,I701,I721,I791,I740,I711,I770,E145,E135,I776,I780,E105,I729,E125,I70,I74,I778,K551,I710,I771,I723,I700,I719,K550,I709,I728,I714,I738,I792,I789,I790,I779,I731,I773,I781,I72,I741,I712,I748,I718,I708,I724,I715,E115,I77,I742,I720,I739,I798,I73,I788,I702,K559,I743,I722,I745,I716,I774,I7090,I7020,I7000,I7080,I7081,I7010,I7001,I726,I7021,I7011,I725,I7091
I9_DVTANDPULM	I269,I802,I801,I26,I260
I9_EMBTHROAOR	I740
I9_ENDOCARD	I38,I33,I339,I39,I330,I390,I394,I391,I393,I398
I9_HEARTFAIL	I130,I132,I110,I501,I500,I50,I509
I9_HEARTFAIL_ALLCAUSE	I130,I132,I110,I501,I500,I50,I509
I9_HEARTFAIL_AND_ANTIHYPERT	I130,I132,I110,I501,I500,I50,I509
I9_HEARTFAIL_AND_CHD	I130,I132,I110,I501,I500,I50,I509
I9_HEARTFAIL_AND_HYPERTCARDIOM	I130,I132,I110,I501,I500,I50,I509
I9_HEARTFAIL_AND_OVERWEIGHT	I130,I132,I110,I501,I500,I50,I509
I9_HEARTFAIL_EXMORE	I130,I132,I110,I501,I500,I50,I509
I9_HEARTFAIL_NS	I130,I132,I110,I501,I500,I50,I509
I9_HYPERTENC	I674
I9_HYPERTENSION	I674,I132,I129,I139,I131,I10,I12,I110,I119,I270,I130,I11,I15,I150,I152,I120,I151,I158,I13,I159
I9_HYPERTROCARDMYOP	I421,I422
I9_HYPOTE	I959,I950,I95,I958,I952,I951
I9_HYPTENS	I674,I132,I129,I139,I131,I10,I12,I110,I119,I130,I11,I15,I150,I152,I120,I151,I158,I13,I159
I9_HYPTENSEC	I150,I15,I152,I158,I151,I159
I9_HYPTENSESS	I10
I9_HYPTENSHD	I110,I119,I11
I9_HYPTENSHR	I130,I132,I12,I11,I129,I139,I110,I119,I120,I131,I13
I9_HYPTENSPOR	K766
I9_HYPTENSPUL	I270
I9_HYPTENSRD	I120,I12,I129
I9_ICH	I611,I612,I614,I616,I615,I619,I61,I613,I618,I610
I9_IHD	I232,I233,I253,I219,I220,I230,I250,I25,I234,I235,I20,I23,I211,I200,I209,I221,I201,I213,I252,I24,I214,I255,I228,I249,I251,I241,I259,I22,I210,I208,I21,I231,I240,I212,I229,I238,I248,I236,I254,I258,I256
I9_INTRACRA	I612,I604,I609,I615,I603,I606,I618,I608,I611,I614,I61,I607,I600,I601,I605,I60,I616,I619,I613,I610,I602
I9_ISCHHEART	I232,I233,I253,I219,I220,I230,I250,I25,I234,I235,I20,I23,I211,I200,I209,I221,I201,I213,I252,Z951,I24,I214,I255,I228,I249,I251,I241,T822,I259,I22,I210,I208,I21,I231,I240,I212,I229,I238,I248,I236,I254,I258,I256
I9_K_CARDIAC	I062,I081,I232,I253,I129,I139,I428,I089,I050,I250,I340,I359,I351,I019,I260,I330,R98,I409,I061,I10,I07,I438,I211,I269,I492,I420,I517,I051,I491,I514,I408,I358,I098,I425,I400,I270,I279,I36,I510,I15,I328,I443,I360,I453,I451,I442,I255,I228,I249,I30,I312,I452,I454,I472,I029,I278,I012,I210,I091,I509,I231,I240,I369,I459,I212,I082,I519,I13,I50,I258,I159,I427,I429,I450,I499,I233,I219,I018,I444,I446,I455,I349,I341,I25,I271,I071,I234,I501,I052,I20,I308,I350,I47,I110,I069,I05,I150,I070,I214,I401,I152,I31,I120,I088,I471,I456,I241,I151,I440,I259,I01,I010,I418,I020,I21,I46,I339,I40,I28,I254,I469,I300,I445,I41,I33,I37,I280,I498,I441,I23,I079,I072,I460,I209,I011,I058,I090,I34,I48,I092,I372,I348,I00,I494,I35,I470,I447,I26,I493,I311,I22,I288,I512,I342,I208,I318,I52,I319,I370,I158,I368,R960,I43,I248,I236,I500,I42,I256,I513,I06,I132,I220,I230,I083,I131,I235,I313,I320,I371,I39,I352,I495,I421,I424,I12,I200,I412,I221,I426,I119,I09,I458,I423,I201,I078,I068,I213,R961,I309,I32,I515,I080,I422,I252,I130,I24,I11,I321,I38,I289,I301,I251,I379,I461,I099,I059,I362,I479,I310,I361,I518,I02,I511,I516,I229,I490,I238,I281,I060,I480,I489,I484,I272,I482,I481,I411,I483,I431,I432,I378,I390,R99,I394,I391,I430,I393,I528,I398,I410
I9_LBBB	I445,I447,I444,I446
I9_LYMPHADE	I889,I888,I88,I881,I880
I9_LYMPHOTH	I891,I890,I898,I899,I89
I9_MI	I211,I21,I219,I214,I220,I221,I212,I22,I228,I229,I213,I210
I9_MI_COMPLICATIONS	I232,I23,I233,I231,I230,I236,I238,I234,I235
I9_MI_STRICT	I211,I21,I219,I214,I220,I221,I212,I22,I228,I229,I213,I210
I9_MOYAMO	I675
I9_MYOCARD	I418,I41,I412,I401,I40,I408,I400,I409,I411,I410
I9_NCMI	I219,I220,I221,I228,I229,I22
I9_NONISCHCARDMYOP	I130,I132,I110,I501,I500,I50,I509
I9_NONISCHCARDMYOP_STRICT	I420,I511
I9_NONRHEVALV	I37,I349,I340,I341,I359,I351,I371,I352,I350,I34,I358,I372,I36,I348,I360,I35,I379,I362,I342,I361,I369,I370,I368,I378
I9_NSTEMI	I214
I9_OTH	I959,I972,I982,I970,I971,I980,I99,I950,I95,I958,I952,I951,I983,I988,I978,I979,I981
I9_OTHANEUR	I72,I721,I723,I724,I722,I728,I729,I720,I726,I725
I9_OTHARR	I495,I499,I494,I492,I491,I490,I493,I498
I9_OTHHEART	I428,I340,I359,I351,I330,I409,I438,I492,I420,I517,I491,I514,I408,I358,I425,I400,I36,I510,I328,I443,I360,I453,I451,I442,I454,I312,I30,I452,I472,I509,I369,I459,I519,I50,I450,I429,I427,I499,I444,I446,I455,I349,I341,I501,I308,I350,I47,I110,I401,I31,I471,I456,I440,I418,I46,I339,I40,I469,I300,I445,I41,I33,I37,I498,I441,I460,I34,I48,I372,I348,I494,I35,I470,I447,I493,I311,I512,I342,I318,I52,I319,I370,I368,I43,I500,I42,I513,I132,I39,I313,I320,I371,I352,I495,I421,I424,I412,I426,I458,I423,I32,I309,I515,I422,I130,I321,I38,I301,I379,I461,I362,I479,I310,I361,I518,I511,I516,I490,I480,I489,I484,I482,I481,I411,I483,I431,I432,I378,I390,I394,I391,I430,I393,I528,I398,I410
I9_OTHILLHEART	I513,I510,I518,I52,I511,I516,I517,I514,I519,I515,I512,I528
I9_OTHINTRACRA	I620,I621,I629
I9_OTHOTH	I972,I982,I970,I971,I980,I99,I983,I988,I978,I979,I981
I9_OTHPER	I731,I73,I730,I738,I739
I9_PAD	I702,E115,E145,E135,E105,E125,I739,I7020,I7021
I9_PAROXTAC	I479,I47,I470,I471,I472
I9_PERICAOTH	I310,I318,I31,I319,I312,I313,I311
I9_PERICARD	I300,I308,I32,I328,I321,I301,I30,I320,I309
I9_PHLETHROM	I800,I809,I802,I801,I80,I808,I803
I9_PHLETHROMBDVTLOW	I801,I802
I9_PHLETHROMBIC	G08
I9_POSTAMI	I253
I9_PROGVASC	I673
I9_PULMEMB	I260,I26,I269
I9_PULMHEART	I279,I288,I269,I289,I26,I280,I28,I271,I260,I281,I278,I270,I272
I9_PULMOTHHD	I279,I288,I289,I280,I28,I271,I281,I278,I270,I272
I9_PVT	I81
I9_RBBB	I450,I451
I9_RHEUFEV	I062,I081,I06,I018,I089,I050,I083,I019,I071,I052,I061,I07,I079,I072,I09,I051,I011,I058,I069,I068,I078,I090,I098,I080,I092,I05,I00,I070,I088,I099,I029,I059,I012,I01,I010,I091,I020,I082,I060
I9_RHEUFEVHRT	I01,I010,I020,I018,I011,I019,I012
I9_RHEUFEVWITHOUTHEART	I029,I00
I9_RHEUOTHHRT	I091,I09,I090,I098,I099,I092
I9_RHEUVALV	I062,I081,I06,I089,I050,I083,I071,I052,I061,I07,I079,I072,I051,I069,I058,I078,I068,I080,I05,I070,I088,I059,I082,I060
I9_SAH	I608,I602,I604,I60,I605,I609,I603,I607,I606,I600,I601
I9_SAHANEUR	I608,I602,I604,I60,I605,I609,I671,I603,I607,I606,I600,I601
I9_SECONDRIGHT	I279,I278,I270,I271,I272
I9_SEQULAE	I698,I690,I691,I69,I694,I693,I692
I9_STEMI	I213,I212,I211
I9_STENOSIS	I66,I669,I663,I668,I661,I664,I660,I662
I9_STR	I612,I635,I615,I634,I618,I638,I611,I614,I61,I632,I64,I616,I63,I619,I631,I613,I610,I639,I636,I630,I633
I9_STR_EMBOLIC	I631
I9_STR_EMBOLIC_WITH_FLIMMER	I631
I9_STR_EXH	I638,I639,I632,I64,I635,I63,I631,I634,I636,I630,I633
I9_STR_SAH	I612,I604,I635,I609,I615,I603,I634,I606,I618,I638,I608,I611,I614,I61,I607,I600,I601,I632,I605,I60,I64,I616,I63,I619,I631,I613,I610,I639,I602,I636,I630,I633
I9_THAORTANEUR	I711,I712
I9_THROMBANG	I731
I9_THROMBICV	I676
I9_THROMBOTH	I828,I822,I821,I820,I82,I823,I829
I9_TIA	G450,G454,G458,G451,G453,G459,G452
I9_UAP	I200
I9_VARICVE	I831,I839,I83,I832,I830
I9_VARICVEOES	I85,I859,I850
I9_VARICVESOTH	I862,I863,I868,I864,I86,I860,I861
I9_VASCDEM	F010,F013,F011,F019,F012,F01,F018
I9_VASCINT	K550,K559,K551
I9_VASCSYND	G463,G461,G460,G466,G468,G464,G462,G465,G467
I9_VEINSOTH	I878,I870,I871,I872,I879
I9_VHD	I37,I349,I340,I341,I359,I351,I371,I352,I350,I34,I358,I372,I36,I348,I360,I35,I379,I362,I342,I361,I369,I370,I368,I378
I9_VTE	O882,I800,O871,I269,I809,I802,I801,I26,I80,I808,I260,I803
IBD_BACT_INTEST_INFECTIONS	A042,A046,A049,A045,A044,A048,A040,A041,A047,A043
IBD_CMV	B258,B251,B252,B250,B259,B25
IBD_COMORB	G020,M190,G048,G320,M539,M070,M014,A187,E105,G468,G638,M214,N073,A16,N082,G04,G238,M890,E059,G471,G971,G371,M500,I679,I682,M625,N046,E107,G40,G440,I672,I601,G470,B171,M030,M069,M353,M495,E11,B180,M65,M340,M361,I616,A153,M481,E100,I631,M653,G250,M081,M752,I610,M930,M164,M316,A042,M612,M611,M161,M166,G731,G409,M198,G701,M328,M489,M943,M420,M313,M538,A191,I677,G81,M906,G039,G576,A157,G544,M192,G968,M022,G041,M753,M159,G718,I606,M45,G610,G729,M514,G251,G253,M724,G587,M844,M866,M243,M907,E108,I690,M320,G819,M725,G218,G83,G210,M402,G259,G803,M672,M411,M75,G111,M671,G935,I600,M670,G519,M211,M83,M121,M868,N066,M931,N072,M42,N010,G232,M468,M792,N030,G119,I675,M839,G620,M181,M191,M940,G129,M860,N01,M310,N083,M247,G245,M46,B169,M546,M848,G361,M244,N006,M608,M204,M721,S063,J841,M171,G724,I612,M543,G61,M835,M803,G57,G521,N803,G219,M051,G911,M238,M702,M950,B252,J840,G541,M352,M239,M331,I620,B189,G08,G300,G432,G822,M144,G009,M256,M540,M621,G801,M730,N024,M154,G528,M348,G021,G405,M303,M872,N806,M900,I664,M710,M865,G312,G462,N016,M432,M169,E058,E055,M541,M794,G239,M720,M02,M949,B18,N05,G908,M483,N808,G375,G433,G553,G71,A19,I68,M533,M654,N028,G603,G514,M460,G562,A179,M072,I604,M249,G213,M501,A167,G030,M131,M964,N075,M939,N003,M223,A161,G212,N088,G20,M812,G958,I663,G589,G824,G95,M179,G941,M602,M861,M959,N031,S061,G560,G709,G431,G118,M219,M062,A165,G720,A186,G401,M832,M879,G311,E110,Q038,M484,M023,M658,G959,G92,G473,M183,N085,G547,I639,G211,M899,G439,G802,G561,M841,M911,M180,A182,M610,M624,S065,M664,M929,G508,G96,I629,M151,M172,M763,M815,M996,N00,E144,G970,G998,M33,M791,M921,M206,N062,I603,G821,M123,M414,M954,M49,M088,M805,M502,M34,I611,G713,G442,M659,A160,M762,M715,N011,A185,M633,E106,M61,M961,M544,M997,I605,G934,M139,G800,G122,M70,N070,M318,M548,M364,M871,G912,M509,N000,N071,M185,M767,M419,N03,M862,G441,G478,G121,G512,N001,G551,E102,E116,M232,G410,G038,I636,M998,M894,M236,G406,G810,G543,M230,M300,M400,M233,M362,I634,N040,G255,N026,M002,M221,G400,M755,G510,M258,M859,G960,M321,G811,A048,G110,G839,M068,G412,M10,M601,G404,M853,I661,G900,N069,M158,I607,G722,M711,G008,M995,G451,N067,M356,M363,N034,M94,M170,G249,G936,M216,M350,M764,M856,N074,M622,G438,G804,M773,G602,I602,M213,A150,M700,G254,G54,M490,E101,G25,M111,M436,M480,M778,M88,M722,M112,M302,M234,M412,G309,M518,N055,G823,G460,M063,N017,A154,G402,G113,M22,I693,N064,N059,M143,M010,S067,M895,M790,G310,A188,M652,G728,I614,M016,M250,N054,G472,M830,G372,I688,N805,G458,G932,M082,G552,G570,M200,G933,M401,M628,M858,M315,E103,B150,G418,M893,M898,G479,G708,I660,M759,M92,M962,N037,N076,I676,A18,M813,M833,M471,A184,M754,N013,G937,G63,E062,M109,M674,M91,G98,G459,G532,G820,M084,A041,I662,I692,M175,M705,M924,G608,M203,M479,N027,G569,N048,M629,M00,B178,A170,G618,M485,M714,G919,M011,M224,M342,G580,M838,M359,M530,E054,M182,A047,M532,G529,M21,M101,G41,J848,A044,M349,M415,M438,M758,E115,G378,I619,I694,M235,M351,M600,M12,I66,M919,M240,M626,E060,M160,A045,G530,M15,G474,M217,M465,M609,B259,M613,M896,M799,G062,A156,M16,M052,M650,M463,B250,G579,N009,G319,G403,G522,M854,M254,G231,A199,G24,G723,N021,M01,M488,N057,I621,G07,G527,I673,G040,M23,M330,M508,M47,M889,M358,G050,N043,N08,N005,G36,M319,A171,G06,G834,S064,G564,E071,N008,A198,N049,G407,N056,M118,Q031,M951,M472,G44,N801,M491,B160,G523,G91,M774,G575,G328,M061,N077,N004,M723,M892,G00,M519,M462,M932,M311,M623,E079,G374,M766,E114,I680,G611,M110,G545,M165,A151,M928,M439,G619,M701,M712,B188,G242,M768,M429,M851,E052,G318,G808,M498,M798,S062,G918,M251,M620,M255,G21,M891,M923,M103,G540,M775,M855,G902,M403,M531,G53,M912,M729,G950,G453,M246,E070,M511,M811,M966,G464,M765,I674,G901,G258,M679,N035,G248,G542,G379,G518,G622,I668,M421,M850,G049,E118,G03,M059,G37,M503,M241,G832,M904,E113,G450,M128,G969,G369,A180,M852,Q039,M761,N015,J849,G002,M953,G240,B182,G978,M772,M173,M842,N025,M86,N036,E111,E051,N065,I651,M818,M651,N044,M948,G712,I659,M245,I613,B25,M189,A17,N04,N002,G588,M355,B258,M751,G003,G373,I658,M218,M148,M146,M718,M119,G360,E134,M150,I633,M32,M076,M549,N042,G550,B159,G060,M663,M478,G443,M809,N039,M312,M873,G972,M089,E061,A043,I650,G051,M660,G621,G131,M259,J82,A190,M036,A178,M542,M215,M220,M678,M810,M90,G520,G913,G411,G833,A192,M661,M760,G737,A162,G430,M138,M228,G243,G52,E064,M482,M174,M849,M770,M927,N050,A159,A183,G939,G43,I63,M080,G573,M314,G47,N809,M124,M991,G546,A164,A181,M201,M728,I630,M952,B251,G838,M308,M941,G042,G370,G94,G000,M54,M709,B181,I609,M028,G448,G466,M021,G632,M368,G942,M001,M942,I638,A155,G052,M769,M816,G609,G26,M920,M053,M926,E104,G931,G408,M332,G628,M779,M469,M955,M918,M963,M84,N023,M050,G244,M513,M413,M152,G700,N804,E050,M41,M619,G308,M910,M95,G031,N047,G419,G500,G951,M703,G961,I669,G501,M410,N019,M301,I67,M083,M354,M073,M795,M880,S066,A046,G511,M615,I653,G629,G09,M222,B170,G60,G256,G061,G910,G467,M102,M210,M965,G02,G710,G563,M662,G461,N051,I670,G568,G601,M020,M231,M360,G230,G50,I61,E117,N045,G736,M357,E063,M167,M869,B16,M50,I60,G721,I64,M252,A163,G590,M029,G574,G90,G465,G032,G992,M922,N007,I698,G11,G830,N061,M012,G128,M819,M242,A040,M994,N800,G132,M253,G735,M464,E112,G59,E053,N063,G114,A169,G55,M510,E069,G513,G711,G130,G572,S060,M864,Q03,G252,I615,M938,I652,S069,M87,M205,I618,E109,M707,G80,M431,M796,M771,G463,M878,N014,I678,E078,M120,G56,N029,I69,N041,E119,G058,M000,G952,M706,G452,M162,M814,M122,M72,G10,M30,G64,M673,N802,N012,G51,M418,M008,M808,M104,G719,I671,G903,M341,M614,G35,G368,G138,N033,N060,M60,G702,G454,M17,M545,A049,N032,G733,G444,G600,Q030,M665,M704,M958,B162,M804,M100,M405,M430,A152,M199,N081,G930,G825,N052,G01,M212,M750,I691,M461,G809,I635,M339,M130,N022,G112,N084,M834,M63,M060,M925,B161,N053,S068,G23,I608,M863,M708,G938,M202,G549,G30,M913,G909,M831,N020,M08,M257,G509,G301,G001,I632,M713,M960,G571,M793,M125,M229,G940,M153,M329,M009,E10,G548,G578,I65,G831,B172,G241,M064,M512,M719,G05,M870,M990,M163,M999,M840,N80,G120,M821
IBD_INFECTIONS	B251,A046,A169,A191,A179,B250,A157,A167,A154,A187,A170,A043,A161,A155,A16,B252,A199,A188,A151,A048,A180,A160,A190,A178,A047,A185,A192,A162,A165,A186,A044,A159,A183,A153,A163,B25,A17,A171,B258,A042,A049,A045,A18,A198,A150,A184,B259,A040,A182,A164,A181,A19,A152,A156,A041
IBD_PULM	J841,J840,J848,J82,J849
IBD_TUBERCULOSIS	A169,A191,A179,A157,A167,A154,A187,A170,A161,A155,A16,A199,A188,A151,A180,A160,A190,A178,A192,A185,A162,A165,A186,A159,A183,A153,A163,A17,A171,A18,A198,A150,A184,A182,A164,A181,A19,A152,A156
IBD_VIRAL_HEPATITIS	B160,B161,B171,B159,B16,B18,B180,B172,B169,B150,B170,B181,B189,B178,B162,B188,B182,B179
ILD	J841,J848,J840,J849
ILD_COMORB	E143,I253,D812,F428,E105,E127,D809,E141,I679,I682,E107,F419,I672,I601,E11,I616,E100,I631,K210,I610,F208,I210,I212,F420,I677,F20,I219,F100,E147,D800,I25,I606,E108,I690,F252,I600,D815,F238,F40,I675,I259,F200,D830,E122,F22,F228,F229,I612,D818,E66,F410,F206,F322,E668,E146,I620,F109,I26,I664,E121,I493,F408,F401,E129,I68,F409,I248,I256,I230,I604,E140,F25,D80,I221,I663,D848,E110,F421,F328,D804,I639,D813,I490,I629,I232,F10,E144,F258,I603,I260,D81,I611,F413,F105,F104,D822,I270,E106,I605,K21,I472,J961,E149,I231,E102,E116,I636,Z720,I499,I233,F429,F24,I234,I634,E139,F338,I661,E123,I607,D83,I471,I602,E101,D840,F330,F179,D816,F320,F239,F251,E135,I693,E142,I614,I688,I494,E103,F102,I660,D820,I208,I676,I692,I662,F108,F232,I220,E145,D841,F29,I235,D814,I495,I200,I201,I213,I252,I24,D824,E115,I619,I694,F250,I66,F203,D823,I238,F411,F173,F32,I250,F323,I269,D829,I621,I673,F201,F329,I255,I228,I249,I278,F204,I258,E133,E114,I680,I47,D807,J398,F259,E136,E660,F412,Z951,D810,D838,D811,E138,I674,I668,E118,E113,I23,I209,E111,I651,I659,F331,I613,T822,I658,F171,F334,E134,I236,I633,F21,F174,F103,I650,F422,D849,F172,E662,F170,D805,I63,I251,D832,F107,F400,I630,F332,I609,F205,D808,E148,I638,I211,I492,E104,I491,D819,F220,I279,D801,K219,I669,I240,I67,F209,D817,I653,F233,I271,I20,I670,I61,E117,E661,F321,I214,I60,I64,I241,I698,D831,F23,I21,E669,I254,E112,D821,F106,I615,I652,I498,I618,E109,F402,I678,F202,I69,E119,I48,D802,F101,D828,F339,I470,I671,E131,I22,F230,D839,E128,I691,I635,E137,E125,D803,I608,F333,F231,I632,F42,D806,E10,F418,I479,I65,I229,I480,I489,J9611,I484,I272,I482,I481,J9619,I483,J9610,E130,F28,Z812,F177,E132
ILD_CVDMETABOCOMORB	I232,E143,I253,E144,I609,I250,I603,I260,E105,E127,E148,I638,I211,I269,I492,I611,E141,E104,I491,I679,I682,I621,I673,E107,I672,I270,I601,I279,E106,E11,I605,I616,I255,E100,I228,I249,I472,I631,I278,I610,E149,I210,I669,I231,I240,E102,E116,I67,I212,I636,I258,I499,I233,I677,I219,I653,E147,I25,I271,I234,I606,I634,E133,I20,E114,E139,I680,E108,I670,I47,I690,I661,I61,E117,E123,I607,E136,I600,Z951,I214,I60,I64,I471,I675,I241,I259,I698,I602,I21,E101,E138,E122,I254,E112,I674,I612,I668,I615,E118,I652,E135,I693,I498,I618,E109,E142,E113,I23,I678,I209,I614,E146,I69,E119,I620,I48,I688,E111,I494,I651,I470,E103,I659,I26,I664,I671,E121,I613,E131,I493,I660,T822,I22,I658,I208,I676,E129,I68,I248,I236,E128,E134,I633,I692,I256,I662,I220,I230,I604,I691,I635,E140,E137,E145,I235,E125,I650,I495,I608,I200,I221,I663,I201,I213,I252,I632,I24,E110,I63,E115,I251,I619,I694,E10,I66,I479,I639,I65,I229,I490,I238,I630,I629,I480,I489,I484,I272,I482,I481,I483,E130,E132
ILD_DIFF_DG	D869,J155,J188,J202,J410,J929,J953,J14,J382,J42,J320,J359,J90,J674,J32,J678,J954,J952,J704,J051,J358,A155,A16,J108,J380,A199,J931,J960,J682,J03,A160,J860,J68,J80,J012,J432,J60,J94,J17,J01,J041,J702,J33,J93,J060,J63,J390,J631,J014,J677,J331,J41,J040,J982,A153,J387,J661,J938,J983,J989,J961,J042,J459,J458,J37,J203,J439,A198,C384,J22,J690,J150,J304,J383,J942,J66,J173,J673,J411,D863,J969,J44,A191,J168,J159,A157,J683,J691,J670,J99,J67,J851,J681,J981,J47,J010,J620,A151,D721,J431,J157,J018,J869,J13,J703,J353,J700,J688,J98,J398,J20,J300,J18,J302,J939,J958,C348,J86,J343,J12,J311,J941,J013,J180,J70,J101,J450,A163,J121,J85,J386,J019,J62,J701,J351,J350,J312,J201,B909,J430,J680,A150,J371,D868,J156,J633,J449,J030,J980,J339,J120,J00,J328,A169,J841,J338,J348,J068,J852,A154,J111,J172,J21,J940,J986,J930,J92,J31,J36,J028,J038,J392,J840,J391,D862,J06,J207,J02,J990,J675,J440,J303,J849,J441,J182,J949,J40,J951,J205,J39,J630,J920,J341,J209,J301,J81,J050,J200,J708,J660,J029,D86,J352,J45,C343,J698,J189,J206,J672,D861,J160,J418,J632,J638,J948,J955,J04,J323,J91,J46,J218,J100,J30,J330,J628,A19,J310,J342,A152,J451,J634,J988,J122,J671,J210,J684,J154,A167,J039,J118,C341,J329,J399,J853,C34,A161,J340,J959,J204,J011,J128,J321,J385,A190,J82,J65,J676,J151,J984,J35,A192,J322,J61,J153,A162,J668,J850,A165,C349,J384,J985,J152,J219,J370,J069,A159,J635,J848,J448,J393,J129,J381,J438,J43,J324,J662,J020,J208,J181,J679,J64,A164,C342,J158,J689,C340,D860,J110,A156,J709,J9690,J9611,J9691,J9600,J9609,J9619,J9699,J998,J9601,J950,J9610,J991,J170,J123,J171,J09,J178,J211,cancer_cC343,cancer_cC341,cancer_cC349,cancer_cC340,cancer_cC342,cancer_cC384,cancer_cC348
ILD_ELSEWHERE	J841,J848,J840,J849
ILD_ENDPOINTS	K500,M308,M070,M463,M33,E065,K501,M332,K510,K51,M469,M330,M318,M319,M316,M301,M073,M328,M313,M300,M061,M462,M311,M45,M320,M321,M601,E063,M468,M350,M310,K509,M46,M464,L402,M302,J841,E069,K511,M051,K50,L403,J840,K518,M331,L400,J849,K508,L401,M30,L404,M303,M315,L405,G35,E062,M32,M460,M072,M461,M339,K515,M312,E061,L409,E06,E064,J848,L40,M329,M314,L408,K512,E060,K513,M465,K514,J990,K519,M4686,M4690,M0739,M317,M4699,M4624,M4644,M0510,M0517,M4698,M4692,M4646,M4696,M4649,M4689,M4697,M0730,M4606,M4682,M4628,M4634,M4694,M0731,M4642,M4640,M4618,M4629,M4637,M4630,M0519,M4600,M0736,M4635,M4645,M4647,M0733,M0737,M4636,M4626,M4620,M0734,M0704,M4652,M4680,M0709,M4617,M0735,M4656,M0738,M4619,M0729,M071,M0610,M0611,M4602,M4695,M0619,M0719,M4693,M4691,M4622,M4632,M4653,M3290,M0518,M0700,M0701,M4688,M4627,M0728,M4684,M4654,M4648,M4643,M4616,M6018,M0732,M4639,M4657,M6010,M4633,M4609,M4625,M0703,M0726,M0720,M0707,M4650,M4687,M4605,M4658,M4607,M0616,M4655,M4659,M0717
ILD_FOR_EXCL	D869,J671,J684,J683,J674,J670,J691,J67,J678,J681,J704,J620,D862,J682,J82,J675,J68,J703,J65,J676,J688,J60,J700,J668,J702,J61,J630,J63,J631,J677,D860,J635,J70,J708,J660,J661,D86,J698,J662,J62,J701,J672,D861,J638,J632,J680,J690,J679,J628,J64,D868,J689,J633,J66,J634,J673,D863,J709
ILD_HOSPITAL	J841,J848,J840,J849
ILD_HOSPITAL_MAIN	J841,J848,J840,J849
ILD_HOSPITAL_PNEUMONIA_SEPSIS	J841,J848,J840,J849
ILD_HOSPITAL_PULM_INFECT	J841,J848,J840,J849
ILD_INSUFFICIENCY	I279,I271,J961,I278,I270,J9611,I272,J9619,J9610
ILD_SYST_AUTO	K500,M302,M308,M070,E069,M061,M072,M300,M460,M461,M463,M339,M33,K515,M312,M462,K511,M311,E061,M051,K50,M45,L403,M464,E065,K518,E06,L409,M320,M321,M601,M331,K501,L400,M332,K510,K51,M469,K508,L401,E063,M330,E064,M30,L404,M303,M315,M468,L40,M318,L405,M319,M329,G35,M350,M314,L408,K512,M316,E060,K513,M310,K509,M46,M465,M301,K514,M073,M328,E062,J990,K519,L402,M32,M313,M4686,M4690,M0739,M317,M4699,M4624,M4644,M0510,M0517,M4698,M4692,M4646,M4696,M4649,M4689,M4697,M0730,M4606,M4682,M4628,M4634,M4694,M0731,M4642,M4640,M4618,M4629,M4637,M4630,M0519,M4600,M0736,M4635,M4645,M4647,M0733,M0737,M4636,M4626,M4620,M0734,M0704,M4652,M4680,M0709,M4617,M0735,M4656,M0738,M4619,M0729,M071,M0610,M0611,M4602,M4695,M0619,M0719,M4693,M4691,M4622,M4632,M4653,M3290,M0518,M0700,M0701,M4688,M4627,M0728,M4684,M4654,M4648,M4643,M4616,M6018,M0732,M4639,M4657,M6010,M4633,M4609,M4625,M0703,M0726,M0720,M0707,M4650,M4687,M4605,M4658,M4607,M0616,M4655,M4659,M0717
ILD_SYST_AUTO_DISEASES	K500,M302,M308,M070,E069,M061,M072,M300,M460,M461,M463,M339,M33,K515,M312,M462,K511,M311,E061,M051,K50,M45,L403,M464,E065,K518,E06,L409,M320,M321,M601,M331,K501,L400,M332,K510,K51,M469,K508,L401,E063,M330,E064,M30,L404,M303,M315,M468,L40,M318,L405,M319,M329,G35,M350,M314,L408,K512,M316,E060,K513,M310,K509,M46,M465,M301,K514,M073,M328,E062,J990,K519,L402,M32,M313,M4686,M4690,M0739,M317,M4699,M4624,M4644,M0510,M0517,M4698,M4692,M4646,M4696,M4649,M4689,M4697,M0730,M4606,M4682,M4628,M4634,M4694,M0731,M4642,M4640,M4618,M4629,M4637,M4630,M0519,M4600,M0736,M4635,M4645,M4647,M0733,M0737,M4636,M4626,M4620,M0734,M0704,M4652,M4680,M0709,M4617,M0735,M4656,M0738,M4619,M0729,M071,M0610,M0611,M4602,M4695,M0619,M0719,M4693,M4691,M4622,M4632,M4653,M3290,M0518,M0700,M0701,M4688,M4627,M0728,M4684,M4654,M4648,M4643,M4616,M6018,M0732,M4639,M4657,M6010,M4633,M4609,M4625,M0703,M0726,M0720,M0707,M4650,M4687,M4605,M4658,M4607,M0616,M4655,M4659,M0717
INCREASEDMUSCLETONE	R290,M624,R293,M6245,M6246,M6241,M6247,M6240,M6244,M6248,M6243,M6242
INFECTION_FOLLOWI_IMMUNI	T880
INFLUENZA	J108,J101,J111,J100,J118,J110
INTERSTITIAL_CYSTIT_CHRONIC	N301
IPF	J841
IRRITANT_CONTACT_DERMA_DRUGS_CONTACT_W_SKIN	L244
J10_ABSCLUNGPNEUMO	J852,J851
J10_ABSCMEDIASTINUM	J853
J10_ACUTELOWERNAS	J22
J10_ACUTEUPPERINFEC	J068,J060,J069,J06
J10_AIRWDISDUST	J661,J660,J66,J662,J668
J10_ARDS	J80
J10_ASBESTPNEUMOC	J61
J10_ASTHMA	J46,J450,J45,J451,J459,J458
J10_ASTHMA_EXMORE	J46,J450,J45,J451,J459,J458
J10_ASTHMA_INCLAVO	J46,J450,J45,J451,J459,J458
J10_ASTHMA_MAIN	J46,J450,J45,J451,J459,J458
J10_ASTHMA_MAIN_EXMORE	J46,J450,J45,J451,J459,J458
J10_ASTHMA_OTHER_THAN_NONALLERGIC	J450,J459,J458
J10_BRONCH	J40
J10_BRONCHIECTASIS	J47
J10_BRONCHIOLITIS	J219,J210,J218,J21,J211
J10_BRONCHITIS	J208,J205,J201,J203,J202,J204,J207,J209,J200,J20,J206
J10_BRONCHNAS	J42
J10_CHEMGASRESP	J680,J684,J682,J683,J68,J689,J688,J681
J10_CHRONLARYNGITIS	J37,J370,J371
J10_CHRONRHINITIS	J310,J311,J312,J31
J10_CHRONSINUSITIS	J328,J323,J321,J320,J329,J32,J324,J322
J10_CHRONTONSADEN	J350,J358,J359,J353,J352,J35,J351
J10_COALPNEUMOC	J60
J10_COLD	J00
J10_COPD	J44,J430,J439,J431,J440,J438,J448,J432,J43,J441,J449
J10_COPDNAS	J44,J440,J448,J441,J449
J10_COPDNAS_INCLAVO	J44,J440,J448,J441,J449
J10_EMPHYSEMA	J430,J439,J431,J438,J432,J43
J10_EPIGLOTTITIS	J051
J10_EXTERLUNG	J671,J684,J683,J674,J670,J691,J67,J678,J681,J704,J620,J682,J675,J68,J703,J65,J676,J688,J60,J700,J668,J702,J61,J630,J63,J631,J677,J70,J635,J708,J660,J661,J698,J662,J62,J701,J672,J638,J632,J680,J690,J679,J628,J64,J689,J633,J66,J634,J673,J709
J10_HYPERSPNEUMONI	J671,J677,J679,J675,J674,J670,J676,J67,J678,J673,J672
J10_INFLUENZA	J108,J101,J111,J100,J118,J110,J09
J10_INFLUPNEU	J122,J120,J155,J188,J168,J14,B250,J159,J154,J111,J118,J172,J108,J128,J157,J13,J151,J17,J182,J18,J153,J12,J152,J180,B068,J101,J121,J129,B012,J189,J160,J100,J150,J156,J158,J173,J181,J110,J170,J123,J171,J09,J178
J10_INORGPNEUMOC	J638,J632,J630,J63,J631,J635,J633,J634
J10_INTERSTITIUM	J841,J840,J848,J81,J82,J80,J849
J10_LARYNGITIS	J04,J040,J050,J042,J041
J10_LOWCHRON	J44,J411,J410,J42,J47,J431,J440,J432,J441,J40,J41,J448,J438,J450,J43,J45,J459,J418,J458,J430,J439,J46,J451,J449
J10_LOWERINF	J208,J205,J210,J201,J203,J202,J204,J207,J218,J209,J219,J22,J200,J21,J20,J206,J211
J10_LUNGNECROSIS	J850
J10_NASALPOLYP	J339,J338,J331,J330,J33
J10_NASPNEUMOC	J64
J10_NECROTIC	J850,J86,J852,J869,J860,J85,J851,J853
J10_OTHERINSTPULM	J841,J848,J840,J849
J10_PERITONSABSC	J36
J10_PHARYNGITIS	J028,J020,J02,J029
J10_PLEURA	J929,J953,J90,J99,J954,J940,J981,J986,J930,J952,J92,J960,J959,J931,J98,J988,J984,J94,J949,J939,J93,J951,J958,J985,J920,J941,J982,J983,J989,J938,J961,J948,J955,J91,J942,J990,J969,J980,J9690,J9611,J9691,J9600,J9609,J9619,J9699,J998,J9601,J950,J9610,J991
J10_PLEUREFFUSION	J90,J91
J10_PLEUROTH	J948,J941,J942,J94,J940,J949
J10_PLEURPLAGUE	J920,J929,J92
J10_PNEUMOBACT	J155,J152,J14,J159,J154,J157,J150,J13,J151,J156,J158,J153,J170
J10_PNEUMOBACTEROTH	J155,J152,J159,J154,J157,J150,J151,J156,J158,J153,J170
J10_PNEUMOHAEM	J14
J10_PNEUMONAS	J188,J180,J181,J182,J189,J18
J10_PNEUMONIA	J122,J120,J155,J188,J168,J14,B250,J159,J154,J172,J128,J157,J13,J151,J182,J18,J153,J12,J152,J180,B068,J121,J129,B012,J189,J160,J100,J150,J156,J158,J173,J181,J110,J170,J123,J171,J178
J10_PNEUMONISOLLIQ	J691,J698,J690
J10_PNEUMONONBACT	J160,J172,J168,J173,J178
J10_PNEUMOPNEUMO	J13
J10_PNEUMOPROBBAC	J155,J188,J152,J14,J159,J154,J180,J157,J150,J13,J151,J156,J158,J181,J182,J189,J18,J153,J170
J10_PNEUMOTHORAX	J931,J938,J930,J939,J93
J10_PULMEOS	J82
J10_PULMOEDEMA	J81
J10_PYOTHORAX	J86,J869,J860
J10_RESPCONDEXT	J70,J703,J708,J700,J701,J702,J709,J704
J10_RESPDISOTH	J953,J954,J986,J981,J969,J952,J960,J959,J98,J984,J985,J958,J951,J982,J983,J989,J961,J955,J988,J980,J9690,J9611,J9691,J9600,J9609,J9619,J9699,J9601,J950,J9610
J10_RESPIRATORY	J155,J188,J202,J410,J929,J953,J14,B250,J382,J42,J320,J359,J90,J674,J32,J678,J954,J952,J704,J051,J358,J108,J380,J931,J960,J682,J03,J860,J68,J80,J012,J432,J60,J94,J17,J01,J041,J702,J33,J93,J060,J63,J390,J631,J014,J677,J331,J41,J040,J982,J983,J387,J661,J938,J989,J961,J042,J459,J458,J37,J203,J439,J22,J690,J150,J304,J383,J942,J66,J173,J673,J411,J969,J44,J168,J159,J683,J691,J670,J99,J67,J851,J681,J981,J47,J010,J620,J431,J157,J018,J869,J13,J703,J353,J700,J688,J98,J398,J20,J300,J18,J302,J939,J958,J86,J343,J12,J311,J941,J180,J013,J70,J101,J450,J121,J85,J386,J019,J62,J701,J351,J350,J312,J201,J430,J680,J371,J156,J633,J449,J030,J980,J339,J120,J00,J328,J841,J338,J348,J068,J852,J111,J172,J21,J940,J986,J930,J92,J31,J36,J028,J038,J392,J840,J391,J06,J207,J02,J990,J675,J440,J303,J849,J441,J182,J949,J40,J951,J205,J39,J630,J920,B068,J301,J341,J81,J050,J200,J708,J660,J029,J45,J352,J698,B012,J189,J206,J672,J418,J160,J632,J638,J948,J955,J04,J323,J91,J46,J218,J100,J30,J330,J628,J310,J342,J451,J634,J988,J122,J671,J210,J684,J154,J039,J118,J329,J399,J853,J340,J959,J204,J011,J128,J321,J385,J82,J65,J676,J151,J984,J35,J668,J322,J61,J153,J985,J850,J384,J152,J219,J370,J069,J848,J635,J448,J393,J129,J381,J438,J43,J324,J662,J020,J208,J181,J679,J64,J689,J158,J209,J110,J709,J9690,J9611,J9691,J9600,J9609,J9619,J9699,J998,J9601,J950,J9610,J991,J170,J123,J171,J09,J178,J211
J10_RESPOTHER	J953,J954,J986,J981,J969,J952,J960,J959,J98,J984,J985,J958,J951,J982,J983,J989,J961,J955,J988,J980,J9690,J9611,J9691,J9600,J9609,J9619,J9699,J9601,J950,J9610
J10_SEPTDEV	J342
J10_SILICAPNEUMOC	J62,J620,J628
J10_SIMPLBRONCH	J410,J411,J41,J418
J10_SINUSITIS	J010,J011,J013,J014,J018,J012,J019,J01
J10_TONSILLITIS	J039,J030,J03,J038
J10_UPPERDIS	J339,J328,J338,J348,J382,J320,J359,J329,J399,J32,J31,J36,J358,J392,J340,J380,J391,J342,J321,J385,J353,J303,J35,J398,J300,J302,J322,J33,J39,J384,J343,J390,J311,J370,J341,J301,J331,J393,J381,J387,J352,J324,J386,J351,J350,J312,J37,J323,J371,J30,J330,J304,J383,J310
J10_UPPERINFEC	J00,J068,J039,J010,J028,J038,J051,J06,J011,J02,J03,J018,J012,J01,J041,J060,J013,J014,J069,J040,J050,J029,J019,J042,J020,J04,J030
J10_VASOALLERRHIN	J301,J30,J304,J303,J300,J302
J10_VIRALPNEUMO	J122,J120,J12,B250,J128,B068,J100,J121,J129,B012,J110,J123,J171
J10_VOCALLARYNX	J348,J382,J399,J392,J340,J380,J391,J385,J398,J39,J384,J343,J390,J341,J393,J381,J387,J386,J383,J342
JOINTPAIN	M255,M2555,M2557,M2556,M2551,M2550,M2552,M2553,M2554,M2559,M2558
JUVEN_ARTHR	M082,M083,M084,M080,M089,M081,M088,M08,M0840,M0800,M0809,M0828,M0829,M0827,M0890,M090,M0909,M0807,M0802,M0805,M0819,M0906,M0880,M092,M0804,M0899,M0830,M0839,M0844,M0896,M0826,M0806,M0808,M0820,M0825,M0822,M0836,M0835,M0810
JUVEN_ARTHR_COMORB	H22,H221,H208,H228,H20,H200,H201,H202,H209,H220
K11_ABRASION	K031
K11_ABSCANAL	K613,K61,K610,K611,K614,K612
K11_ACHAL	K220
K11_ACUTGASTR	K291,K290
K11_ACUTPANC	K85,K850,K859,K851,K853,K852,K858
K11_ADHE	K565
K11_ALCGASTR	K292
K11_ALCOLIV	K702,K704,K709,K700,K701,K703,K70
K11_ANKYLOSIS	K035
K11_ANOMALI_DENTAL_ARCH_RELATIONS1	K072
K11_APHTA_RECUR	K120,K121
K11_APHTA_RECUR_INCLAVO	K120,K121
K11_APPENDACUT	K359,K35,K350,K351,K358,K353,K352
K11_APPENDIX	K381,K380,K350,K389,K351,K382,K37,K388,K36,K359,K35,K38,K383,K358,K353,K352
K11_APPENDOTH	K37,K36
K11_ATTRITION	K030
K11_BILIAOTH	K830,K833,K834,K835,K832,K839,K838,K831,K83
K11_CARIES	K029,K022,K02,K023,K028,K021,K020,K024,K025
K11_CARIES_1	K029,K022,K02,K023,K028,K021,K020,K024,K025
K11_CARIES_1_OPER	K029,K022,K02,K023,K028,K021,K020,K024,K025
K11_CARIES_2	K020
K11_CARIES_2_OPER	K020
K11_CARIES_3	K021
K11_CARIES_3_OPER	K021
K11_CARIES_DENTIN	K021
K11_CARIES_INCLAVO	K029,K022,K02,K023,K028,K021,K020,K024,K025
K11_CD_NOUC	K500,K508,K509,K501,K50
K11_CD_STRICT	K500,K508,K509,K501,K50
K11_CD_STRICT2	K500,K508,K509,K501,K50
K11_CD_STRICT_PSC	K500,K508,K830,K509,K501,K50
K11_CHOLANGI	K830
K11_CHOLANGI_STRICT	K830
K11_CHOLECYST	K81,K819,K818,K811,K810
K11_CHOLELITH	K808,K801,K80,K800,K804,K803,K802,K805,K8036
K11_CHRONGASTR	K295,K294,K293
K11_CHRONHEP	K730,K738,K732,K739,K73,K731
K11_CHRONPANC	K860,K861
K11_CLEFT_SYNDR	Q380,Q823,Q872,Q90,Q37,Q870,Q369,Q353,Q909,Q874,Q901,Q902,Q824,Q355,Q357,Q360,Q374,Q379,Q371,Q878,Q36,Q871,Q373,Q359,Q370,Q351,Q372,Q875,Q378,Q375,Q35,Q873,Q352,Q900
K11_COELIAC	K900
K11_COLOR_ERUPTIVE	K037
K11_CONSTIPATION	K590
K11_CROHN	K500,K508,K509,K501,K50
K11_DENTOFACIAL_ANOMALIES	K071,K070,K079,K075,K074,K078,K073,K076,K072
K11_DEPOSITS	K036
K11_DIAHER	K44,K440,K441,K449
K11_DISLIVOTH	K764,K769,K768,K762,K765,K760,K761,K767,K766,K76,K763
K11_DISOESINOTH	K238,K230,K231,K23
K11_DISORD_TEETH	K080,K083,K088,K081,K082,K089
K11_DIVERTIC	K574,K571,K572,K570,K579,K575,K57,K573,K578
K11_DULC	K265,K260,K266,K264,K26,K267,K262,K263,K261,K269
K11_EMBED_TEETH	K010
K11_EMBIMPACT_TEETH	K010,K011,K01
K11_ENERCOLNONINF	K500,K515,K521,K511,K50,K529,K518,K501,K510,K51,K508,K522,K528,K512,K513,K509,K520,K514,K519,K523
K11_EROSION	K032
K11_EROSION_INCLAVO	K032
K11_ERUPTION	K010
K11_FEMHER	K41,K410,K413,K419,K411,K412,K414
K11_FIBROCHIRLIV	K746,K743,K744,K742,K741,K740,K745
K11_FISSANAL	K603,K601,K600,K602,K604,K60,K605
K11_FISTULA	K603,N321,K316,K601,N824,K600,K632,K602,K604,K605,N822,N823,K60,K383
K11_FUNCDYSP	K30
K11_GALLBILPANC	K824,K808,K800,K82,K819,K821,K822,K839,K804,K805,K823,K801,K87,K81,K835,K869,K862,K868,K829,K833,K834,K832,K820,K831,K828,K83,K830,K85,K80,K861,K818,K838,K860,K811,K803,K863,K802,K810,K850,K859,K851,K853,K852,K858,K8036,K871,K870
K11_GALLBILPANINOTH	K87,K871,K870
K11_GALLBLAOTH	K824,K823,K82,K821,K822,K829,K820,K828
K11_GASTRODUOULC	K255,K257,K279,K283,K272,K276,K261,K269,K273,K281,K265,K25,K266,K287,K256,K26,K27,K262,K286,K259,K282,K264,K252,K270,K253,K251,K289,K275,K254,K250,K260,K271,K28,K280,K267,K263,K277,K285,K274,K284
K11_GIBLEEDING	K921,K920,K922
K11_GIDISEASES	K753,K080,K931,K008,K046,K133,K629,K003,K610,K659,K224,K51,K071,K430,K282,K210,K745,K055,K31,K57,K135,K72,K863,K627,K41,K389,K279,K590,K122,K732,K276,K000,K761,K839,K721,K297,K061,K024,K758,K316,K904,K605,K318,K02,K509,K037,K710,K274,K009,K142,K410,K821,K283,K051,K440,K40,K71,K928,K574,K011,K26,K439,K929,K90,K388,K766,K508,K11,K59,K023,K713,K116,K703,K915,K861,K660,K293,K591,K144,K767,K751,K102,K714,K638,K672,K269,K901,K402,K623,K552,K25,K118,K73,K259,K022,K047,K351,K092,K67,K314,K006,K291,K075,K908,K404,K514,K700,K317,K519,K01,K040,K500,K769,K63,K257,K66,K558,K031,K088,K073,K414,K763,K805,K909,K801,K835,K869,K460,K510,K054,K115,K21,K298,K313,K45,K770,K289,K254,K28,K838,K717,K079,K068,K449,K261,K709,K701,K114,K27,K580,K575,K632,K286,K119,K754,K311,K005,K36,K831,K403,K299,K830,K271,K421,K739,K803,K295,K112,K099,K800,K565,K35,K223,K529,K044,K315,K518,K738,K599,K103,K764,K134,K091,K621,K413,K035,K010,K55,K251,K090,K820,K04,K089,K028,K23,K802,K131,K450,K765,K515,K614,K81,K419,K744,K00,K221,K661,K053,K573,K741,K829,K441,K231,K292,K225,K832,K828,K83,K038,K260,K750,K109,K285,K731,K284,K612,K58,K272,K451,K650,K400,K273,K14,K670,K121,K098,K238,K001,K469,K572,K034,K252,K528,K381,K146,K571,K61,K263,K671,K628,K603,K137,K604,K281,K823,K77,K87,K589,K148,K143,K718,K048,K715,K020,K039,K081,K598,K149,K296,K078,K382,K270,K658,K069,K312,K768,K230,K818,K267,K043,K811,K042,K912,K639,K130,K669,K902,K062,K255,K712,K759,K117,K668,K719,K511,K563,K266,K036,K730,K113,K141,K579,K041,K76,K913,K620,K921,K624,K461,K522,K401,K631,K045,K250,K80,K280,K593,K229,K819,K570,K564,K021,K076,K716,K914,K101,K120,K110,K37,K072,K60,K002,K743,K100,K740,K512,K513,K910,K562,K860,K294,K383,K746,K903,K808,K46,K290,K032,K82,K411,K634,K804,K265,K922,K030,K613,K287,K762,K622,K108,K566,K083,K601,K501,K673,K004,K626,K219,K222,K920,K911,K074,K431,K380,K111,K050,K060,K310,K630,K521,K44,K262,K862,K625,K70,K834,K760,K29,K567,K056,K578,K810,K070,K633,K824,K033,K822,K594,K600,K052,K50,K136,K049,K256,K43,K900,K550,K359,K38,K635,K264,K711,K007,K611,K253,K412,K85,K132,K702,K429,K420,K560,K140,K704,K145,K20,K551,K029,K752,K868,K602,K220,K30,K458,K833,K226,K65,K409,K742,K592,K42,K082,K275,K319,K561,K228,K350,K559,K520,K277,K729,K649,K640,K850,K859,K227,K432,K918,K641,K644,K642,K720,K358,K353,K352,K436,K435,K648,K930,K851,K643,K123,K523,K853,K852,K919,K437,K645,K433,K858,K778,K938,K678,K025,K434,K8036,K871,K870,K0522,K1329
K11_GINGIVA	K060,K062,K068,K061,K069
K11_GINGIVITIS_PERIODONTAL	K050,K055,K051,K056,K053,K052,K054,K0522
K11_GINGIV_HYPERPLAS	K061
K11_GJULC	K282,K28,K286,K280,K287,K283,K289,K285,K284,K281
K11_GULC	K259,K254,K250,K25,K255,K257,K256,K252,K253,K251
K11_HEPFAIL	K729,K721,K72,K720
K11_HERING	K404,K409,K402,K400,K40,K401,K403
K11_HERNIA	K41,K46,K429,K410,K420,K450,K411,K451,K440,K449,K400,K40,K402,K414,K419,K44,K43,K460,K439,K441,K469,K430,K458,K413,K461,K409,K45,K42,K412,K401,K403,K421,K404,K431,K432,K436,K435,K437,K433,K434
K11_HYPERCEMENTOSIS	K034
K11_HYPERTROPHY_TONGUE_PAPILLAE	K143
K11_IBD	K500,K508,K512,K513,K518,K509,K514,K501,K515,K510,K511,K519,K50,K51
K11_IBD_STRICT	K500,K508,K512,K513,K518,K509,K514,K501,K515,K510,K511,K519,K50,K51
K11_IBD_STRICT_PSC	K500,K508,K512,K830,K513,K518,K509,K514,K501,K515,K510,K511,K519,K50,K51
K11_IBS	K58,K589,K580
K11_ILEUS	K567,K561,K560,K562,K564,K566,K565,K563
K11_IMPACT	K564,K563
K11_IMPACTED_TEETH	K011
K11_INTESTOTH	K58,K633,K638,K630,K63,K603,K560,K570,K590,K558,K564,K634,K594,K600,K604,K565,K614,K623,K551,K563,K552,K574,K613,K589,K622,K629,K610,K566,K580,K601,K550,K579,K575,K599,K573,K598,K602,K625,K60,K632,K620,K635,K624,K626,K621,K59,K572,K55,K592,K611,K628,K605,K631,K567,K561,K61,K571,K593,K562,K559,K591,K57,K639,K578,K612,K627,K649,K640,K641,K644,K642,K648,K643,K645
K11_INTUSS	K561
K11_JAWS	K101,K108,K109,K100,K103,K102
K11_LICHEN_PLANUS_WIDE	L430,L432,L439,L438,L433,L43,L431
K11_LIP_ORAL_MUCOSA	K134,K136,K132,K131,K135,K137,K133,K130,K1329
K11_LIVDISINOTH	K770,K77,K778
K11_LIVER	K746,K769,K717,K753,K712,K759,K704,K765,K732,K761,K719,K709,K71,K716,K701,K763,K77,K762,K721,K730,K744,K738,K718,K715,K752,K73,K741,K76,K766,K70,K764,K743,K758,K711,K754,K713,K760,K742,K740,K703,K770,K745,K768,K702,K739,K750,K710,K767,K700,K729,K731,K751,K72,K714,K720,K778
K11_MAJOR_ANOMALI_JAW_SIZE	K070
K11_MALABSORB	K903,K902,K909,K908,K900,K904,K901,K90
K11_MAXIL_CANINE_PALAT	K010,K011,K01
K11_MISS_TEETH_ACCID_EXTR_PAROD	K081
K11_OESITIS	K20
K11_OESITIS_ADVERSE	K20
K11_OESOBST	K222
K11_OESSTODUO	K290,K257,K272,K273,K265,K287,K238,K224,K282,K219,K222,K252,K21,K210,K298,K313,K289,K254,K28,K263,K31,K310,K279,K276,K261,K281,K27,K262,K297,K286,K296,K316,K311,K270,K29,K312,K318,K299,K271,K230,K267,K274,K295,K255,K283,K223,K266,K315,K256,K26,K264,K253,K251,K250,K280,K293,K229,K23,K269,K20,K25,K221,K220,K259,K30,K231,K292,K225,K226,K314,K275,K319,K228,K260,K291,K277,K294,K285,K317,K284,K227
K11_OESULC	K221
K11_OESULC_ADVERSE	K221
K11_ORAL	K080,K032,K031,K008,K046,K088,K073,K14,K133,K121,K030,K098,K108,K003,K083,K001,K054,K004,K071,K01,K115,K034,K055,K146,K074,K135,K111,K050,K060,K079,K068,K122,K000,K137,K114,K148,K143,K048,K020,K061,K039,K081,K149,K024,K119,K078,K005,K069,K02,K037,K043,K042,K056,K130,K070,K112,K009,K033,K062,K099,K142,K117,K051,K052,K044,K136,K011,K049,K036,K113,K141,K041,K103,K134,K091,K11,K023,K007,K035,K010,K090,K116,K04,K089,K045,K132,K028,K144,K102,K131,K140,K021,K145,K076,K101,K120,K110,K029,K00,K053,K118,K072,K002,K022,K047,K092,K100,K082,K006,K038,K075,K109,K040,K123,K025,K0522,K1329
K11_ORALCYST	K091,K099,K098,K092,K090
K11_ORAL_LEUCOPLAC_RELAT	K132,K1329
K11_ORAL_LEUCOPLAC_RELAT_INCLAVO	K132,K1329
K11_ORAL_LICHEN_WIDE_HYPOT_THYRO	L430,L432,L439,L438,L433,L43,L431
K11_OTHABDHER	K46,K458,K450,K461,K451,K460,K45,K469
K11_OTHANRECT	K624,K626,K621,K622,K629,K628,K625,K623,K620,K627
K11_OTHAPPEND	K381,K380,K389,K382,K388,K38,K383
K11_OTHDIG	K903,K902,K931,K901,K928,K914,K909,K922,K900,K929,K90,K921,K913,K904,K920,K911,K915,K910,K908,K912,K918,K930,K919,K938
K11_OTHDISDIG	K922,K920,K929,K928,K921
K11_OTHDISOES	K228,K225,K226,K229,K224,K227
K11_OTHDISSTOMDUOD	K319,K310,K315,K316,K311,K31,K313,K317,K312,K314,K318
K11_OTHENTERCOL	K522,K520,K521,K528,K529,K523
K11_OTHFUNC	K59,K593,K590,K591,K594,K592,K599,K598
K11_OTHGASTR	K299,K297,K298,K296
K11_OTHILEUS	K566,K567,K564
K11_OTHINFLIV	K753,K758,K759,K754,K750,K752,K751
K11_OTHINT	K633,K638,K630,K63,K634,K639,K632,K635,K631
K11_OTHPERITON	K669,K66,K660,K661,K668
K11_PANCOTH	K869,K862,K868,K863
K11_PARALIL	K560
K11_PARODON	K054
K11_PARODON_DENTAL_OPER	K054
K11_PARODON_DENTAL_OPER_EARLY	K054
K11_PARODON_EARLY	K054
K11_PARODON_OPER	K054
K11_PARODON_OPER_DENTAL_OPER	K054
K11_PARODON_OPER_DENTAL_OPER_EARLY	K054
K11_PARODON_OPER_EARLY	K054
K11_PARODON_PERIAPIC_CHRONIC	K045
K11_PERFOES	K223
K11_PERIODONTAL_NOS	K056,K055
K11_PERIODONTOSIS	K054
K11_PERITON	K669,K673,K66,K660,K661,K65,K668,K650,K658,K659,K671,K672,K67,K670,K678
K11_PERITONINOTH	K672,K671,K670,K67,K673,K678
K11_PERITONITIS	K65,K650,K658,K659
K11_POSTOPDIS	K915,K910,K912,K911,K914,K913,K918,K919
K11_PSC_COLITIS	K512,K513,K518,K514,K515,K519,K511,K510,K51
K11_PSC_COLITIS_STRICT	K515
K11_PULC	K275,K271,K279,K27,K272,K276,K270,K277,K273,K274
K11_PULPITIS_1	K045,K044,K049,K047,K04,K043,K042,K046,K048,K041,K040
K11_PULPITIS_2	K021,K046,K044,K029,K049,K048,K020,K041,K024,K022,K023,K047,K04,K045,K02,K028,K043,K042,K040,K025
K11_PULPITIS_2_ONLYAVO	K029,K022,K02,K023,K028,K021,K020,K024,K025
K11_PULPITIS_3	K045,K044,K049,K047,K04,K043,K042,K046,K048,K041,K040
K11_PULPITIS_4	K045,K044,K049,K047,K04,K043,K042,K046,K048,K041,K040
K11_PULP_PERIAPICAL	K045,K044,K049,K047,K04,K043,K042,K046,K048,K041,K040
K11_PULP_PERIAPICAL_INCLAVO	K045,K044,K049,K047,K04,K043,K042,K046,K048,K041,K040
K11_REFLUX	K219,K21,K210
K11_RESORPTION	K033
K11_SALIVARY	K112,K114,K119,K110,K115,K11,K113,K117,K118,K116,K111
K11_STOMATITIS	K120,K121,K122,K123
K11_STRICTURE	K567,K561,K560,K562,K564,K566,K565,K563
K11_SUPNUM_EXCLUDE	Q351,Q359,Q360,Q372,Q378,Q37,Q374,Q379,Q370,Q371,Q35,Q375,Q369,Q36,Q355,Q373,Q357,Q353,Q352
K11_SUPNUM_ONLY	K001
K11_SUPNUM_ONLY_INCLAVO	K001
K11_TEETH_HARD	K038,K033,K030,K032,K036,K034,K035,K031,K037,K039
K11_TEETH_HARD_NOS	K038,K039
K11_TONGUE	K142,K146,K140,K148,K143,K141,K144,K145,K14,K149
K11_TOOTH_DEV	K004,K009,K006,K003,K007,K00,K000,K008,K001,K005,K002
K11_TOXLIV	K717,K712,K711,K713,K718,K715,K710,K719,K71,K716,K714
K11_UC_NOCD	K512,K513,K518,K514,K515,K519,K511,K510,K51
K11_UC_STRICT	K512,K513,K518,K514,K515,K519,K511,K510,K51
K11_UC_STRICT2	K512,K513,K518,K514,K515,K519,K511,K510,K51
K11_UC_STRICT_PSC	K830,K512,K513,K518,K514,K515,K519,K511,K510,K51
K11_ULCER	K512,K513,K518,K514,K515,K519,K511,K510,K51
K11_UMBHER	K420,K421,K429,K42
K11_VASCINT	K552,K559,K558,K550,K55,K551
K11_VENTHER	K430,K431,K439,K43,K432,K436,K435,K437,K433,K434
K11_VOLVU	K562
KNEE_ARTHROSIS	M17,M172,M171,M174,M179,M170,M175,M173
KRA_PSY_ALCOH	F100
KRA_PSY_ALCOH_EXMORE	F100
KRA_PSY_ANXIETY	F428,F429,F446,F458,F444,F454,F441,F402,F489,F45,F410,F422,F443,F480,F432,F413,F430,F419,F449,F488,F452,F453,F412,F450,F40,F445,F42,F459,F442,F44,F447,F421,F440,F481,F408,F401,F400,F418,F409,F431,F451,F448,F438,F420,F411,F439
KRA_PSY_ANXIETY_EXMORE	F428,F429,F446,F458,F444,F454,F441,F402,F489,F45,F410,F422,F443,F480,F432,F413,F430,F419,F449,F488,F452,F453,F412,F450,F40,F445,F42,F459,F442,F44,F447,F421,F440,F481,F408,F401,F400,F418,F409,F431,F451,F448,F438,F420,F411,F439
KRA_PSY_ANYMENTAL	F128,F428,X73,F114,F951,X84,F799,F609,F633,F680,F419,F600,F803,F508,F302,F208,F810,F000,F308,F192,F317,F420,F801,F802,X80,F20,F198,F100,F603,F651,F509,F980,F252,F64,F34,X83,F849,F452,F606,F238,F40,F445,F819,F525,F122,F200,F315,F910,F301,F023,F22,F228,F439,F229,F458,F454,F410,F840,F206,F322,F602,F719,G300,F109,F681,F73,F948,F021,F318,F150,F408,F401,F112,F941,F522,F90,F93,F438,F409,F314,F655,F25,F939,F701,F432,F449,F421,F648,F125,F328,F134,F121,F448,F310,F10,F258,F51,F812,F002,F700,F142,F413,F938,F105,F115,F104,F459,F514,F012,F319,X75,F028,F129,F669,F429,F24,F524,F338,F843,F932,F161,F842,F311,F165,F54,F01,F013,F630,F313,F330,F920,F179,F528,G309,F72,F320,F239,F251,F931,F711,F194,F022,F912,F988,F91,F527,F708,F02,F102,F649,F108,F232,X76,F348,F918,F29,F00,F380,F132,F141,F430,F800,F940,F520,F526,F79,F659,F010,F453,F789,F985,F155,F250,F203,F654,F59,F411,F173,F199,F019,F32,F312,F489,F608,F510,F323,F443,F661,F201,F511,F381,F329,F447,F650,F020,F89,F909,F009,F515,F709,F204,F521,F84,F181,F31,F913,F45,F03,F848,F480,F182,F119,X71,F193,F153,F130,F512,F163,F259,F652,F412,F024,F195,F44,F501,F50,X72,F152,F660,X77,F958,F131,F110,F300,F111,F80,F388,F901,F662,F71,F158,F641,F185,F811,F442,F331,F440,F989,F642,F171,F334,F169,F61,F70,F21,F174,F790,F92,F930,F340,F113,F55,F103,F441,F422,F841,F505,F845,F513,F984,F149,F172,F640,F170,F523,F529,F316,F107,F189,F983,F140,F400,F332,F446,F99,F502,F632,F205,F341,F604,F809,F220,F639,F82,F605,F011,F653,X79,F151,X78,F911,F168,G308,F607,F986,F30,F950,X82,F209,F601,F52,F117,F818,F233,F349,F919,F321,F051,F191,F23,F431,F309,F949,F688,F106,F620,F69,F402,F729,F942,F202,F519,F631,F488,F101,F190,F503,F133,F339,F952,F95,F808,F230,F981,F39,F444,F333,G30,F959,F231,G301,F450,F42,F001,F159,F481,F162,F929,F120,F63,F500,F418,F145,F88,F451,F621,X600,X610,X640,X659,X690,X619,X609,X629,F183,X620,X649,X650,X780,X789,X849,X618,X782,X831,X605,X655,X689,F900,X639,X608,X658,F629,X630,M45X6,X781,X785,F628,X612,X824,X601,X614,X700,X845,X788,X840,X702,X625,X679,F518,X699,X670,F530,F28,X642,X709,X678,X818,F538,X615,X635,F018,F531,X712,X722,X628,X760,X645,X641,X705,X669,X653,X809,X6399,X808,X773,F123,X839,X795,X680,X692,X842,X654,X672,X611,X6109,F638,X660,X799,X613,X800,X848,X832,X602,X622,F167,X830,M45X7,F658,X7089,X648,X651,F139,F83,F177,X721,X718,X656,X676,X604,X632,X772,F844,X814,X806,X740,X634,X644,F798,X631,X770,X708,X7609,X804,X652,X6198,X6598,X802,X720,X674,X779,X730,X694,X688,F539,X844,X769,X603,X792,X7899,F780,X833,X834,X6409,X6509,X790,X739,X838,X6008,X6108,X801,X715,X816,X675,F710,X815,X607,X647,X617,X6209,X805,X624,X6188,X745
KRA_PSY_ANYMENTAL_SUICID_PREG_NERV	X72,X80,X75,X76,X79,X73,X77,X71,X78,X82,X83,X84,X600,X610,X640,O993,X659,X690,X619,X609,X629,X620,X649,X650,X780,X789,X849,X618,X782,X831,X605,X655,X689,X639,X608,X658,X630,M45X6,X781,X785,X612,X824,X601,X614,X700,X845,X788,X840,X702,X625,X679,X699,X670,X642,X709,X678,X818,X615,X635,X712,X722,X628,X760,X645,X641,X705,X669,X653,X809,X6399,X808,X773,X839,X795,X680,X692,X842,X654,X672,X611,X6109,X660,X799,X613,X800,X848,X832,X602,X622,X830,M45X7,X7089,X648,X651,X721,X718,X656,X676,X604,X632,X772,X814,X806,X740,X634,X644,X631,X770,X708,X7609,X804,X652,X6198,X6598,X802,X720,X674,X779,X730,X694,X688,X844,X769,X603,X792,X7899,X833,X834,X6409,X6509,X790,X739,X838,X6008,X6108,X801,X715,X816,X675,X815,X607,X647,X617,X6209,X805,X624,X6188,X745
KRA_PSY_ANYMENTAL_SUICID_PREG_NERV_EXMORE	X72,X80,X75,X76,X79,X73,X77,X71,X78,X82,X83,X84,X600,X610,X640,O993,X659,X690,X619,X609,X629,X620,X649,X650,X780,X789,X849,X618,X782,X831,X605,X655,X689,X639,X608,X658,X630,M45X6,X781,X785,X612,X824,X601,X614,X700,X845,X788,X840,X702,X625,X679,X699,X670,X642,X709,X678,X818,X615,X635,X712,X722,X628,X760,X645,X641,X705,X669,X653,X809,X6399,X808,X773,X839,X795,X680,X692,X842,X654,X672,X611,X6109,X660,X799,X613,X800,X848,X832,X602,X622,X830,M45X7,X7089,X648,X651,X721,X718,X656,X676,X604,X632,X772,X814,X806,X740,X634,X644,X631,X770,X708,X7609,X804,X652,X6198,X6598,X802,X720,X674,X779,X730,X694,X688,X844,X769,X603,X792,X7899,X833,X834,X6409,X6509,X790,X739,X838,X6008,X6108,X801,X715,X816,X675,X815,X607,X647,X617,X6209,X805,X624,X6188,X745
KRA_PSY_AUTISM	F840,F845
KRA_PSY_AUTISM_EXMORE	F840,F845
KRA_PSY_BEHAV	F912,F910,F91,F913,F919,F911,F918
KRA_PSY_BEHAV_EXMORE	F912,F910,F91,F913,F919,F911,F918
KRA_PSY_CHILDEMOT	F930,F932,F939,F93,F938,F931
KRA_PSY_CHILDEMOT_EXMORE	F930,F932,F939,F93,F938,F931
KRA_PSY_CHILDOTH	F986,F980,F984,F988,F983,F981,F985,F989
KRA_PSY_CHILDOTH_EXMORE	F986,F980,F984,F988,F983,F981,F985,F989
KRA_PSY_CODUCTEMOT	F929,F920,F92
KRA_PSY_CODUCTEMOT_EXMORE	F929,F920,F92
KRA_PSY_DEMENTIA	G309,F019,F00,F002,F03,F022,G30,G300,F010,G301,F021,F024,F011,F051,F012,F02,F020,F01,F001,G308,F009,F000,F013,F028,F023,F018
KRA_PSY_DEMENTIA_EXMORE	G309,F019,F00,F002,F03,F022,G30,G300,F010,G301,F021,F024,F011,F051,F012,F02,F020,F01,F001,G308,F009,F000,F013,F028,F023,F018
KRA_PSY_DEVWIDE	F841,F840,F848,F842,F843,F845,F84,F849,F844
KRA_PSY_DEVWIDE_EXMORE	F841,F840,F848,F842,F843,F845,F84,F849,F844
KRA_PSY_EATING	F50,F500,F503,F505,F502,F509,F501,F508
KRA_PSY_EATING_EXMORE	F50,F500,F503,F505,F502,F509,F501,F508
KRA_PSY_HYPERKIN	F901,F90,F909,F900
KRA_PSY_HYPERKIN_EXMORE	F901,F90,F909,F900
KRA_PSY_MENTALRET	F700,F73,F709,F799,F71,F701,F72,F790,F70,F719,F789,F708,F79,F711,F729,F798,F780,F710
KRA_PSY_MENTALRET_EXMORE	F700,F73,F709,F799,F71,F701,F72,F790,F70,F719,F789,F708,F79,F711,F729,F798,F780,F710
KRA_PSY_MOOD	F314,F300,F309,F332,F31,F320,F340,F39,F32,F348,F388,F312,F380,F338,F323,F322,F341,F349,F333,F34,F316,F318,F311,F321,F339,F381,F329,F331,F302,F319,F328,F308,F315,F334,F317,F313,F30,F330,F301,F310
KRA_PSY_MOOD_EXMORE	F314,F300,F309,F332,F31,F320,F340,F39,F32,F348,F388,F312,F380,F338,F323,F322,F341,F349,F333,F34,F316,F318,F311,F321,F339,F381,F329,F331,F302,F319,F328,F308,F315,F334,F317,F313,F30,F330,F301,F310
KRA_PSY_MOTOR	F82
KRA_PSY_MOTOR_EXMORE	F82
KRA_PSY_PERSON	F606,F605,F609,F61,F602,F604,F603,F601,F600,F607,F608
KRA_PSY_PERSON_EXMORE	F606,F605,F609,F61,F602,F604,F603,F601,F600,F607,F608
KRA_PSY_SCHIZODEL	F229,F21,F20,F232,F239,F251,F24,F258,F25,F233,F205,F29,F206,F202,F252,F259,F220,F201,F231,F238,F208,F250,F200,F203,F204,F23,F230,F209,F22,F228,F28
KRA_PSY_SCHIZODEL_EXMORE	F229,F21,F20,F232,F239,F251,F24,F258,F25,F233,F205,F29,F206,F202,F252,F259,F220,F201,F231,F238,F208,F250,F200,F203,F204,F23,F230,F209,F22,F228,F28
KRA_PSY_SLEEP_NONORG	F515,F510,F511,F513,F519,F514,F512,F51,F518
KRA_PSY_SLEEP_NONORG_EXMORE	F515,F510,F511,F513,F519,F514,F512,F51,F518
KRA_PSY_SPEELING	F801,F802,F808,F80,F811,F812,F818,F819,F800,F809,F803,F810
KRA_PSY_SPEELING_EXMORE	F801,F802,F808,F80,F811,F812,F818,F819,F800,F809,F803,F810
KRA_PSY_SUBSTANCE	F117,F111,F174,F108,F128,F181,F10,F199,F198,F100,F106,F114,F113,F103,F194,F132,F142,F182,F119,F141,F149,F172,F193,F153,F130,F158,F161,F105,F115,F109,F163,F170,F104,F185,F101,F190,F133,F195,F150,F151,F165,F107,F189,F102,F168,F140,F125,F155,F159,F162,F120,F122,F134,F152,F191,F112,F145,F171,F192,F121,F169,F131,F110,F179,F173,F129,F183,F123,F167,F139,F177
KRA_PSY_SUBSTANCE_EXMORE	F117,F111,F174,F108,F128,F181,F10,F199,F198,F100,F106,F114,F113,F103,F194,F132,F142,F182,F119,F141,F149,F172,F193,F153,F130,F158,F161,F105,F115,F109,F163,F170,F104,F185,F101,F190,F133,F195,F150,F151,F165,F107,F189,F102,F168,F140,F125,F155,F159,F162,F120,F122,F134,F152,F191,F112,F145,F171,F192,F121,F169,F131,F110,F179,F173,F129,F183,F123,F167,F139,F177
KRA_PSY_TIC	F95,F950,F958,F959,F951,F952
KRA_PSY_TIC_EXMORE	F95,F950,F958,F959,F951,F952
L12_ABIGNE	L590
L12_ABSCESS_CUT	L023,L024,L022,L020,L021,L029,L028
L12_ACANTHNAS	L119,L118
L12_ACANTHNIGRICANS	L83
L12_ACANTHOLYTIC	L119,L111,L118,L110
L12_ACNE	L701,L709,L702,L703,L704,L708,L700,L70,L705
L12_ACNEKELOID	L730
L12_ACNE_CONGLOBLATA	L701
L12_ACNE_EXCOR	L705
L12_ACNE_NAS	L709,L708
L12_ACNE_VULGARIS	L700
L12_ACQICTHY	L850
L12_ACQKERAT	L851
L12_ACRODERMATITIS	L904
L12_ACTINICGRAN	L575
L12_ACTINKERA	L570
L12_ACTINRETICU	L571
L12_AGEP	L538,L270
L12_ALLERGICCONTACT	L23,L232,L230,L235,L237,L231,L238,L233,L236,L239,L234
L12_ALOPECANDRO	L648,L640,L649,L64
L12_ALOPECAREATA	L631,L632,L639,L638,L630,L63
L12_ALOPECMUC	L652
L12_ALOPECMUC_ADVERSE	L652
L12_AMYLOIDOSISSKIN	L990
L12_ANETODERMA	L901,L902
L12_ANHIDROSIS	L744
L12_APOCRINESWEAT	L750,L758,L75,L752,L751,L759
L12_ATOPIC	L20,L209,L200,L208
L12_ATROPHICSKIN	L900,L905,L90,L908,L903,L902,L906,L901,L909,L904
L12_ATROPHICSKINNAS	L909,L908
L12_ATROPODERMAPASINI	L903
L12_BULLOTH	L130,L138,L131,L139
L12_BULLOUS	L122,L109,L130,L14,L108,L12,L121,L123,L104,L110,L119,L101,L138,L102,L10,L129,L139,L105,L118,L131,L120,L100,L111,L128,L103
L12_BULLOUSINOTH	L14
L12_CAFEAULAIT	L813
L12_CALCINOSISCUTIS	L942
L12_CELLULITIS	L030,L03,L032,L033,L038,L039,L031
L12_CHLOASMA	L811
L12_CHRONICULCEROFSKIN	L984
L12_CORNSANDCALLOS	L84
L12_CUTLAXSEN	L574
L12_CUT_AUTOSENS	L302
L12_DECUBITANSULCERANDPRESSURE	L89,L891,L890,L892,L899,L893
L12_DERMATHERP	L130
L12_DERMATITISECZEMA	L209,L230,L242,L252,L278,L281,L243,L247,L299,L309,L251,L29,L258,L248,L305,L237,L244,L270,L301,L298,L245,L250,L271,L291,L233,L236,L234,L23,L240,L282,L292,L208,L211,L300,L238,L259,L21,L253,L28,L290,L303,L219,L302,L254,L246,L272,L280,L304,L293,L308,L232,L279,L22,L235,L20,L231,L200,L210,L255,L25,L27,L218,L26,L241,L24,L239,L249
L12_DERMATITISNAS	L305,L301,L308,L300,L303,L302,L309,L304
L12_DERM_NAS	L309,L308
L12_DERM_NUMMULAR	L300
L12_DIAPER	L22
L12_DISORDSKINAPPENDIX	L640,L74,L604,L730,L662,L603,L751,L602,L669,L721,L649,L60,L650,L719,L759,L739,L659,L749,L720,L660,L658,L652,L683,L66,L663,L632,L742,L729,L72,L682,L711,L70,L605,L71,L661,L704,L639,L688,L702,L648,L689,L638,L678,L630,L651,L670,L67,L728,L740,L64,L671,L743,L700,L708,L620,L631,L703,L744,L750,L680,L681,L722,L758,L752,L710,L62,L68,L718,L738,L668,L705,L701,L608,L75,L731,L63,L732,L600,L679,L664,L741,L609,L601,L748,L709
L12_DRUGPHOTOX	L560
L12_DYSHIDROSIS	L301
L12_ECCRINENAS	L749,L748
L12_ECCRINESWEAT	L749,L74,L742,L740,L748,L743,L741,L744
L12_EKASTISUSOERF	L872
L12_EOSINOCELLULITIS	L983
L12_EPIDERMALTHICKOTH	L850,L851,L858,L859,L852,L853
L12_EPIDERMOLYSIS_ACQ	L123
L12_EPIDERMTHICKNAS	L858,L859
L12_ERTYTH_TOXIC	L530
L12_ERYTHEMAELEVATUM	L951
L12_ERYTHEMAMULTIF	L51,L512,L511,L518,L519,L510
L12_ERYTHEMANODOSUM	L52
L12_ERYTHEMATOUSOTH	L532,L530,L533,L538,L531,L539
L12_ERYTHINOTH	L540,L54,L548
L12_ERYTHRASMA	L081
L12_ERYTH_ANNULCENTRIFUG	L531
L12_ERYTH_MARGINATUM	L532
L12_ERYTH_NAS	L538,L539
L12_ERYT_INTERTRIG	L304
L12_EXFOLIATIVE	L26
L12_FACTITIALDERMAT	L981
L12_FEBRILENEUTROPHIL	L982
L12_FOLICULAROTH	L738,L731,L732,L730,L739
L12_FOLLICULARCYST	L722,L728,L720,L729,L72,L721
L12_FOLLICULARNAS	L739,L738
L12_FOLLICULITDECALV	L662
L12_FOODDERMAT	L272
L12_FOREIGNBODYGRANULOMA	L923
L12_FRECKLES	L812
L12_GOTTRONPAPULES	L944
L12_GRANUANNU	L920
L12_GRANUFASC	L922
L12_GRANULOMASKINNAS	L928,L929
L12_GRANULOMATOUSSKIN	L928,L920,L921,L922,L929,L923,L92
L12_GROVER	L111
L12_HAIRCOLOUR	L67,L671,L678,L670,L679
L12_HAIRLOSSNONSCAR	L650,L658,L651,L652,L659
L12_HAIRLOSSSCAR	L661,L660,L664,L662,L668,L66,L669,L663
L12_HAIRLOSS_NONSCARNAS	L659,L658
L12_HAIRLOSS_SCARNAS	L668,L669
L12_HIDRADENITISSUP	L732
L12_HIRSUTISM	L680
L12_HIRSUTISM_ADVERSE	L680
L12_HYPERTICHNAS	L688,L689
L12_HYPERTRICHOSIS	L68,L680,L681,L688,L689,L682,L683
L12_HYPERTROPHICNAS	L919,L918
L12_HYPERTROPHICSKIN	L919,L91,L918,L910
L12_HYPETROPHICSCAR	L910
L12_IMPETIGO	L011,L01,L010
L12_INFECT_DERM	L303
L12_INFECT_SKIN	L059,L043,L00,L03,L042,L022,L01,L033,L05,L050,L031,L081,L048,L010,L04,L049,L023,L024,L080,L032,L011,L030,L08,L089,L039,L040,L038,L020,L021,L088,L041,L029,L028
L12_INFECT_SKIN_NAS	L08,L080,L089,L088,L081
L12_INFECT_SKIN_OTHER	L08,L080,L089,L088,L081
L12_INTERNALSUBSTANCEDERM	L278,L279,L270,L27,L271,L272
L12_KERATFOLL	L110
L12_KERATFOLLICULETPARA	L870
L12_KERATODERMAINOTH	L86
L12_KERATPUNCTATA	L852
L12_LICHENNITI	L441
L12_LICHENPLANO	L661
L12_LICHENPLANUS	L430,L432,L439,L438,L433,L43,L431
L12_LICHENPLANUS_INCLAVO	L430,L432,L439,L438,L433,L43,L431
L12_LICHENRUBER	L443
L12_LICHENSCLERATROPH	L900
L12_LICHENSIMPLEX	L280
L12_LICHENSTRIA	L442
L12_LICHSIMPANDPRURIGO	L28,L280,L281,L282
L12_LINEARSCLERODERMA	L941
L12_LIVEDOIDVASC	L950
L12_LOCALCONNECTISSUENAS	L948,L949
L12_LOCALDCONNECTISSUEOTH	L944,L942,L943,L946,L940,L948,L945,L941,L949
L12_LOCALSCLERODERMA	L940
L12_LUPUS	L93,L931,L930,L932
L12_LUPUS_ADVERSE	L93,L931,L930,L932
L12_LYMPHADENITIS	L043,L04,L049,L042,L040,L041,L048
L12_MILIACRYSTAL	L741
L12_MILIANAS	L743
L12_MILIARUBRA	L740
L12_MUCINOSISOFSKIN	L985
L12_NAILDIS	L605,L609,L608,L60,L601,L603,L602,L620,L604,L62,L600
L12_NAILINOTH	L62,L620
L12_NAILNAS	L609,L608
L12_NAIL_BEAULINES	L604
L12_NAIL_DYSTROPHY	L603
L12_NAIL_GRYPHOSIS	L602
L12_NAIL_INGROW	L600
L12_NAIL_LYSIS	L601
L12_NAIL_YELLOW	L605
L12_NECROLIPOIDIC	L921
L12_NONIONRADISKIN	L574,L571,L573,L572,L575,L578,L570,L579,L57
L12_NONIONRADISKINNAS	L579,L578
L12_OTHACUSKINSUN	L561,L569,L560,L568,L563,L562,L564
L12_OTHACUSKINSUNNAS	L568,L569
L12_OTHERBULL	L130,L138,L131,L139
L12_OTHERCONTACT	L252,L242,L243,L247,L251,L258,L248,L244,L245,L250,L240,L259,L253,L254,L246,L255,L25,L241,L24,L249
L12_OTHERDISMELANIN	L816
L12_OTHERDISSKINANDSUBCUTIS	L980,L985,L982,L981,L986,L989,L988,L983,L984,L987
L12_OTHERINFILTRATIVESKIN	L986
L12_OTHERMELANIN	L814
L12_OTHERSKINSUBCUTIS	L870,L990,L908,L905,L858,L871,L981,L903,L906,L819,L949,L920,L921,L80,L988,L97,L942,L84,L818,L99,L951,L812,L930,L910,L948,L853,L900,L922,L946,L92,L81,L87,L928,L816,L814,L982,L859,L959,L878,L813,L940,L93,L902,L931,L958,L944,L943,L950,L984,L932,L919,L86,L810,L91,L83,L929,L983,L985,L815,L89,L989,L923,L851,L909,L88,L90,L82,L811,L852,L879,L945,L986,L980,L918,L872,L817,L904,L850,L901,L941,L891,L890,L892,L899,L893,L987,L998
L12_OTHPIGMENTATION	L812,L814,L816,L811,L810,L813,L817,L81,L819,L815,L818
L12_PAPULOSQUAMOUS	L410,L418,L430,L41,L414,L411,L440,L444,L448,L43,L42,L403,L415,L409,L413,L400,L438,L433,L401,L404,L419,L40,L405,L408,L441,L442,L45,L432,L412,L439,L443,L449,L402,L431
L12_PAPULOSQUAOTH	L441,L449,L448,L443,L440,L444,L442
L12_PAPULOSQUONAS	L448,L449
L12_PARAPSORI	L415,L410,L418,L419,L413,L41,L411,L412,L414,L42
L12_PARAPSO_PITYLICHCHRON	L411
L12_PARAPSO_PITYLICHETVARACUT	L410
L12_PARAPSO_PLAQUE	L415,L413,L414
L12_PARAPSO_RETIFORM	L419,L418
L12_PEMPHIGOID	L122,L129,L12,L121,L120,L123,L128
L12_PEMPHIGOID_BULL	L120
L12_PEMPHIGOID_CICA	L121
L12_PEMPHIGOID_NAS	L128,L129
L12_PEMPHIGUS	L109,L108,L100,L105,L101,L102,L10,L104,L103
L12_PEMPHIGUS_DRUG	L105
L12_PEMPHIGUS_ERYT	L104
L12_PEMPHIGUS_FOL	L102
L12_PEMPHIGUS_NAS	L108,L109
L12_PEMPHIGUS_VULG	L100
L12_PERIFOLLICULITCAP	L663
L12_PERIORALDERM	L710
L12_PERIORALDERM_ADVERSE	L710
L12_PG	L88
L12_PHOTOCONTDERMAT	L562
L12_PIGMENTNAS	L819,L818
L12_PIGPURPDERM	L817
L12_PILONIDALCYST	L050,L05,L059
L12_PITYRIASISRUBRA	L440
L12_PITYROCHEA	L42
L12_PITYR_ALBA	L305
L12_POIKILODERMAVASCULAREATROPH	L945
L12_POIKOLOCIVAT	L573
L12_POLYMORPHLIGHTERUPT	L564
L12_POSTINFHYPERPIGM	L810
L12_PRURIGONAS	L282
L12_PRURIGONOD	L281
L12_PRURITUS	L292,L298,L291,L290,L299,L29,L293
L12_PSEUDOFOLBARB	L731
L12_PSEUDOPELADE	L660
L12_PSORIASIS	L403,L401,L409,L404,L40,L400,L405,L402,L408
L12_PSORI_ARTHRO	L405
L12_PSORI_GUTTATE	L404
L12_PSORI_NAS	L409,L408
L12_PSORI_PUST	L403,L401,L402
L12_PSORI_PUSTGEN	L401
L12_PSORI_PUSTUPALM	L403
L12_PSORI_VULG	L400
L12_PUSTULSUBCORN	L131
L12_PYODERMA	L080
L12_PYODERMAGANGRENOSUM	L88
L12_PYOGENGRANUL	L980
L12_RADIATIONRELATEDSKIN	L59,L573,L572,L559,L580,L552,L560,L590,L57,L561,L598,L578,L581,L599,L55,L569,L579,L563,L564,L551,L58,L574,L571,L575,L550,L568,L570,L562,L589
L12_RADIODERMATITIS	L581,L580,L589,L58
L12_REACPERFCOLLAG	L871
L12_RHINOPHYMA	L711
L12_ROSACEA	L71,L711,L719,L718,L710
L12_ROSACEANAS	L719,L718
L12_SCARCONDITIONS	L905
L12_SCLERODACTYLY	L943
L12_SEBORRHOEIC	L211,L210,L21,L218,L219
L12_SEBORRKERAT	L82
L12_SKININOTH	L990,L998
L12_SKINRADINAS	L598,L599
L12_SKINRADIOTH	L59,L598,L599,L590
L12_SKINSUBCUTISNAS	L989,L988
L12_SKIN_SUBCUTAN	L049,L858,L981,L903,L250,L602,L519,L55,L659,L749,L255,L200,L518,L84,L021,L663,L632,L00,L430,L951,L930,L251,L922,L946,L272,L231,L702,L689,L568,L449,L252,L109,L651,L504,L309,L590,L248,L010,L50,L728,L245,L743,L509,L620,L419,L83,L703,L290,L750,L441,L681,L551,L752,L550,L570,L505,L500,L022,L033,L299,L448,L909,L415,L90,L82,L608,L291,L731,L879,L600,L21,L664,L254,L304,L904,L442,L850,L100,L538,L24,L249,L533,L573,L559,L730,L561,L080,L101,L662,L751,L233,L282,L131,L219,L942,L720,L512,L218,L241,L532,L742,L72,L948,L243,L247,L560,L900,L04,L298,L92,L81,L569,L816,L814,L982,L959,L280,L878,L58,L439,L813,L678,L630,L088,L562,L958,L209,L122,L059,L418,L943,L01,L984,L403,L740,L032,L138,L400,L599,L240,L23,L631,L404,L929,L508,L744,L815,L232,L279,L722,L575,L27,L038,L710,L62,L128,L68,L14,L411,L050,L43,L29,L54,L668,L048,L540,L852,L63,L679,L292,L980,L208,L211,L120,L302,L408,L235,L609,L601,L709,L901,L579,L130,L640,L74,L123,L990,L908,L301,L871,L578,L906,L603,L10,L819,L949,L669,L234,L649,L921,L719,L105,L259,L039,L308,L97,L432,L660,L652,L443,L041,L501,L729,L682,L552,L440,L42,L023,L598,L438,L531,L605,L030,L71,L87,L928,L08,L139,L704,L563,L040,L639,L648,L931,L239,L402,L944,L281,L444,L67,L51,L413,L64,L671,L708,L86,L810,L118,L253,L89,L758,L029,L230,L851,L718,L05,L57,L705,L701,L110,L409,L75,L271,L732,L236,L28,L748,L26,L020,L941,L043,L59,L870,L572,L580,L604,L031,L081,L905,L102,L011,L721,L920,L60,L650,L089,L80,L988,L759,L739,L571,L658,L511,L589,L028,L66,L683,L818,L278,L99,L812,L108,L41,L910,L502,L104,L503,L305,L711,L024,L70,L433,L661,L859,L303,L564,L688,L940,L93,L111,L638,L902,L510,L410,L03,L042,L12,L950,L258,L670,L237,L932,L700,L919,L401,L530,L91,L300,L405,L983,L985,L293,L45,L22,L680,L20,L574,L412,L989,L506,L923,L242,L414,L738,L121,L88,L244,L270,L119,L811,L945,L581,L986,L918,L129,L238,L40,L872,L817,L741,L246,L539,L210,L25,L52,L853,L431,L103,L891,L890,L892,L899,L893,L987,L998,L548
L12_SOLURTICARIA	L563
L12_STAPHSCALDSKIN	L00
L12_STRIAEATROPHICAE	L906
L12_SUNBURN	L551,L559,L550,L552,L55
L12_SWEET_SDR	L982
L12_TRANSEPIDERMELIMINATION	L87,L870,L871,L872,L879,L878
L12_ULCERLOWLIMB	L97
L12_URTICARIA	L503,L500,L501,L509,L504,L506,L508,L505,L502
L12_URTICARIAERYTHEMA	L500,L532,L533,L501,L504,L54,L502,L503,L51,L50,L540,L519,L509,L531,L530,L508,L539,L538,L512,L506,L511,L518,L52,L505,L510,L548
L12_URTICA_ALLERG	L500
L12_URTICA_CHOLINERG	L505
L12_URTICA_COLDHEAT	L502
L12_URTICA_DERTMATOG	L503
L12_URTICA_IDIOPAT	L501
L12_URTICA_NAS	L508,L509
L12_URTIGA_CONTACT	L506
L12_VASCULITISNAS	L958,L959
L12_VASCULITISSKIN	L958,L950,L951,L959
L12_VITILIGO	L80
L12_XEROSCUT	L853
LICHENOID_DRUG_REACTION	L432
LOCALIZED_SKIN_ERUPT_DRUGS_MEDICAM	L271
LUNG_CANCER_MESOT	C343,C348,C349,C384,C341,C342,C340,C34,cancer_cC343,cancer_cC341,cancer_cC349,cancer_cC340,cancer_cC342,cancer_cC384,cancer_cC348
LUNG_TRANSPLANTATION	Z942
M13_ABSCTENDON	M650,M6504,M6503,M6506,M6502,M6507,M6505,M6501
M13_ACHILLESTEND	M766,M7667,M7666,M7660,M7669,M7664
M13_ADHCAPSULITIS	M750
M13_ALGONEURO	M890,M8904,M8906,M8907,M8903,M8901,M8909,M8900,M8902,M8905,M8908
M13_ANKLEFOOT	M216,M2167,M2160,M2164,M2169
M13_ANKYLOSISJOINT	M246,M2467,M2466,M2465,M2464,M2460,M2461,M2462,M2463,M2468,M2469
M13_ANKYLOSPON	M45
M13_ANKYLOSPON_ICD10	M45
M13_ARTHINOTH	M148,M146,M143,M144,M142,M145,M141
M13_ARTHRITISNAS	M139,M138,M1394,M1396,M1399,M1393,M1390,M1395,M1391,M1397,M1398,M1392,M1384,M1386,M1389,M1387,M1380,M1381,M1385,M1382,M1388,M1383
M13_ARTHROPATHIES	M16,M052,M172,M190,M070,M014,M028,M206,M021,M123,M088,M001,M254,M214,M053,M01,M23,M050,M030,M069,M139,M152,M081,M185,M164,M161,M166,M118,M083,M198,M232,M073,M236,M230,M061,M233,M192,M222,M022,M159,M102,M210,M002,M110,M221,M258,M243,M020,M165,M231,M10,M068,M158,M211,M121,M167,M251,M252,M255,M029,M103,M170,M191,M181,M216,M012,M213,M242,M247,M111,M246,M244,M253,M112,M204,M234,M171,M063,M22,M059,M051,M205,M238,M143,M010,M241,M128,M016,M120,M239,M000,M250,M144,M256,M173,M162,M154,M082,M122,M200,M008,M104,M245,M189,M169,M17,M02,M218,M148,M146,M109,M119,M100,M084,M175,M150,M199,M076,M203,M212,M072,M249,M00,M130,M131,M089,M060,M223,M011,M224,M202,M259,M179,M036,M215,M220,M182,M08,M138,M219,M062,M228,M257,M21,M101,M174,M023,M125,M229,M080,M153,M235,M009,M12,M183,M240,M124,M160,M217,M15,M064,M180,M201,M163,M151,M1394,M0695,M0699,M1396,M1399,M1907,M1998,M2555,M2323,M2577,M1997,M2320,M2322,M2325,M2333,M2416,M2546,M0580,M0599,M0690,M0696,M1999,M2557,M0094,M2556,M1099,M2326,M248,M2339,M1393,M1390,M1991,M2551,M2321,M2349,M1994,M1913,M1993,M2187,M2596,M2390,M2444,M1990,M2581,M2343,M2574,M2124,M2154,M2562,M2568,M2427,M2389,M2576,M2543,M0739,M1909,M2536,M2310,M2380,M1395,M1391,M1316,M2332,M2336,M2475,M1008,M2547,M2578,M2599,M2550,M2537,M1257,M1901,M2437,M2457,M0693,M2137,M2324,M2531,M2586,M2157,M2467,M1127,M2407,M0590,M0691,M2552,M1126,M2571,M0609,M0649,M1239,M0095,M1186,M0097,M2417,M2544,M2553,M2554,M2564,M2413,M2506,M1917,M2584,M1996,M2486,M1397,M1094,M1097,M0510,M0517,M2334,M2116,M1309,M2106,M2575,M0099,M2545,M2573,M2117,M2381,M2585,M2302,M2126,M0694,M2361,M1315,M2424,M2487,M1092,M2540,M058,M0096,M2386,M2401,M2426,M2567,M0509,M2456,M2559,M1904,M2351,M1306,M2306,M2175,M1096,M1902,M1992,M2122,M2402,M2572,M0236,M2484,M2588,M2542,M1192,M2304,M2107,M1121,M2329,M2330,M2566,M1925,M2485,M2115,M1398,M2428,M2383,M2441,M2563,M0634,M0600,M2173,M1995,M2454,M2579,M0090,M2167,M1903,M2548,M2483,M2411,M1984,M2399,M1392,M2561,M1300,M1093,M2391,M2415,M0730,M2595,M1384,M0520,M0529,M0640,M2447,M2127,M2404,M1927,M2346,M2423,M1123,M1989,M1386,M0594,M0698,M0290,M1007,M0589,M0604,M1183,M1180,M0740,M2110,M2335,M2421,M2316,M1253,M2176,M2598,M2591,M2133,M2558,M0731,M2587,M2125,M0680,M1914,M1900,M0003,M0026,M0086,M2393,M2583,M2197,M1002,M1912,M0840,M1987,M2534,M0593,M2560,M1009,M1124,M2160,M1000,M0641,M1929,M2363,M1911,M2565,M0697,M2177,M2352,M0637,M0750,M2594,M1090,M1288,M2331,M0595,M1006,M0091,M2396,M2593,M2580,M0519,M0093,M2341,M1049,M2597,M1280,M0607,M1227,M2507,M2521,M2448,M2582,M2482,M1230,M2466,M1916,M1923,M2501,M2405,M0646,M2147,M2533,M1389,M0592,M0632,M0633,M0736,M2185,M1125,M2196,M1981,M2451,M1906,M1387,M2445,M2199,M142,M0006,M0239,M0293,M0294,M0296,M0297,M2130,M1313,M075,M0733,M0737,M0606,M1380,M2340,M1095,M1181,M1905,M2541,M2382,M1004,M0644,M0139,M2420,M2303,M1926,M2570,M2359,M1184,M0596,M2481,M2505,M0769,M2525,M0734,M2301,M0704,M1921,M074,M0749,M0630,M2455,M0692,M2342,M1381,M0689,M0800,M0809,M0828,M0829,M2394,M0020,M1128,M2431,M2384,M1304,M1030,M1197,M1317,M1196,M2569,M2450,M2105,M2465,M1281,M0709,M018,M2170,M2353,M2496,M1988,M0024,M1190,M1199,M0597,M2387,M1225,M1193,M2194,M1980,M1120,M0233,M1226,M2532,M1286,M1233,M0008,M2464,M0605,M2406,M2134,M0500,M1908,M2193,M2590,M2186,M2435,M1122,M2460,M2480,M2452,M1599,M1311,M0591,M2123,M2129,M0735,M2515,M0023,M1922,M2453,M0827,M1187,M2403,M2589,M1236,M2422,M2535,M0738,M1385,M0890,M2309,M2491,M0280,M2369,M2434,M1039,M0000,M1986,M2120,M1500,M1098,M2357,M1189,M0601,M0729,M090,M0909,M071,M0530,M0610,M0611,M1983,M2182,M1314,M0007,M2459,M2360,M2446,M1251,M0005,M2111,M2184,M0688,M015,M2183,M0603,M2526,M2164,M2414,M2516,M0320,M0001,M2397,M2438,M2592,M1182,M1116,M2494,M0081,M2319,M1918,M0602,M1312,M2149,M0010,M0807,M0619,M2179,M1091,M2419,M0092,M1198,M1129,M0636,M0645,M1910,M1308,M1224,M2410,M0598,M0295,M2100,M2119,M0085,M2488,M2385,M2522,M0526,M2195,M2315,M2443,M2121,M2362,M0360,M2511,M2512,M2159,M0524,M0621,M0759,M1382,M2102,M2355,M2313,M0639,M0802,M0189,M2169,M1924,M145,M1003,M0805,M1204,M1209,M1244,M0299,M2461,M2539,M1388,M2497,M0719,M2350,M0685,M0002,M0016,M2174,M0682,M0643,M2498,M2109,M0686,M1985,M141,M0819,M1307,M0760,M1104,M0238,M2108,M2524,M1319,M1383,M2337,M0107,M2425,M1282,M0284,M0287,M1108,M2436,M0080,M2344,M0758,M1920,M0620,M0906,M2366,M2356,M0518,M0681,M2462,M1919,M0625,M2504,M2493,M2192,M0584,M2502,M1915,M0286,M0098,M2418,M1027,M0087,M2305,M1303,M0700,M0004,M1207,M1310,M1185,M0230,M0701,M0608,M0027,M0880,M092,M2180,M0728,M2181,M1289,M0687,M2463,M1001,M1036,M2139,M2442,M0627,M2300,M1301,M2528,M1194,M2499,M2503,M1029,M2354,M1046,M1045,M1256,M0804,M2191,M2178,M1101,M2136,M2527,M0899,M0746,M0747,M0764,M2549,M0741,M1305,M0647,M0187,M0285,M0025,M0732,M2112,M0539,M0012,M0626,M2153,M0830,M1020,M2538,M2412,M0839,M2500,M0326,M2314,M0528,M0684,M2128,M2408,M0844,M2392,M1025,M1191,M1285,M0504,M2327,M2508,M2210,M0622,M2468,M1229,M1040,M0538,M0896,M013,M0150,M0826,M0009,M2103,M2489,M0028,M0029,M0703,M2440,M1258,M0806,M0808,M1037,M1254,M0820,M0726,M1255,M1105,M1223,M2347,M0186,M0587,M0588,M0825,M2367,M0583,M1287,M0822,M2190,M1234,M1107,M0720,M2189,M0281,M0766,M2433,M031,M2478,M0755,M2317,M1250,M0836,M2345,M0369,M0751,M0707,M1103,M0835,M1024,M2469,M2479,M0021,M0810,M0586,M2495,M1284,M0638,M2114,M0582,M2509,M0616,M1231,M2520,M2517,M2172,M2409,M2523,M0717,M2429
M13_ARTHROSIS	M16,M172,M190,M171,M192,M159,M199,M165,M179,M158,M182,M173,M162,M154,M167,M174,M152,M153,M170,M189,M181,M183,M191,M185,M169,M164,M17,M160,M161,M15,M166,M180,M198,M163,M175,M150,M151,M1907,M1998,M1997,M1999,M1991,M1994,M1913,M1993,M1990,M1909,M1901,M1917,M1996,M1904,M1902,M1992,M1925,M1995,M1903,M1984,M1927,M1989,M1914,M1900,M1912,M1987,M1929,M1911,M1916,M1923,M1981,M1906,M1905,M1926,M1921,M1988,M1980,M1908,M1599,M1922,M1986,M1500,M1983,M1918,M1910,M1924,M1985,M1920,M1919,M1915
M13_ARTHROSIS_INCLAVO	M16,M172,M190,M171,M192,M159,M199,M165,M179,M158,M182,M173,M162,M154,M167,M174,M152,M153,M170,M189,M181,M183,M191,M185,M169,M164,M17,M160,M161,M15,M166,M180,M198,M163,M175,M150,M151,M1907,M1998,M1997,M1999,M1991,M1994,M1913,M1993,M1990,M1909,M1901,M1917,M1996,M1904,M1902,M1992,M1925,M1995,M1903,M1984,M1927,M1989,M1914,M1900,M1912,M1987,M1929,M1911,M1916,M1923,M1981,M1906,M1905,M1926,M1921,M1988,M1980,M1908,M1599,M1922,M1986,M1500,M1983,M1918,M1910,M1924,M1985,M1920,M1919,M1915
M13_ARTHROSIS_KNEE	M17,M172,M171,M174,M179,M170,M175,M173
M13_ARTHROSIS_KNEE_PRIM_ICD10	M170,M171
M13_ARTHROSIS_OTH	M190,M199,M192,M180,M198,M189,M181,M183,M182,M185,M191,M1907,M1998,M1997,M1999,M1991,M1994,M1913,M1993,M1990,M1909,M1901,M1917,M1996,M1904,M1902,M1992,M1925,M1995,M1903,M1984,M1927,M1989,M1914,M1900,M1912,M1987,M1929,M1911,M1916,M1923,M1981,M1906,M1905,M1926,M1921,M1988,M1980,M1908,M1922,M1986,M1983,M1918,M1910,M1924,M1985,M1920,M1919,M1915
M13_ARTHROSIS_POLY	M154,M15,M152,M153,M159,M158,M150,M151,M1599,M1500
M13_ARTHTROSIS_COX	M16,M164,M167,M160,M161,M166,M165,M163,M162,M169
M13_ARTHTROSIS_COX_PRIM_ICD10	M160,M161
M13_BAKERCYST	M712,M7126,M7127,M7129,M7120,M7128
M13_BEHCET	M352
M13_BICIPITALTEND	M752
M13_BIOMECHLESIO	M995,M997,M991,M999,M990,M994,M998,M996,M9973,M9961,M9983,M9971,M9972,M9950,M9953,M9981,M9962,M9982,M9976,M9951,M9988,M9963,M9943,M9911,M9960,M9923,M9931,M9980,M993,M9991,M9987,M9977,M9989,M9933,M9952,M9986,M9956,M9940,M9996,M9912,M9984
M13_BONECONTINUITY	M84,M844,M849,M841,M848,M840,M842,M8417,M8418,M8415,M8407,M8401,M8437,M8485,M8448,M8488,M8403,M8416,M8438,M8435,M8483,M8405,M8411,M843,M8414,M8412,M8413,M8497,M8406,M8402,M8445,M8426,M8442,M8404,M8400,M8447,M8422,M8444,M8441,M8419,M8408,M8425,M8440,M8430,M8495,M8487,M8423,M8436,M8491,M8498,M8424,M8486,M8490,M8410,M8443,M8481,M8482,M8427,M8432,M8421,M8494,M8480,M8428,M8492,M8439,M8493,M8484,M8446,M8449,M8489,M8496,M8499
M13_BONEDENSOTH	M851,M858,M859,M852,M850,M855,M853,M854,M856,M8566,M8564,M8587,M8545,M8567,M8588,M8589,M8585,M8565,M8580,M8597,M8586,M8583,M8547,M8563,M8505,M8500,M8581,M8599,M8595,M8582,M8584,M8546,M8550,M8568,M8522,M8520,M8508,M8569,M8544,M8598,M8521,M8562,M8560,M8506,M8590,M8509,M8561,M8507,M8510,M8503,M8559,M8591,M8528,M8504,M8592,M8548,M8556,M8542,M8558,M8541,M8540,M8543,M8501,M8555,M8594
M13_BONEDEV	M892,M8927,M8926,M8921,M8928,M8924,M8925,M8920,M8922
M13_BONEDISNAS	M898,M899,M948,M949,M8997,M8996,M8987,M8986,M9486,M8998,M8985,M8995,M8988,M9482,M9488,M8990,M8992,M9481,M8981,M9485,M9483,M8994,M8980,M9489,M8982,M9496,M8984,M8983,M8989,M8999,M9484,M8993,M9487,M8991,M9491,M9495,M9493,M9480,M9497,M9494,M9498,M9492
M13_BONEHYPERTRPH	M893,M8937,M8934,M8936,M8939,M8930,M8938,M8935,M8932,M8933,M8931
M13_BURSCYSTOTH	M713,M7138,M7134,M7133,M7135,M7136,M7137,M7132,M7131,M7130,M7139
M13_BURSELBOWOTH	M703,M7032,M7039
M13_BURSITISHIPOTH	M707,M7075,M7079,M7078
M13_BURSITISKNEEOTH	M705,M7056,M7059
M13_BURSITISOTH	M715,M7157,M7152,M7151,M7156,M7158,M7155,M7159
M13_BURSOPATHY	M713,M718,M719,M710,M712,M715,M714,M711,M7138,M7126,M7134,M7187,M7157,M7133,M7112,M7116,M7181,M7106,M7152,M7197,M7135,M7136,M7137,M7102,M7195,M7148,M7196,M7132,M7151,M7182,M7113,M7156,M7191,M7185,M7141,M7199,M7192,M7158,M7198,M7194,M7117,M7155,M7131,M7130,M7186,M7188,M7101,M7145,M7105,M7127,M7139,M7107,M7129,M7142,M7120,M7147,M7193,M7128,M7159,M7115
M13_CALCANSPUR	M773,M7737,M7731,M7739
M13_CALCBURS	M714,M7148,M7141,M7145,M7142,M7147
M13_CALCIFICTEND	M753
M13_CALCIOSSIMUSCLE	M612,M611,M61,M615,M613,M614,M610,M619,M6196,M6192,M6106,M6156,M6140,M6152,M6190,M6195,M6115,M6155,M6159,M6191,M6144,M6105,M6147,M6198,M6145,M6125,M6150,M6158,M6114,M6141,M6193
M13_CALCTENDINITIS	M652,M6521,M6527,M6524,M6526,M6522,M6525,M6529,M6528
M13_CARTILAGE	M241,M2416,M2417,M2413,M2411,M2415,M2414,M2419,M2410,M2418,M2412
M13_CERVICALGIA	M542,M5422,M5423,M5429,M5421,M5428,M5427,M5420,M5425,M5424
M13_CERVICDISC	M508,M50,M501,M500,M509,M503,M502
M13_CHONDROLYSIS	M943,M9435,M9436,M9438,M9437
M13_CHRONDROPATHIES	M941,M932,M938,M939,M921,M942,M925,M928,M920,M926,M913,M918,M927,M948,M923,M94,M940,M910,M92,M922,M930,M919,M931,M949,M912,M911,M91,M943,M924,M929,M9426,M9427,M9486,M9119,M9120,M9482,M9488,M9408,M9481,M9121,M9485,M9435,M9483,M9489,M9425,M9496,M9199,M9421,M9400,M9401,M9436,M9423,M9424,M9484,M9326,M9487,M9131,M9409,M9115,M9491,M9122,M9210,M9495,M9133,M9125,M9422,M9428,M9251,M9493,M9480,M9386,M9438,M9497,M9180,M9410,M9420,M9437,M9494,M9418,M9429,M9191,M9498,M9195,M9100,M9492,M9129,M9419,M9250
M13_CHRONSYNOVITISHANDWRIST	M700,M701,M772,M7013,M7014,M7000,M7004,M7006,M7723,M7003
M13_CHURGSTRAUSS	M301
M13_CLAWCLUBHANDFOOT	M215,M2154,M2157,M2159,M2153
M13_CONNECTNAS	M358,M359,M3599
M13_CONTRACTUREJOINT	M245,M2457,M2456,M2454,M2451,M2455,M2450,M2452,M2453,M2459
M13_CRYSTALARTH	M110,M118,M111,M119,M112,M1127,M1126,M1186,M1192,M1121,M1123,M1183,M1180,M1124,M1125,M1181,M1184,M1128,M1197,M1196,M1190,M1199,M1193,M1120,M1122,M1187,M1189,M1182,M1116,M1198,M1129,M1104,M1108,M1185,M1194,M1101,M1191,M1105,M1107,M1103
M13_DEFORMACQ	M950,M951,M955,M959,M958,M953,M954,M95,M952,M9596
M13_DEFORMDORSO	M412,M400,M421,M414,M431,M439,M402,M411,M429,M401,M42,M415,M438,M418,M413,M41,M432,M419,M403,M410,M436,M430,M405,M420,M4199,M4316,M4196,M4317,M4326,M4210,M4025,M4156,M4194,M4180,M4319,M4185,M4029,M4312,M4022,M4024,M4195,M4302,M4322,M4192,M4306,M4126,M4186,M4190,M4197,M4040,M4204,M4309,M4386,M4052,M4369,M4310,M4129,M4382,M4332,M4125,M4127,M4134,M4139,M4155,M4383,M4020,M4026,M4189,M434,M4150,M4399,M4392,M4300,M4056,M4313,M4036,M4055,M4135,M4362,M4049,M4314,M4154,M4014,M4028,M4059,M4187,M4037,M4303,M4015,M4396,M4016,M4027,M4149,M4012,M4387,M4329,M4209,M4115,M4315,M4327,M4349,M4318,M4304,M4206,M4119,M4307,M4046,M4005,M4042,M4360,M4296,M4328,M4305,M4120,M4368,M4057,M4159,M404,M4356,M4352,M4324,M4308,M435,M4050,M4124,M4320,M4004,M4184,M4023,M4153,M4116,M4198,M4331,M4299,M4380,M4058,M4054,M4351,M4384,M4217,M4035,M433,M4358,M4341,M4144,M4009,M4290,M4381,M4019,M4292,M4394,M4137,M4354,M4200,M4157,M4193,M4390,M4140,M4109,M4010,M4297,M4031,M4361,M4110,M4053,M4325,M4202,M4293,M4017,M4182,M4205,M4301,M4145,M4395,M4122,M4344,M4113,M4146,M4389,M4294,M4393,M4147,M4363,M4342,M4346,M4311
M13_DEFORMDORSONAS	M438,M439,M4386,M4382,M4383,M4399,M4392,M4396,M4387,M4380,M4384,M4381,M4394,M4390,M4395,M4389,M4393
M13_DEQUERVAIN	M654,M6544,M6543,M6549,M6540
M13_DERMATOMYOTH	M331
M13_DERMATOPOLY	M330,M339,M331,M33,M332
M13_DERMATOPOLYNAS	M339
M13_DIASTASIS	M620,M6208,M6201,M6205,M6209,M6206,M6200
M13_DIFFASCITIS	M354
M13_DISCINFECTION	M463,M4634,M4637,M4630,M4635,M4636,M4632,M4639,M4633
M13_DISCITIS	M464,M4644,M4646,M4649,M4642,M4640,M4645,M4647,M4648,M4643
M13_DISSYNOTENDNAS	M678,M679,M6796
M13_DORSALGIA	M545,M541,M543,M544,M542,M546,M540,M548,M549,M5435,M5456,M5459,M5417,M5457,M5446,M5422,M5499,M5416,M5436,M5423,M5490,M5429,M5439,M5450,M5412,M5496,M5430,M5458,M5489,M5494,M5438,M5464,M5413,M5480,M5455,M5497,M5437,M5419,M5421,M5466,M5447,M5428,M5418,M5481,M5414,M5449,M5492,M5454,M5486,M5495,M5463,M5498,M5487,M5465,M5484,M5482,M5410,M5483,M5488,M5427,M5452,M5440,M5493,M5420,M5485,M5453,M5406,M5434,M5469,M5491,M5425,M5411,M5432,M5404,M5409,M5402,M5448,M5433,M5407,M5415,M5444,M5400,M5445,M5424,M5460,M5405,M5468,M5467,M5462
M13_DORSALGIANAS	M548,M549,M5499,M5490,M5496,M5489,M5494,M5480,M5497,M5481,M5492,M5486,M5495,M5498,M5487,M5484,M5482,M5483,M5488,M5493,M5485,M5491
M13_DORSOPATHY	M763,M539,M463,M54,M414,M49,M502,M769,M500,M762,M488,M469,M508,M47,M495,M544,M481,M513,M413,M548,M41,M509,M767,M419,M410,M472,M489,M491,M420,M538,M400,M519,M462,M766,M45,M514,M439,M402,M411,M768,M429,M42,M498,M50,M468,M764,M403,M531,M46,M490,M436,M480,M546,M511,M464,M765,M412,M518,M510,M543,M421,M503,M431,M761,M540,M401,M418,M432,M545,M541,M471,M483,M533,M430,M405,M549,M460,M479,M461,M478,M501,M485,M542,M530,M760,M482,M532,M415,M438,M484,M465,M512,M4806,M4786,M4796,M4859,M5435,M5456,M4780,M4686,M7667,M5459,M4802,M5417,M5457,M5446,M4797,M5422,M4199,M4316,M4690,M4784,M4787,M5499,M5416,M4854,M4722,M4799,M4809,M4805,M4726,M4782,M5436,M4196,M4317,M5423,M5490,M4326,M4856,M5429,M5386,M5439,M4699,M4954,M4210,M5450,M4790,M4807,M4800,M4893,M5412,M5496,M4855,M4025,M4156,M5430,M4792,M4803,M5458,M4624,M5489,M4808,M4194,M4644,M4698,M4712,M4692,M4180,M5494,M5438,M5464,M4319,M7666,M4852,M4185,M4029,M4950,M4785,M4312,M5413,M4022,M4024,M4195,M4302,M5480,M5137,M5455,M4322,M5497,M4794,M4192,M4646,M4789,M4696,M5327,M4649,M4306,M4689,M4956,M7605,M5437,M4697,M5419,M4126,M7686,M4186,M4848,M5421,M7677,M5466,M4190,M4791,M5326,M5447,M5428,M5418,M4606,M4197,M4682,M4040,M4204,M5338,M7685,M4850,M4788,M4628,M5481,M4634,M4694,M4720,M5414,M4892,M5449,M4309,M5492,M4886,M4727,M4642,M5454,M4640,M4714,M4618,M4629,M4386,M4052,M4369,M4637,M4310,M4630,M4952,M4129,M4382,M5486,M4332,M5495,M4847,M4125,M5463,M5396,M4880,M4600,M4804,M4793,M5498,M4846,M5382,M4127,M4795,M4840,M4899,M4798,M4725,M4134,M4139,M4155,M4383,M4635,M4645,M4647,M4858,M5322,M4020,M4783,M4026,M4896,M4189,M434,M4150,M4399,M4636,M5487,M4392,M4300,M4897,M4056,M4716,M4626,M4313,M4620,M4036,M5328,M7615,M4814,M4055,M5465,M5385,M5387,M4135,M5484,M4362,M4844,M5482,M4049,M4314,M4887,M4713,M4154,M4724,M4849,M4652,M4014,M7660,M5410,M4028,M4680,M7687,M4853,M5390,M5483,M4059,M4187,M4617,M4037,M4717,M4857,M5488,M4303,M4816,M4015,M4396,M5427,M4016,M4843,M5452,M4027,M4149,M4012,M4882,M4387,M4329,M4889,M5337,M4209,M5339,M4656,M4115,M4315,M4955,M7696,M4327,M4349,M4894,M4318,M4715,M4986,M4304,M4890,M4206,M4619,M4710,M4119,M5440,M4602,M4702,M7646,M4307,M7699,M4728,M4826,M4046,M5399,M4819,M5380,M4905,M5384,M4695,M5493,M4801,M4845,M4958,M4005,M7635,M494,M4042,M4884,M5420,M4812,M7636,M7697,M4817,M4360,M5485,M4296,M4949,M4810,M5389,M5453,M4328,M470,M5406,M5434,M5469,M4944,M4305,M4842,M4120,M7695,M4368,M4057,M4159,M404,M4356,M4729,M4352,M5119,M5491,M5425,M4693,M7656,M5411,M4691,M5432,M5392,M4622,M7669,M5320,M4324,M4308,M435,M4951,M4050,M4723,M4632,M4124,M4653,M4832,M4906,M4706,M4320,M5404,M4004,M4184,M4781,M4023,M5330,M4153,M4116,M4198,M4891,M4959,M4331,M4688,M4299,M4380,M5409,M4627,M4058,M4054,M5324,M5329,M4351,M5321,M5394,M4684,M5402,M4384,M7676,M4217,M4654,M5397,M5448,M5433,M4898,M4035,M433,M4888,M5388,M5407,M5415,M4648,M4358,M5444,M5319,M4341,M4719,M4643,M4144,M5400,M4009,M4290,M5445,M4381,M5424,M4019,M5312,M4616,M4835,M5381,M5335,M4292,M4394,M4700,M4639,M4137,M4657,M4354,M4815,M4633,M4200,M4157,M5460,M5405,M5398,M4914,M7659,M4909,M4609,M4193,M4625,M4390,M4140,M4109,M4010,M4813,M4297,M4939,M4031,M5468,M4361,M4110,M7619,M4053,M4934,M4325,M7664,M7637,M4836,M4202,M4293,M5323,M7600,M4017,M4182,M4205,M4953,M4301,M5467,M4902,M4942,M4957,M4839,M4145,M4395,M4947,M5462,M4122,M5116,M7658,M4344,M4113,M4650,M4687,M5336,M5325,M4605,M4818,M4658,M4146,M4389,M4294,M7629,M4393,M4147,M4607,M4363,M4342,M5332,M4940,M4346,M5303,M4655,M4311,M4659,M5395
M13_DORSOPATHYNAS	M539,M538,M5386,M5396,M5382,M5385,M5387,M5390,M5399,M5380,M5384,M5389,M5392,M5394,M5397,M5388,M5381,M5398,M5395
M13_DORSOPATHYOTH	M518,M539,M510,M54,M543,M501,M519,M514,M503,M502,M500,M542,M540,M530,M532,M508,M544,M50,M513,M548,M509,M545,M531,M541,M549,M512,M546,M511,M533,M538,M5435,M5456,M5459,M5417,M5457,M5446,M5422,M5499,M5416,M5436,M5423,M5490,M5429,M5386,M5439,M5450,M5412,M5496,M5430,M5458,M5489,M5494,M5438,M5464,M5413,M5480,M5137,M5455,M5497,M5327,M5437,M5419,M5421,M5466,M5326,M5447,M5428,M5418,M5338,M5481,M5414,M5449,M5492,M5454,M5486,M5495,M5463,M5396,M5498,M5382,M5322,M5487,M5328,M5465,M5385,M5387,M5484,M5482,M5410,M5390,M5483,M5488,M5427,M5452,M5337,M5339,M5440,M5399,M5380,M5384,M5493,M5420,M5485,M5389,M5453,M5406,M5434,M5469,M5119,M5491,M5425,M5411,M5432,M5392,M5320,M5404,M5330,M5409,M5324,M5329,M5321,M5394,M5402,M5397,M5448,M5433,M5388,M5407,M5415,M5444,M5319,M5400,M5445,M5424,M5312,M5381,M5335,M5460,M5405,M5398,M5468,M5323,M5467,M5462,M5116,M5336,M5325,M5332,M5303,M5395
M13_DUPUTRYEN	M720,M7204,M7200,M7209,M7207,M7203,M7201,M7202,M7208,M7206
M13_ENTEROARTHR	M076,M0740,M0750,M075,M0769,M074,M0749,M0759,M0760,M0758,M0746,M0747,M0764,M0741,M0766,M0755,M0751
M13_ENTESOPATHYFOOT	M775,M774,M7757,M7747,M7749,M7746,M7740,M7754,M7744
M13_ENTESOPATHYLOW	M763,M765,M769,M762,M761,M768,M764,M766,M760,M767,M7667,M7666,M7605,M7686,M7677,M7685,M7615,M7660,M7687,M7696,M7646,M7699,M7635,M7636,M7697,M7695,M7656,M7669,M7676,M7659,M7619,M7664,M7637,M7600,M7658,M7629
M13_ENTESOPATHYLOWNAS	M768,M769,M7686,M7685,M7687,M7696,M7699,M7697,M7695
M13_ENTESOPATHYNAS	M779,M778,M7791,M7786,M7795,M7797,M7794,M7796,M7785,M7781,M7798,M7793,M7799,M7792,M7790,M7787,M7784,M7783,M7782,M7788,M7780
M13_ENTESOPATHYOTH	M771,M773,M774,M770,M778,M772,M775,M779,M7791,M7712,M7702,M7786,M7795,M7797,M7757,M7747,M7794,M7715,M7796,M7785,M7713,M7781,M7798,M7719,M7737,M7749,M7793,M7799,M7792,M7710,M7790,M7746,M7703,M7787,M7784,M7731,M7740,M7754,M7783,M7782,M7711,M7723,M7788,M7744,M7780,M7716,M7718,M7739,M7709,M7717
M13_EPIPHYARR	M891,M8913,M8911
M13_FATIGFRACT	M484,M4848,M4847,M4846,M4840,M4844,M4849,M4843,M4845,M4842
M13_FATPADHYPERTROPHY	M794,M7946,M7940,M7947
M13_FIBROBLASTIC	M72,M720,M729,M723,M725,M728,M722,M721,M724,M7204,M7259,M7256,M7229,M7265,M7227,M7298,M7258,M7268,M7260,M7200,M7266,M726,M7255,M7214,M7238,M7294,M7209,M7253,M7207,M7226,M7297,M7295,M7296,M7293,M7284,M7228,M7250,M7257,M7254,M7287,M7222,M7242,M7203,M7236,M7201,M7285,M7291,M7244,M7262,M7210,M7282,M7202,M7220,M7252,M7263,M7288,M7208,M7269,M7237,M7267,M7206,M7248,M7235
M13_FIBROBLASTNAS	M728,M729,M7298,M7294,M7297,M7295,M7296,M7293,M7284,M7287,M7285,M7291,M7282,M7288
M13_FINGERDEFORM	M200
M13_FLATBACK	M403,M4036,M4037,M4035,M4031
M13_FLATFOOT	M214,M2147,M2149
M13_FLEXION	M212,M2124,M2126,M2122,M2127,M2125,M2123,M2129,M2120,M2121,M2128
M13_FOREIGNBODY	M795,M7954,M7957,M7952,M7958,M7953,M7956,M7959,M7955,M7951,M7950
M13_FORESTIER	M481,M4814,M4816,M4819,M4812,M4817,M4810,M4815,M4813,M4818
M13_GANGLION	M674,M6743,M6747,M6749,M6745
M13_GIANTCELL	M316,M315
M13_GLUTEALTEND	M760,M7605,M7600
M13_GOUT	M101,M10,M104,M103,M109,M100,M102,M1099,M1008,M1094,M1097,M1092,M1096,M1093,M1007,M1002,M1009,M1000,M1090,M1006,M1049,M1095,M1004,M1030,M1039,M1098,M1091,M1003,M1027,M1001,M1036,M1029,M1046,M1045,M1020,M1025,M1040,M1037,M1024
M13_HALLUDEFORMOTH	M203
M13_HALLUXRIGIDUS	M202
M13_HALLUXVALGUS	M201
M13_HAMMERTOE	M204
M13_HTROMBMICROANG	M311
M13_HYPERANG	M310
M13_HYPERMOBILITY	M357
M13_HYPERTRPHOSTEOARTHR	M894,M8940,M8946,M8945,M8947,M8944,M8941
M13_ILIACCRESTSPUR	M762,M7629
M13_ILIOTIBBAND	M763,M7635,M7636,M7637
M13_IMMOBIMUSC	M623,M6238
M13_IMPINGEMENT	M754
M13_INFARCMUSC	M622,M6226,M6225,M6223,M6229,M6227,M6222
M13_INFBURSA	M710,M711,M7112,M7116,M7106,M7102,M7113,M7117,M7101,M7105,M7107,M7115
M13_INFTENOSYNOVITIS	M651,M6514,M6517,M6516,M6515,M6511,M6513,M6519
M13_INTERHYDRARTHR	M124,M1244
M13_INTERVERTEB	M518,M510,M512,M513,M519,M511,M514,M5137,M5119,M5116
M13_JOINTOTH	M254,M256,M257,M258,M242,M251,M249,M259,M252,M255,M250,M253,M2555,M2577,M2546,M2557,M2556,M248,M2551,M2596,M2581,M2574,M2562,M2568,M2427,M2576,M2543,M2536,M2547,M2578,M2599,M2550,M2537,M2531,M2586,M2552,M2571,M2544,M2553,M2554,M2564,M2506,M2584,M2486,M2575,M2545,M2573,M2585,M2424,M2487,M2540,M2426,M2567,M2559,M2572,M2484,M2588,M2542,M2566,M2485,M2428,M2563,M2579,M2548,M2483,M2561,M2595,M2423,M2421,M2598,M2591,M2558,M2587,M2583,M2534,M2560,M2565,M2594,M2593,M2580,M2597,M2507,M2521,M2582,M2482,M2501,M2533,M2541,M2420,M2570,M2481,M2505,M2525,M2569,M2496,M2532,M2590,M2480,M2515,M2589,M2422,M2535,M2491,M2526,M2516,M2592,M2494,M2488,M2522,M2511,M2512,M2539,M2497,M2498,M2524,M2425,M2504,M2493,M2502,M2528,M2499,M2503,M2527,M2549,M2538,M2500,M2508,M2489,M2495,M2509,M2520,M2517,M2523,M2429
M13_JUVDERMATOMYO	M330
M13_JUVEARTH	M082,M083,M084,M080,M089,M081,M088,M08,M0840,M0800,M0809,M0828,M0829,M0827,M0890,M090,M0909,M0807,M0802,M0805,M0819,M0906,M0880,M092,M0804,M0899,M0830,M0839,M0844,M0896,M0826,M0806,M0808,M0820,M0825,M0822,M0836,M0835,M0810
M13_JUVEPOLYNOD	M302
M13_JUVERHEU	M080,M0800,M0809,M0807,M0802,M0805,M0804,M0806,M0808
M13_JUVOSTEOCHONRHIP	M918,M919,M925,M929,M912,M924,M927,M920,M928,M911,M926,M923,M913,M91,M910,M921,M92,M922,M9119,M9120,M9121,M9199,M9131,M9115,M9122,M9210,M9133,M9125,M9251,M9180,M9191,M9195,M9100,M9129,M9250
M13_KAWASAKI	M303
M13_KISSING	M482,M4826
M13_KNEEDERANGEMENTS	M23,M234,M230,M233,M231,M239,M232,M235,M238,M236,M2323,M2320,M2322,M2325,M2333,M2326,M2339,M2321,M2349,M2390,M2343,M2389,M2310,M2380,M2332,M2336,M2324,M2334,M2381,M2302,M2361,M2386,M2351,M2306,M2304,M2329,M2330,M2383,M2399,M2391,M2346,M2335,M2316,M2393,M2363,M2352,M2331,M2396,M2341,M2340,M2382,M2303,M2359,M2301,M2342,M2394,M2384,M2353,M2387,M2309,M2369,M2357,M2360,M2397,M2319,M2385,M2315,M2362,M2355,M2313,M2350,M2337,M2344,M2366,M2356,M2305,M2300,M2354,M2314,M2392,M2327,M2347,M2367,M2317,M2345
M13_KNUCKLEPADS	M721,M7214,M7210
M13_KYPHOSIS	M402,M401,M400,M4025,M4029,M4022,M4024,M4020,M4026,M4014,M4028,M4015,M4016,M4027,M4012,M4005,M4004,M4023,M4009,M4019,M4010,M4017
M13_LATERALEPICOND	M771,M7712,M7715,M7713,M7719,M7710,M7711,M7716,M7718,M7717
M13_LIMBDEFORM	M219,M218,M2187,M2197,M2185,M2196,M2199,M2194,M2193,M2186,M2182,M2184,M2183,M2195,M2192,M2180,M2181,M2191,M2190,M2189
M13_LIMBLENGTH	M217,M2175,M2173,M2176,M2177,M2170,M2179,M2174,M2178,M2172
M13_LIMBPAIN	M796,M7965,M7966,M7967,M7960,M7962,M7963,M7961,M7969,M7964,M7968
M13_LOOSEJOINT	M240,M2407,M2401,M2402,M2404,M2405,M2406,M2403,M2408,M2409
M13_LORDOSIS	M405,M4040,M4052,M4056,M4055,M4049,M4059,M4046,M4042,M4057,M404,M4050,M4058,M4054,M4053
M13_LOWBACKPAIN	M545,M5456,M5459,M5457,M5450,M5458,M5455,M5454,M5452,M5453
M13_LOWBACKPAINORANDSCIATICA	M543,M544,M545,M5435,M5456,M5459,M5457,M5446,M5436,M5439,M5450,M5430,M5458,M5438,M5455,M5437,M5447,M5449,M5454,M5452,M5440,M5453,M5434,M5432,M5448,M5433,M5444,M5445
M13_MCTD	M351,M359,M3599
M13_MEDIALEPICOND	M770,M7702,M7703,M7709
M13_MENISCUSDERANGEMENTS	M232,M233,M231,M230,M2323,M2320,M2322,M2325,M2333,M2326,M2339,M2321,M2310,M2332,M2336,M2324,M2334,M2302,M2306,M2304,M2329,M2330,M2335,M2316,M2331,M2303,M2301,M2309,M2319,M2315,M2313,M2337,M2305,M2300,M2314,M2327,M2317
M13_METATARSALGIA	M774,M7747,M7749,M7746,M7740,M7744
M13_MIDGRANULOMA	M312
M13_MONOARTHRITIS	M131,M1316,M1315,M1313,M1317,M1311,M1314,M1312,M1319,M1310
M13_MULTIFIBRO	M355
M13_MUSCLE	M615,M629,M623,M63,M601,M602,M625,M621,M633,M628,M61,M620,M614,M600,M619,M60,M622,M626,M612,M611,M609,M613,M610,M624,M608,M6005,M6288,M6280,M6226,M6285,M6255,M6250,M6099,M6008,M6259,M6286,M6225,M6082,M6092,M6291,M6253,M6257,M6284,M6245,M6021,M6246,M6282,M6283,M6299,M6256,M6258,M6028,M6254,M6241,M6196,M6192,M6289,M6268,M6098,M6251,M6096,M6095,M6287,M6252,M6247,M6298,M6265,M6106,M6215,M6213,M6292,M6000,M6006,M6212,M6090,M6266,M6211,M6223,M6156,M6088,M6240,M6296,M6281,M6009,M6208,M6089,M6295,M6217,M6091,M6140,M6024,M6097,M6152,M6190,M6297,M6244,M630,M6195,M6260,M6201,M6085,M6214,M6115,M6218,M6293,M6205,M6023,M6216,M6080,M6248,M632,M6155,M6027,M6004,M6159,M6191,M6243,M6144,M6238,M6209,M6290,M6002,M6242,M6294,M6262,M6261,M6001,M6105,M6081,M6206,M6003,M638,M6029,M6229,M6269,M6147,M6198,M6018,M6200,M6086,M6010,M6227,M6026,M6145,M6222,M6093,M6125,M6150,M6158,M6025,M6114,M6141,M6007,M6193,M6094
M13_MUSCLEATROPH	M625,M6255,M6250,M6259,M6253,M6257,M6256,M6258,M6254,M6251,M6252
M13_MUSCLEDISNAS	M628,M629,M6288,M6280,M6285,M6286,M6291,M6284,M6282,M6283,M6299,M6289,M6287,M6298,M6292,M6296,M6281,M6295,M6297,M6293,M6290,M6294
M13_MUSCLEINOTH	M633,M63,M630,M632,M638
M13_MUSCLESTRAIN	M626,M6268,M6265,M6266,M6260,M6262,M6261,M6269
M13_MUSCONTRAC	M624,M6245,M6246,M6241,M6247,M6240,M6244,M6248,M6243,M6242
M13_MUSCULOSKELEOTH	M964,M954,M965,M950,M959,M953,M955,M963,M995,M961,M997,M960,M95,M962,M951,M991,M999,M990,M994,M958,M966,M998,M996,M952,M9973,M968,M9961,M9983,M9971,M9972,M9950,M9953,M9981,M9962,M9982,M9976,M9951,M969,M9988,M9963,M9596,M9943,M9911,M9960,M9923,M9931,M9980,M9665,M993,M9663,M9991,M9987,M9977,M9989,M9933,M9952,M9986,M9956,M9940,M9996,M9912,M9984
M13_MUSCULOSKELETAL	M190,M539,M070,M014,M214,M890,M500,M625,M030,M069,M353,M495,M65,M653,M718,M340,M361,M816,M481,M081,M752,M930,M164,M316,M612,M611,M161,M166,M198,M328,M489,M943,M420,M313,M538,M906,M192,M753,M022,M159,M45,M514,M921,M724,M866,M907,M844,M243,M320,M725,M402,M672,M411,M75,M671,M868,M670,M211,M83,M121,M42,M468,M792,M839,M191,M181,M940,M860,M310,M247,M46,M546,M848,M244,M608,M204,M721,M171,M543,M835,M803,M051,M238,M702,M950,M352,M239,M331,M540,M730,M144,M256,M621,M154,M348,M303,M872,M900,M710,M865,M432,M169,M541,M794,M949,M720,M02,M483,M533,M654,M460,M072,M249,M501,M131,M964,M939,M223,M812,M179,M959,M602,M861,M219,M062,M879,M832,M484,M023,M658,M183,M899,M841,M911,M180,M610,M624,M664,M929,M151,M763,M172,M815,M996,M791,M33,M206,M123,M414,M954,M49,M088,M805,M502,M34,M659,M762,M715,M633,M61,M961,M544,M997,M139,M70,M318,M548,M364,M871,M509,M185,M767,M419,M862,M232,M998,M894,M236,M230,M300,M400,M233,M362,M002,M221,M755,M859,M258,M893,M321,M601,M10,M068,M853,M158,M711,M995,M356,M363,M94,M170,M350,M216,M764,M856,M622,M773,M213,M700,M951,M490,M778,M111,M436,M480,M88,M722,M112,M302,M234,M412,M518,M063,M22,M143,M010,M895,M790,M652,M016,M250,M830,M082,M200,M858,M628,M401,M315,M898,M759,M92,M962,M813,M833,M471,M754,M674,M91,M109,M084,M175,M924,M705,M203,M479,M629,M00,M485,M714,M011,M224,M342,M838,M359,M530,M182,M532,M349,M21,M101,M415,M438,M758,M235,M351,M600,M12,M919,M931,M240,M626,M160,M217,M15,M465,M609,M613,M896,M799,M16,M052,M650,M463,M854,M254,M01,M488,M23,M330,M508,M47,M889,M358,M319,M118,M472,M491,M774,M061,M723,M892,M519,M462,M932,M311,M623,M766,M110,M165,M928,M439,M701,M712,M768,M429,M851,M498,M798,M251,M620,M255,M891,M923,M103,M775,M855,M403,M531,M912,M729,M246,M511,M811,M966,M765,M679,M850,M421,M059,M503,M241,M904,M128,M852,M761,M953,M772,M842,M173,M86,M651,M948,M245,M189,M355,M751,M218,M148,M146,M119,M150,M32,M076,M549,M663,M478,M809,M312,M089,M660,M259,M678,M542,M036,M215,M220,M90,M810,M661,M818,M873,M760,M138,M228,M482,M849,M174,M770,M927,M080,M314,M124,M991,M201,M728,M952,M308,M941,M54,M709,M028,M021,M368,M001,M942,M769,M920,M053,M926,M332,M779,M469,M955,M918,M963,M84,M050,M513,M413,M152,M41,M619,M910,M95,M703,M410,M301,M083,M354,M073,M795,M880,M615,M222,M102,M210,M965,M662,M020,M360,M231,M869,M357,M167,M50,M252,M029,M922,M012,M819,M242,M994,M253,M464,M510,M864,M938,M87,M205,M707,M878,M431,M796,M771,M120,M000,M706,M162,M814,M122,M72,M30,M673,M418,M008,M808,M104,M341,M614,M60,M545,M17,M665,M704,M958,M804,M100,M405,M430,M199,M212,M750,M461,M339,M130,M834,M63,M060,M925,M863,M708,M202,M913,M831,M08,M257,M713,M960,M793,M125,M229,M153,M329,M009,M719,M999,M064,M512,M870,M990,M163,M840,M821
M13_MYALGIA	M791,M7918,M7919,M7910,M7915,M7916,M7912,M7911,M7917,M7913,M7914
M13_MYOSITIS	M601,M609,M602,M600,M608,M60,M6005,M6099,M6008,M6082,M6092,M6021,M6028,M6098,M6096,M6095,M6000,M6006,M6090,M6088,M6009,M6089,M6091,M6024,M6097,M6085,M6023,M6080,M6027,M6004,M6002,M6001,M6081,M6003,M6029,M6018,M6086,M6010,M6026,M6093,M6025,M6007,M6094
M13_MYOSITISOSSIF	M611,M610,M6106,M6115,M6105,M6114
M13_NECROVASC	M316,M310,M315,M312,M318,M311,M319,M314,M313,M317
M13_NECROVASCNAS	M318,M319
M13_NEURALGIA	M792,M7928,M7925,M7929,M7927,M7920,M7921,M7923,M7926,M7922,M7924
M13_OLECRANONBURSITIS	M702,M7022,M7021,M7029,M7023,M7020
M13_OSTEOCHONDRO	M815,M941,M854,M805,M942,M890,M920,M926,M918,M84,M889,M816,M871,M910,M930,M862,M943,M894,M880,M906,M892,M932,M921,M866,M907,M859,M844,M893,M928,M853,M868,M869,M83,M851,M891,M923,M94,M839,M940,M855,M860,M856,M922,M819,M912,M88,M848,M811,M850,M864,M835,M938,M803,M87,M878,M904,M895,M852,M842,M830,M814,M86,M858,M872,M948,M900,M898,M808,M865,M92,M949,M813,M833,M804,M91,M924,M809,M939,M834,M925,M863,M812,M838,M861,M913,M90,M810,M831,M818,M873,M879,M849,M832,M927,M919,M931,M899,M841,M911,M870,M896,M840,M929,M821,M8417,M8190,M8098,M8198,M8883,M8904,M9426,M8795,M8566,M8669,M8997,M8564,M8687,M8199,M8418,M8140,M8996,M8048,M8587,M8415,M8906,M8138,M8407,M8987,M8094,M8401,M8545,M8986,M9427,M8149,M8694,M8617,M8697,M9486,M8796,M8567,M8725,M8698,M8189,M8665,M8695,M8998,M8340,M8000,M8985,M8588,M8589,M8899,M8585,M8437,M8485,M9078,M8565,M8580,M9075,M8448,M8488,M8890,M9119,M9120,M8995,M8109,M8720,M8403,M8988,M8050,M8597,M9072,M800,M8416,M9086,M9482,M8195,M8396,M8699,M8088,M8099,M8438,M8435,M8898,M8180,M8483,M8405,M9488,M8090,M8990,M8411,M8052,M843,M8668,M8667,M8197,M8414,M8412,M8992,M8940,M9071,M8586,M9408,M8583,M8413,M8497,M9481,M8406,M9070,M8330,M8907,M9121,M8937,M8547,M8402,M8194,M8798,M8981,M8398,M8563,M9010,M8934,M9485,M8097,M8895,M8210,M8903,M9435,M8445,M8936,M8797,M8955,M8005,M8095,M8505,M8500,M8901,M8185,M8426,M8581,M8442,M9483,M8994,M8010,M8791,M8404,M8049,M8058,M8395,M8689,M9014,M8980,M9489,M8799,M8196,M8599,M8310,M8646,M8595,M8582,M8400,M9425,M8982,M8110,M9496,M8696,M8584,M8951,M8085,M8885,M8380,M908,M8891,M8892,M8927,M8645,M888,M8889,M8159,M8008,M8692,M8193,M8984,M8192,M9199,M8447,M8939,M8930,M9421,M8666,M9005,M8909,M8546,M8784,M8422,M8983,M8130,M8726,M8888,M8721,M8550,M8691,M8444,M8989,M8781,M8441,M8419,M8568,M8952,M8618,M8900,M8800,M9400,M9401,M9011,M8999,M9436,M8664,M9084,M8120,M8522,M8680,M8786,M8520,M8211,M9423,M8938,M8644,M8119,M8508,M8705,M9424,M9484,M8188,M8569,M8926,M8544,M9326,M8615,M8399,M8096,M8686,M8954,M8785,M8408,M8425,M8993,M8935,M9487,M8647,M8440,M8648,M8688,M8168,M9131,M8735,M8902,M8913,M8208,M8430,M8598,M8139,M8991,M8495,M8009,M9409,M8956,M8158,M9061,M9080,M8793,M8880,M8487,M9115,M8423,M8092,M8724,M8436,M8958,M8790,M8932,M8521,M8191,M8093,M8201,M8787,M8491,M8498,M9007,M9074,M9000,M9491,M8788,M8886,M8738,M8715,M8727,M8424,M8685,M8028,M8905,M8486,M9122,M8081,M8605,M9210,M8490,M8562,M8780,M8410,M9054,M8933,M8953,M8312,M9020,M9495,M8560,M8966,M8443,M8144,M8921,M8187,M8481,M8087,M8506,M8719,M8690,M8607,M8611,M8080,M8329,M8482,M8896,M9133,M8209,M8427,M8736,M8040,M8129,M8100,M8590,M8809,M9076,M8960,M8711,M8432,M8509,M8965,M8967,M8108,M8946,M9125,M8792,M828,M9077,M9079,M8561,M9422,M9428,M8151,M8945,M8218,M8507,M8397,M9251,M8693,M8737,M8950,M8782,M9493,M8421,M8510,M8641,M8053,M8155,M8728,M8494,M8091,M8150,M8480,M8662,M8908,M8503,M8428,M8045,M8701,M8712,M8957,M9085,M8931,M8559,M8029,M8882,M8731,M8025,M8089,M8169,M8661,M9480,M8591,M9386,M8528,M8504,M801,M8592,M8145,M9438,M8001,M8642,M820,M8969,M8548,M9497,M8663,M8556,M8928,M8650,M8718,M8082,M8783,M9087,M8200,M8102,M8165,M8143,M8148,M8620,M8911,M8492,M802,M8612,M9180,M8385,M8732,M8003,M8643,M8683,M8021,M8439,M8493,M8794,M8086,M8484,M8924,M8007,M9410,M8616,M8894,M8542,M9420,M8722,M9057,M8055,M8446,M8558,M8925,M8388,M8389,M8449,M8614,M8541,M8489,M8540,M9437,M8681,M8105,M9494,M8543,M9418,M8684,M8920,M8496,M8717,M9429,M8707,M8947,M9191,M9498,M8147,M9195,M8391,M8219,M8381,M8922,M8881,M8944,M8660,M8630,M902,M8704,M8655,M8723,M9055,M8392,M9100,M8321,M9045,M8213,M8046,M9041,M8501,M9492,M9013,M8041,M9129,M9419,M8555,M9250,M9073,M8708,M8594,M8710,M8499,M9050,M8300,M8941,M8700,M8206,M8167,M8887
M13_OSTEOCHONDROPATHY	M931,M932,M938,M939,M930,M9326,M9386
M13_OSTEOLYSIS	M895,M8955,M8951,M8952,M8954,M8956,M8958,M8953,M8950,M8957
M13_OSTEOMALACIA	M83,M832,M833,M838,M835,M839,M831,M834,M830,M8340,M8396,M8330,M8398,M8395,M8310,M8380,M8399,M8312,M8329,M8397,M8385,M8388,M8389,M8391,M8381,M8392,M8321,M8300
M13_OSTEOMYELITIS	M866,M862,M869,M863,M864,M861,M865,M868,M860,M86,M8669,M8687,M8694,M8617,M8697,M8698,M8665,M8695,M8699,M8668,M8667,M8689,M8646,M8696,M8645,M8692,M8666,M8691,M8618,M8664,M8680,M8644,M8615,M8686,M8647,M8648,M8688,M8685,M8605,M8690,M8607,M8611,M8693,M8641,M8662,M8661,M8642,M8663,M8650,M8620,M8612,M8643,M8683,M8616,M8614,M8681,M8684,M8660,M8630,M8655
M13_OSTEOMYELVERTEB	M462,M4624,M4628,M4629,M4626,M4620,M4622,M4627,M4625
M13_OSTEONECROSIS	M878,M879,M872,M870,M871,M87,M873,M8795,M8796,M8725,M8720,M8798,M8797,M8791,M8799,M8784,M8726,M8721,M8781,M8786,M8705,M8785,M8735,M8793,M8724,M8790,M8787,M8788,M8738,M8715,M8727,M8780,M8719,M8736,M8711,M8792,M8737,M8782,M8728,M8701,M8712,M8731,M8718,M8783,M8732,M8794,M8722,M8717,M8707,M8704,M8723,M8708,M8710,M8700
M13_OSTEOPATHYINOTH	M904,M906,M900,M90,M907,M9078,M9075,M9072,M9086,M9071,M9070,M9010,M9014,M908,M9005,M9011,M9084,M9061,M9080,M9007,M9074,M9000,M9054,M9020,M9076,M9077,M9079,M9085,M9087,M9057,M902,M9055,M9045,M9041,M9013,M9073,M9050
M13_OSTEOPATHYPOSTPOLIO	M896,M8966,M8960,M8965,M8967,M8969
M13_OSTEOPOROSIS	M815,M813,M812,M816,M819,M809,M808,M803,M804,M810,M811,M818,M821,M805,M814,M8190,M8098,M8198,M8199,M8140,M8048,M8138,M8094,M8149,M8189,M8000,M8109,M8050,M800,M8195,M8088,M8099,M8180,M8090,M8052,M8197,M8194,M8097,M8210,M8005,M8095,M8185,M8010,M8049,M8058,M8196,M8110,M8085,M8159,M8008,M8193,M8192,M8130,M8120,M8211,M8119,M8188,M8096,M8168,M8208,M8139,M8009,M8158,M8092,M8191,M8093,M8201,M8028,M8081,M8144,M8187,M8087,M8080,M8209,M8040,M8129,M8100,M8108,M828,M8151,M8218,M8053,M8155,M8091,M8150,M8045,M8029,M8025,M8089,M8169,M801,M8145,M8001,M820,M8082,M8200,M8102,M8165,M8143,M8148,M802,M8003,M8021,M8086,M8007,M8055,M8105,M8147,M8219,M8213,M8046,M8041,M8206,M8167
M13_OTERSPECARTHR	M128,M1288,M1280,M1281,M1286,M1282,M1289,M1285,M1287,M1284
M13_OTHCONN	M357,M356,M358,M353,M360,M363,M352,M361,M362,M354,M368,M359,M364,M351,M350,M355,M3599
M13_OTHERBONE	M941,M906,M892,M932,M938,M939,M921,M942,M907,M904,M925,M895,M893,M928,M890,M920,M926,M913,M90,M918,M927,M948,M900,M891,M898,M923,M94,M940,M910,M92,M922,M930,M919,M931,M949,M899,M912,M911,M896,M91,M943,M924,M894,M929,M8904,M9426,M8997,M8996,M8906,M8987,M8986,M9427,M9486,M8998,M8985,M9078,M9075,M9119,M9120,M8995,M8988,M9072,M9086,M9482,M9488,M8990,M8992,M8940,M9071,M9408,M9481,M9070,M8907,M9121,M8937,M8981,M9010,M8934,M9485,M8903,M9435,M8936,M8955,M8901,M9483,M8994,M9014,M8980,M9489,M9425,M8982,M9496,M8951,M908,M8927,M8984,M9199,M8939,M8930,M9421,M9005,M8909,M8983,M8989,M8952,M8900,M9400,M9401,M9011,M8999,M9436,M9084,M9423,M8938,M9424,M9484,M8926,M9326,M8954,M8993,M8935,M9487,M9131,M8902,M8913,M8991,M9409,M8956,M9061,M9080,M9115,M8958,M8932,M9007,M9074,M9000,M9491,M8905,M9122,M9210,M9054,M8933,M8953,M9020,M9495,M8966,M8921,M9133,M9076,M8960,M8965,M8967,M8946,M9125,M9077,M9079,M9422,M9428,M8945,M9251,M8950,M9493,M8908,M8957,M9085,M8931,M9480,M9386,M9438,M8969,M9497,M8928,M9087,M8911,M9180,M8924,M9410,M9420,M9057,M8925,M9437,M9494,M9418,M8920,M9429,M8947,M9191,M9498,M9195,M8922,M8944,M902,M9055,M9100,M9045,M9041,M9492,M9013,M9129,M9419,M9250,M9073,M9050,M8941
M13_OTHERJOINT	M234,M230,M203,M212,M233,M249,M222,M206,M22,M205,M238,M210,M241,M254,M214,M221,M223,M258,M224,M243,M202,M231,M259,M239,M215,M220,M250,M256,M211,M219,M200,M228,M23,M257,M21,M251,M252,M255,M229,M245,M235,M216,M240,M213,M217,M242,M247,M218,M246,M232,M201,M244,M253,M204,M236,M2555,M2323,M2577,M2320,M2322,M2325,M2333,M2416,M2546,M2557,M2556,M2326,M248,M2339,M2551,M2321,M2349,M2187,M2596,M2390,M2444,M2581,M2343,M2574,M2124,M2154,M2562,M2568,M2427,M2389,M2576,M2543,M2536,M2310,M2380,M2332,M2336,M2475,M2547,M2578,M2599,M2550,M2537,M2437,M2457,M2137,M2324,M2531,M2586,M2157,M2467,M2407,M2552,M2571,M2417,M2544,M2553,M2554,M2564,M2413,M2506,M2584,M2486,M2334,M2116,M2106,M2575,M2545,M2573,M2117,M2381,M2585,M2302,M2126,M2361,M2424,M2487,M2540,M2386,M2401,M2426,M2567,M2456,M2559,M2351,M2306,M2175,M2122,M2402,M2572,M2484,M2588,M2542,M2304,M2107,M2329,M2330,M2566,M2485,M2115,M2428,M2383,M2441,M2563,M2173,M2454,M2579,M2167,M2548,M2483,M2411,M2399,M2561,M2391,M2415,M2595,M2447,M2127,M2404,M2346,M2423,M2110,M2335,M2421,M2316,M2176,M2598,M2591,M2133,M2558,M2587,M2125,M2393,M2583,M2197,M2534,M2560,M2160,M2363,M2565,M2177,M2352,M2594,M2331,M2396,M2593,M2580,M2341,M2597,M2507,M2521,M2448,M2582,M2482,M2466,M2501,M2405,M2147,M2533,M2185,M2196,M2451,M2445,M2199,M2130,M2340,M2541,M2382,M2420,M2303,M2570,M2359,M2481,M2505,M2525,M2301,M2455,M2342,M2394,M2431,M2384,M2569,M2450,M2105,M2465,M2170,M2353,M2496,M2387,M2194,M2532,M2464,M2406,M2134,M2193,M2590,M2186,M2435,M2460,M2480,M2452,M2123,M2129,M2515,M2453,M2403,M2589,M2422,M2535,M2309,M2491,M2369,M2434,M2120,M2357,M2182,M2459,M2360,M2446,M2111,M2184,M2183,M2526,M2164,M2414,M2516,M2397,M2438,M2592,M2494,M2319,M2149,M2179,M2419,M2410,M2100,M2119,M2488,M2385,M2522,M2195,M2315,M2443,M2121,M2362,M2511,M2512,M2159,M2102,M2355,M2313,M2169,M2461,M2539,M2497,M2350,M2174,M2498,M2109,M2108,M2524,M2337,M2425,M2436,M2344,M2366,M2356,M2462,M2504,M2493,M2192,M2502,M2418,M2305,M2180,M2181,M2463,M2139,M2442,M2300,M2528,M2499,M2503,M2354,M2191,M2178,M2136,M2527,M2549,M2112,M2153,M2538,M2412,M2500,M2314,M2128,M2408,M2392,M2327,M2508,M2210,M2468,M2103,M2489,M2440,M2347,M2367,M2190,M2189,M2433,M2478,M2317,M2345,M2469,M2479,M2495,M2114,M2509,M2520,M2517,M2172,M2409,M2523,M2429
M13_OVERLAP	M351
M13_OVERUSENAS	M708,M709,M7081,M7086,M7099,M7096,M7089,M7095,M7092,M7085,M7084,M7087,M7091,M7093
M13_PAGET	M889,M880,M88,M8883,M8899,M8890,M8898,M8895,M8885,M8891,M8892,M888,M8889,M8888,M8800,M8880,M8886,M8896,M8809,M8882,M8894,M8881,M8887
M13_PALINDROMIC	M123,M1239,M1230,M1233,M1236,M1234,M1231
M13_PANNICULITIS	M540,M5406,M5404,M5409,M5402,M5407,M5400,M5405
M13_PANNICULITISNAS	M793,M7939,M7938,M7935,M7936,M7930,M7933,M7932
M13_PATELLADISLOCATIO	M221,M220,M2210
M13_PATELLAOTH	M228,M223,M224,M222,M229
M13_PATELLARTEND	M765,M7656,M7659,M7658
M13_PATHODISLOCATIO	M243,M244,M2444,M2437,M2441,M2447,M2448,M2445,M2431,M2435,M2434,M2446,M2438,M2443,M2436,M2442,M2440,M2433
M13_PERONEALTEND	M767,M7677,M7676
M13_PLANTARFASC	M722,M7229,M7227,M7226,M7228,M7222,M7220
M13_POLNODOSA	M300
M13_POLYARTERETAL	M302,M308,M30,M300,M303,M301
M13_POLYARTHRITIS	M130,M1309,M1306,M1300,M1304,M1308,M1307,M1303,M1301,M1305
M13_POLYARTHROPATHIES	M052,M070,M061,M072,M063,M130,M131,M089,M059,M051,M123,M088,M102,M143,M060,M110,M128,M10,M053,M068,M120,M144,M08,M138,M062,M082,M121,M050,M122,M069,M101,M139,M125,M104,M103,M080,M081,M12,M124,M118,M083,M064,M111,M148,M146,M073,M109,M119,M100,M084,M112,M076,M1394,M0695,M0699,M1396,M1399,M0580,M0599,M0690,M0696,M1099,M1393,M1390,M0739,M1395,M1391,M1316,M1008,M1257,M0693,M1127,M0590,M0691,M1126,M0609,M0649,M1239,M1186,M1397,M1094,M1097,M0510,M0517,M1309,M0694,M1315,M1092,M058,M0509,M1306,M1096,M1192,M1121,M1398,M0634,M0600,M1392,M1300,M1093,M0730,M1384,M0520,M0529,M0640,M1123,M1386,M0594,M0698,M1007,M0589,M0604,M1183,M1180,M0740,M1253,M0731,M0680,M1002,M0840,M0593,M1009,M1124,M1000,M0641,M0697,M0637,M0750,M1090,M1288,M0595,M1006,M0519,M1049,M1280,M0607,M1227,M1230,M0646,M1389,M0592,M0632,M0633,M0736,M1125,M1387,M142,M1313,M075,M0733,M0737,M0606,M1380,M1095,M1181,M1004,M0644,M1184,M0596,M0769,M0734,M0704,M074,M0749,M0630,M0692,M1381,M0689,M0800,M0809,M0828,M0829,M1128,M1304,M1030,M1197,M1317,M1196,M1281,M0709,M1190,M1199,M0597,M1225,M1193,M1120,M1226,M1286,M1233,M0605,M0500,M1122,M1311,M0591,M0735,M0827,M1187,M1236,M0738,M1385,M0890,M1039,M1098,M1189,M0601,M0729,M090,M0909,M071,M0530,M0610,M0611,M1314,M1251,M0688,M0603,M1182,M1116,M0602,M1312,M0807,M0619,M1091,M1198,M1129,M0636,M0645,M1308,M1224,M0598,M0526,M0524,M0621,M0759,M1382,M0639,M0802,M145,M1003,M0805,M1204,M1209,M1244,M1388,M0719,M0685,M0682,M0643,M0686,M141,M0819,M1307,M0760,M1104,M1319,M1383,M1282,M1108,M0758,M0620,M0906,M0518,M0681,M0625,M0584,M1027,M1303,M0700,M1207,M1310,M1185,M0701,M0608,M0880,M092,M0728,M1289,M0687,M1001,M1036,M0627,M1301,M1194,M1029,M1046,M1045,M1256,M0804,M1101,M0899,M0746,M0747,M0764,M0741,M1305,M0647,M0732,M0539,M0626,M0830,M1020,M0839,M0528,M0684,M0844,M1025,M1191,M1285,M0504,M0622,M1229,M1040,M0538,M0896,M0826,M0703,M1258,M0806,M0808,M1037,M1254,M0820,M0726,M1255,M1105,M1223,M0587,M0588,M0825,M0583,M1287,M0822,M1234,M1107,M0720,M0766,M0755,M1250,M0836,M0751,M0707,M1103,M0835,M1024,M0810,M0586,M1284,M0638,M0582,M0616,M1231,M0717
M13_POLYMYALGIA	M353
M13_POLYMYO	M332
M13_POSTOPMUSCULOSKE	M963,M961,M960,M965,M964,M966,M962,M968,M969,M9665,M9663
M13_POSTRHEU	M120,M1204,M1209,M1207
M13_POYARTOTH	M308
M13_PREPATELLARBURSITIS	M704,M7046,M7049
M13_PROTRUSIOACETABULI	M247,M2475,M2478,M2479
M13_PSEUDOSARCFIBROMATOSIS	M724,M7242,M7244,M7248
M13_PSOASTEND	M761,M7615,M7619
M13_PSORIARTH	M072,M073,M070,M0739,M0730,M0731,M0736,M0733,M0737,M0734,M0704,M0709,M0735,M0738,M0729,M071,M0719,M0700,M0701,M0728,M0732,M0703,M0726,M0720,M0707,M0717
M13_PSORIARTH_ICD10	M072,M073,M0739,M0730,M0731,M0736,M0733,M0737,M0734,M0735,M0738,M0729,M071,M0719,M0728,M0732,M0726,M0720,M0717
M13_PYOGARTH	M002,M011,M012,M014,M016,M010,M00,M008,M000,M01,M009,M001,M0094,M0095,M0097,M0099,M0096,M0090,M0003,M0026,M0086,M0091,M0093,M0006,M0139,M0020,M018,M0024,M0008,M0023,M0000,M0007,M0005,M015,M0001,M0081,M0010,M0092,M0085,M0189,M0002,M0016,M0107,M0080,M0098,M0087,M0004,M0027,M0187,M0025,M0012,M013,M0150,M0009,M0028,M0029,M0186,M0021
M13_RADICULOPATHY	M541,M5417,M5416,M5412,M5413,M5419,M5418,M5414,M5410,M5411,M5415
M13_REACTARTH	M030,M02,M020,M023,M036,M022,M029,M028,M021,M0236,M0290,M0239,M0293,M0294,M0296,M0297,M0233,M0280,M0320,M0295,M0360,M0299,M0238,M0284,M0287,M0286,M0230,M0285,M0326,M0281,M031,M0369
M13_RECUDISLOCATIO	M244,M2444,M2441,M2447,M2448,M2445,M2446,M2443,M2442,M2440
M13_RELAPSPOLYCHONDR	M941,M9410,M9418,M9419
M13_RHEUMA	M060,M052,M062,M050,M069,M061,M053,M063,M064,M068,M059,M051,M0695,M0699,M0580,M0599,M0690,M0696,M0693,M0590,M0691,M0609,M0649,M0510,M0517,M0694,M058,M0509,M0634,M0600,M0520,M0529,M0640,M0594,M0698,M0589,M0604,M0680,M0593,M0641,M0697,M0637,M0595,M0519,M0607,M0646,M0592,M0632,M0633,M0606,M0644,M0596,M0630,M0692,M0689,M0597,M0605,M0500,M0591,M0601,M0530,M0610,M0611,M0688,M0603,M0602,M0619,M0636,M0645,M0598,M0526,M0524,M0621,M0639,M0685,M0682,M0643,M0686,M0620,M0518,M0681,M0625,M0584,M0608,M0687,M0627,M0647,M0539,M0626,M0528,M0684,M0504,M0622,M0538,M0587,M0588,M0583,M0586,M0638,M0582,M0616
M13_RHEUMATISM	M790,M7909,M7900,M7902,M7905,M7908,M7906,M7907,M7903,M7901,M7904
M13_RHEUMA_INCLAVO	M060,M052,M062,M050,M069,M061,M053,M063,M064,M068,M059,M051,M0695,M0699,M0580,M0599,M0690,M0696,M0693,M0590,M0691,M0609,M0649,M0510,M0517,M0694,M058,M0509,M0634,M0600,M0520,M0529,M0640,M0594,M0698,M0589,M0604,M0680,M0593,M0641,M0697,M0637,M0595,M0519,M0607,M0646,M0592,M0632,M0633,M0606,M0644,M0596,M0630,M0692,M0689,M0597,M0605,M0500,M0591,M0601,M0530,M0610,M0611,M0688,M0603,M0602,M0619,M0636,M0645,M0598,M0526,M0524,M0621,M0639,M0685,M0682,M0643,M0686,M0620,M0518,M0681,M0625,M0584,M0608,M0687,M0627,M0647,M0539,M0626,M0528,M0684,M0504,M0622,M0538,M0587,M0588,M0583,M0586,M0638,M0582,M0616
M13_ROTATORCUFF	M751
M13_RUPTUREMUSC	M621,M6215,M6213,M6212,M6211,M6217,M6214,M6218,M6216
M13_SACROCOGG	M533,M5338,M5337,M5339,M5330,M5335,M5336,M5332
M13_SACROILIITIS	M461,M4618,M4617,M4619,M4616
M13_SCIATICA	M543,M544,M5435,M5446,M5436,M5439,M5430,M5438,M5437,M5447,M5449,M5440,M5434,M5432,M5448,M5433,M5444,M5445
M13_SCOLIOSIS	M412,M410,M415,M418,M414,M413,M411,M41,M419,M4199,M4196,M4156,M4194,M4180,M4185,M4195,M4192,M4126,M4186,M4190,M4197,M4129,M4125,M4127,M4134,M4139,M4155,M4189,M4150,M4135,M4154,M4187,M4149,M4115,M4119,M4120,M4159,M4124,M4184,M4153,M4116,M4198,M4144,M4137,M4157,M4193,M4140,M4109,M4110,M4182,M4145,M4122,M4113,M4146,M4147
M13_SHORTACHILLES	M670
M13_SHOULDER	M751,M755,M750,M753,M754,M758,M75,M752,M759,M7581
M13_SHOULDERBURSITIS	M755
M13_SHOULDERNAS	M758,M759,M7581
M13_SJOGREN	M350
M13_SLE	M320,M321,M328,M329,M32,M3290
M13_SOFTOVERUSE	M703,M708,M700,M70,M709,M704,M701,M772,M707,M706,M702,M705,M7065,M7022,M7013,M7046,M7056,M7032,M7081,M7014,M7075,M7079,M7069,M7086,M7099,M7021,M7062,M7066,M7029,M7096,M7089,M7000,M7004,M7059,M7049,M7095,M7023,M7006,M7061,M7092,M7723,M7085,M7060,M7078,M7084,M7039,M7087,M7091,M7003,M7020,M7093
M13_SOFTTISSUE	M763,M650,M791,M709,M769,M659,M762,M625,M715,M779,M633,M61,M65,M718,M653,M70,M619,M752,M767,M612,M703,M611,M795,M774,M615,M723,M753,M623,M766,M724,M755,M662,M601,M725,M672,M701,M712,M768,M75,M671,M670,M711,M798,M620,M792,M764,M775,M622,M773,M700,M729,M778,M722,M608,M721,M765,M679,M707,M702,M796,M771,M790,M652,M761,M730,M621,M772,M706,M72,M628,M673,M651,M614,M710,M759,M60,M751,M794,M720,M754,M665,M704,M674,M799,M654,M705,M663,M750,M629,M63,M714,M660,M708,M678,M602,M661,M760,M713,M770,M793,M658,M758,M600,M626,M609,M719,M613,M728,M610,M624,M664,M7965,M7966,M7986,M7138,M797,M7667,M6596,M7967,M7204,M7987,M6534,M7065,M6544,M7791,M7960,M7126,M6591,M6597,M6642,M7979,M7928,M7925,M6514,M7909,M7970,M7134,M7988,M7989,M7918,M7919,M7187,M7712,M7954,M6005,M6288,M7962,M7963,M7982,M7983,M7961,M7969,M6624,M7702,M7900,M6634,M6587,M7910,M7999,M6280,M7929,M7984,M7786,M7259,M6226,M7964,M7157,M7957,M6285,M6594,M7985,M6593,M7133,M6586,M7666,M7915,M7256,M7229,M7994,M6255,M6543,M7996,M7022,M7927,M7265,M7916,M7112,M7902,M7905,M6595,M6250,M6099,M7920,M7998,M7968,M7227,M7605,M6590,M6008,M7686,M7298,M7677,M7912,M7952,M6259,M7911,M7980,M6286,M7795,M7946,M7797,M6606,M7997,M7116,M7757,M7908,M6592,M6225,M6521,M6082,M6092,M7258,M7685,M6291,M7995,M7268,M6647,M7013,M6625,M6253,M6257,M6284,M7181,M6245,M7906,M7106,M6583,M6021,M6632,M7747,M7794,M6246,M6654,M6743,M6584,M6282,M6581,M7921,M6283,M7046,M7056,M6652,M7917,M7991,M7923,M7715,M6599,M7152,M6299,M6646,M6655,M7581,M6256,M6258,M6539,M6028,M6626,M7260,M6254,M7200,M6241,M7197,M6196,M6637,M7978,M6504,M7032,M6192,M7266,M6289,M6268,M6098,M726,M6251,M6096,M6095,M7973,M7796,M7939,M7992,M7135,M6287,M7971,M7081,M6252,M6247,M6298,M7255,M7907,M7136,M7137,M7785,M7214,M6265,M7615,M7938,M6106,M7713,M6215,M7238,M6213,M7981,M6292,M6000,M6585,M6006,M7102,M7976,M7926,M7660,M6641,M6636,M6212,M7687,M6090,M7294,M6623,M6651,M7958,M7903,M7993,M7014,M6517,M7075,M7195,M7209,M6266,M6211,M6631,M7953,M7253,M7148,M7207,M7781,M7798,M6223,M6156,M6627,M7719,M7196,M6088,M7132,M7226,M6240,M6296,M6281,M7956,M7297,M6747,M7990,M6589,M7737,M6009,M6208,M6089,M7151,M7696,M7079,M6633,M7922,M7749,M6295,M7793,M7799,M6609,M6217,M6091,M6645,M7182,M7901,M6516,M6140,M7113,M6657,M7069,M7913,M6024,M7156,M7792,M6533,M7710,M7086,M6097,M7940,M7295,M6152,M6190,M7646,M6297,M7191,M7296,M7699,M7935,M7936,M7974,M6244,M7185,M7099,M7021,M7141,M630,M6195,M7199,M6749,M7635,M7790,M7192,M6503,M7924,M7746,M7293,M6527,M7062,M7066,M6260,M7158,M7198,M7636,M7194,M7697,M6201,M7029,M6656,M6085,M6598,M7117,M7284,M7155,M6515,M7703,M6214,M6115,M7930,M7096,M7787,M7904,M6218,M7959,M7784,M7228,M6293,M6205,M7695,M6023,M6506,M7131,M6216,M7731,M7250,M6080,M6248,M632,M7933,M6524,M7257,M6530,M7254,M6526,M7656,M7287,M7089,M7130,M6155,M6522,M7669,M6027,M7186,M6004,M6511,M6159,M6191,M7000,M7004,M6243,M7059,M7955,M6644,M6658,M6513,M7222,M6144,M7242,M6238,M7914,M7203,M6502,M6209,M7236,M6580,M6290,M6002,M7049,M7095,M6242,M7201,M6653,M7285,M6294,M6582,M7188,M6745,M6588,M7947,M7023,M6538,M6262,M6261,M7101,M7291,M7740,M6001,M7244,M7262,M6105,M6081,M7145,M6206,M7006,M7061,M7975,M7676,M7210,M7977,M7754,M6003,M7105,M638,M7127,M688,M6029,M7139,M7092,M7932,M7282,M7783,M6549,M7107,M6229,M6269,M6147,M7202,M7782,M6619,M6507,M6198,M6018,M7220,M6200,M7304,M7129,M6525,M7252,M7263,M7951,M6086,M6605,M6529,M6622,M7711,M6010,M7723,M7142,M6532,M6227,M6026,M7788,M7288,M7120,M7744,M7659,M7085,M6621,M6536,M7147,M6145,M7193,M6540,M7780,M7619,M7060,M6505,M6796,M7664,M7208,M7637,M7716,M7269,M7128,M7600,M6519,M7718,M6648,M7237,M7739,M6222,M6535,M7078,M6093,M7267,M7084,M6501,M6643,M6125,M7039,M7087,M6528,M6150,M6158,M7091,M7003,M6635,M6025,M6114,M7159,M7658,M7206,M6141,M7709,M7248,M6007,M6193,M7115,M7629,M7020,M6094,M7093,M7950,M7235,M7717
M13_SOFTTISSUEINOTH	M730,M7304
M13_SOFTTISSUENAS	M799,M798,M7986,M7987,M7988,M7989,M7982,M7983,M7999,M7984,M7985,M7994,M7996,M7998,M7980,M7997,M7995,M7991,M7992,M7981,M7993,M7990
M13_SOFTTISSUEOTH	M790,M794,M798,M793,M792,M791,M799,M795,M796,M7965,M7966,M7986,M797,M7967,M7987,M7960,M7979,M7928,M7925,M7909,M7970,M7988,M7989,M7918,M7919,M7954,M7962,M7963,M7982,M7983,M7961,M7969,M7900,M7910,M7999,M7929,M7984,M7964,M7957,M7985,M7915,M7994,M7996,M7927,M7916,M7902,M7905,M7920,M7998,M7968,M7912,M7952,M7911,M7980,M7946,M7997,M7908,M7995,M7906,M7921,M7917,M7991,M7923,M7978,M7973,M7939,M7992,M7971,M7907,M7938,M7981,M7976,M7926,M7958,M7903,M7993,M7953,M7956,M7990,M7922,M7901,M7913,M7940,M7935,M7936,M7974,M7924,M7930,M7904,M7959,M7933,M7955,M7914,M7947,M7975,M7977,M7932,M7951,M7950
M13_SPINALOSTEOCHON	M421,M429,M420,M42,M4210,M4204,M4209,M4206,M4296,M4299,M4217,M4290,M4292,M4200,M4297,M4202,M4293,M4205,M4294
M13_SPINEFUSION	M432,M4326,M4322,M4329,M4327,M4328,M4324,M4320,M4325
M13_SPINENTHES	M460,M4606,M4600,M4602,M4609,M4605,M4607
M13_SPININSTAB	M532,M5327,M5326,M5322,M5328,M5320,M5324,M5329,M5321,M5323,M5325
M13_SPINSTENOSIS	M480,M4806,M4802,M4809,M4805,M4807,M4800,M4803,M4808,M4804,M4801
M13_SPONDYLINFLAMNAS	M468,M469,M4686,M4690,M4699,M4698,M4692,M4696,M4689,M4697,M4682,M4694,M4680,M4695,M4693,M4691,M4688,M4684,M4687
M13_SPONDYLOINFECTION	M465,M4652,M4656,M4653,M4654,M4657,M4650,M4658,M4655,M4659
M13_SPONDYLOLISTHESIS	M430,M431,M4316,M4317,M4319,M4312,M4302,M4306,M4309,M4310,M4300,M4313,M4314,M4303,M4315,M4318,M4304,M4307,M4305,M4308,M4301,M4311
M13_SPONDYLOPATHINOTH	M498,M495,M490,M491,M49,M4954,M4950,M4956,M4952,M4955,M4986,M4905,M4958,M494,M4949,M4944,M4951,M4906,M4959,M4914,M4909,M4939,M4934,M4953,M4902,M4942,M4957,M4947,M4940
M13_SPONDYLOPATHY	M460,M463,M479,M461,M478,M491,M462,M45,M485,M49,M488,M469,M482,M47,M495,M498,M468,M484,M481,M471,M46,M465,M490,M483,M480,M472,M489,M464,M4806,M4786,M4796,M4859,M4780,M4686,M4802,M4797,M4690,M4784,M4787,M4854,M4722,M4799,M4809,M4805,M4726,M4782,M4856,M4699,M4954,M4790,M4807,M4800,M4893,M4855,M4792,M4803,M4624,M4808,M4644,M4698,M4712,M4692,M4852,M4950,M4785,M4794,M4646,M4789,M4696,M4649,M4689,M4956,M4697,M4848,M4791,M4606,M4682,M4850,M4788,M4628,M4634,M4694,M4720,M4892,M4886,M4727,M4642,M4640,M4714,M4618,M4629,M4637,M4630,M4952,M4847,M4880,M4600,M4804,M4793,M4846,M4795,M4840,M4899,M4798,M4725,M4635,M4645,M4647,M4858,M4783,M4896,M4636,M4897,M4716,M4626,M4620,M4814,M4844,M4887,M4713,M4724,M4849,M4652,M4680,M4853,M4617,M4717,M4857,M4816,M4843,M4882,M4889,M4656,M4955,M4894,M4715,M4986,M4890,M4619,M4710,M4602,M4702,M4728,M4826,M4819,M4905,M4695,M4801,M4845,M4958,M494,M4884,M4812,M4817,M4949,M4810,M470,M4944,M4842,M4729,M4693,M4691,M4622,M4951,M4723,M4632,M4653,M4832,M4906,M4706,M4781,M4891,M4959,M4688,M4627,M4684,M4654,M4898,M4888,M4648,M4719,M4643,M4616,M4835,M4700,M4639,M4657,M4815,M4633,M4914,M4909,M4609,M4625,M4813,M4939,M4934,M4836,M4953,M4902,M4942,M4957,M4839,M4947,M4650,M4687,M4605,M4818,M4658,M4607,M4940,M4655,M4659
M13_SPONDYLOPATHYNAS	M488,M489,M4893,M4892,M4886,M4880,M4899,M4896,M4897,M4887,M4882,M4889,M4894,M4890,M4884,M4891,M4898,M4888
M13_SPONDYLOSIS	M47,M479,M471,M478,M472,M4786,M4796,M4780,M4797,M4784,M4787,M4722,M4799,M4726,M4782,M4790,M4792,M4712,M4785,M4794,M4789,M4791,M4788,M4720,M4727,M4714,M4793,M4795,M4798,M4725,M4783,M4716,M4713,M4724,M4717,M4715,M4710,M4702,M4728,M470,M4729,M4723,M4706,M4781,M4719,M4700
M13_SPONDYLOTRAUM	M483,M4832,M4835,M4836,M4839
M13_SPONTRUPTSYNOTEND	M660,M662,M663,M665,M661,M664,M6642,M6624,M6634,M6606,M6647,M6625,M6632,M6654,M6652,M6646,M6655,M6626,M6637,M6641,M6636,M6623,M6651,M6631,M6627,M6633,M6609,M6645,M6657,M6656,M6644,M6658,M6653,M6619,M6605,M6622,M6621,M6648,M6643,M6635
M13_SYNOHYPERTROPH	M672
M13_SYNOTEND	M650,M679,M663,M660,M662,M652,M659,M678,M672,M661,M671,M670,M673,M65,M718,M651,M653,M658,M719,M665,M674,M654,M664,M6596,M6534,M6544,M6591,M6597,M6642,M6514,M7187,M6624,M6634,M6587,M6594,M6593,M6586,M6543,M6595,M6590,M6606,M6592,M6521,M6647,M6625,M7181,M6583,M6632,M6654,M6743,M6584,M6581,M6652,M6599,M6646,M6655,M6539,M6626,M7197,M6637,M6504,M6585,M6641,M6636,M6623,M6651,M6517,M7195,M6631,M6627,M7196,M6747,M6589,M6633,M6609,M6645,M7182,M6516,M6657,M6533,M7191,M7185,M7199,M6749,M7192,M6503,M6527,M7198,M7194,M6656,M6598,M6515,M6506,M6524,M6530,M6526,M6522,M7186,M6511,M6644,M6658,M6513,M6502,M6580,M6653,M6582,M7188,M6745,M6588,M6538,M688,M6549,M6619,M6507,M6525,M6605,M6529,M6622,M6532,M6621,M6536,M7193,M6540,M6505,M6796,M6519,M6648,M6535,M6501,M6643,M6528,M6635
M13_SYNOTENDINOTH	M718,M719,M7187,M7181,M7197,M7195,M7196,M7182,M7191,M7185,M7199,M7192,M7198,M7194,M7186,M7188,M688,M7193
M13_SYSTCONINOTH	M363,M360,M361,M364,M362,M368
M13_SYSTCONNECT	M302,M308,M300,M339,M33,M312,M311,M362,M368,M34,M342,M320,M321,M360,M352,M331,M359,M332,M357,M330,M30,M348,M349,M303,M353,M356,M358,M315,M340,M361,M363,M318,M341,M364,M319,M329,M351,M350,M314,M355,M316,M310,M301,M354,M328,M32,M313,M317,M3599,M3290
M13_SYSTSLCE	M34,M348,M342,M349,M340,M341
M13_TAKAYASU	M314
M13_TEMPARTERIT	M315
M13_TENDONCONTRACT	M671
M13_TENDOSYNOVITISNAS	M659,M658,M6596,M6591,M6597,M6587,M6594,M6593,M6586,M6595,M6590,M6592,M6583,M6584,M6581,M6599,M6585,M6589,M6598,M6580,M6582,M6588
M13_THORACISPINEPAIN	M546,M5464,M5466,M5463,M5465,M5469,M5460,M5468,M5467,M5462
M13_TIBIALCOLLATERAL	M764,M7646
M13_TOEDEFORMOTH	M205,M206
M13_TORTICOLLIS	M436,M4369,M4362,M4360,M4368,M4361,M4363
M13_TRANSSYNOVITIS	M673
M13_TRAUMARTHR	M125,M1257,M1253,M1251,M1256,M1258,M1254,M1255,M1250
M13_TRIGGERFINGER	M653,M6534,M6539,M6533,M6530,M6538,M6532,M6536,M6535
M13_TROCHANTERICBURSITIS	M706,M7065,M7069,M7062,M7066,M7061,M7060
M13_VALGUS	M210,M2106,M2107,M2105,M2100,M2102,M2109,M2108,M2103
M13_VARUS	M211,M2116,M2117,M2115,M2110,M2111,M2119,M2112,M2114
M13_VERTEBCOLLAPSE	M485,M4859,M4854,M4856,M4855,M4852,M4850,M4858,M4853,M4857
M13_VILLONODULAR	M122,M1227,M1225,M1226,M1224,M1229,M1223
M13_WEGENER	M313
M13_WRISTFOOTDROP	M213,M2137,M2133,M2130,M2134,M2139,M2136
MALIG_HYPERTHE_ANAESTHESIA	T883
MALIG_NEUROLE_SYNDR	G210
MATERNCAREFETUSALCO	O354
MEMLOSS	R413,R411,R412
MENINGITIS	G020,G008,G02,G003,G001,G01,G021,G000,G039,G00,G030,G002,G03,G009,G038,G032,G031
METABOLIC_DISORD_UNSPE	E889
MIGRAINE_TRIPTAN	G430,G438,G439,G43,G432,G433,G431
MIGRAINE_UNSPE	G439
MND	G122
MUCOPROCT	K515
MULTIMORB	F332,E143,I232,M815,I253,E144,F32,I609,I250,I603,E105,E127,M805,E148,I638,F323,I211,I492,I611,E141,E104,I491,I679,I682,I621,I673,E107,I672,I270,I601,I279,E106,M816,E11,I605,F329,I616,I255,E100,I228,I249,I472,I631,I278,I610,E149,I210,I669,I231,I240,E102,E116,I67,I212,I636,M821,I258,I499,I233,I677,I219,I653,E147,I25,I271,I234,I606,I634,E133,I20,E114,E139,I680,F338,E108,I670,I47,I690,I661,I61,E117,E123,I607,E136,I600,Z951,F321,I214,I60,I64,I471,I675,I241,I259,I698,I602,M819,I21,E101,F330,E138,E122,M811,I254,E112,I674,I612,F320,I668,I615,M803,E118,I652,E135,I693,I498,I618,E109,E142,E113,I23,F322,I678,I209,I614,E146,I69,E119,I620,I48,M814,I688,E111,I494,F339,I651,I470,E103,I659,M808,F331,I664,I671,E121,I613,E131,I493,I660,T822,I22,I658,I208,I676,M813,F334,E129,M804,I68,E128,E134,I236,I248,I633,I692,I256,I662,I220,I230,I604,I691,I635,E140,M809,E137,E145,I235,E125,I650,I495,I608,I200,M812,I221,I663,F333,I201,M810,I213,M818,I252,I632,I24,E110,I63,E115,I251,I619,I694,E10,F328,I66,I479,I639,I65,I229,I490,I238,I630,I629,I480,I489,M8190,M8098,M8198,I484,I272,M8199,I482,M8140,I481,M8048,M8138,M8094,M8149,M8189,M8000,M8109,I483,M8050,M800,M8195,M8088,M8099,M8180,M8090,M8052,M8197,M8194,M8097,M8210,M8005,M8095,M8185,M8010,M8049,M8058,M8196,M8110,M8085,M8159,M8008,M8193,M8192,M8130,E130,M8120,M8211,M8119,M8188,M8096,M8168,M8208,M8139,M8009,M8158,M8092,M8191,M8093,M8201,M8028,M8081,M8144,M8187,M8087,M8080,M8209,M8040,M8129,M8100,M8108,M828,M8151,M8218,M8053,M8155,M8091,M8150,M8045,M8029,M8025,M8089,M8169,M801,M8145,M8001,M820,E132,M8082,M8200,M8102,M8165,M8143,M8148,M802,M8003,M8021,M8086,M8007,M8055,M8105,M8147,M8219,M8213,M8046,M8041,M8206,M8167
MYCOBLUNGATYPICA	A310
MYELOFIBROSIS	C945,cancer_cC945
MYELOPROF	C945,D45,C921,D473,D471,cancer_cD471,cancer_cD45,cancer_cD473,cancer_cC921,cancer_cC945
MYELOPROF_NONCML	C945,D45,D473,D471,cancer_cD471,cancer_cD45,cancer_cD473,cancer_cC945
MYOCLONUS	G253
MYOSINTERST	M601,M6018,M6010
N14_ABNORMALBLEED	N939,N938,N930
N14_ACUTENEPHRITIC	N000,N008,N001,N00,N004,N009,N005,N006,N003,N007,N002
N14_ACUTENEPHRITIC_ADVERSE	N000,N008,N001,N00,N004,N009,N005,N006,N003,N007,N002
N14_ACUTERENFAIL	N171,N179,N170,N17,N172,N178
N14_AMENORRHEAPRIM	N910,N912,N911
N14_ATROPHOV	N833
N14_BARTHOABSCESS	N751
N14_BARTHOCYS	N750
N14_BARTHOOTHNAS	N758,N759
N14_BENIGNMAMDYSP	N600,N601,N609,N604,N603,N60,N602,N608
N14_BLADDDISINOTH	N33,N330,N338
N14_BREAST	N61,N63,N64,N641,N600,N601,N62,N603,N648,N609,N644,N645,N642,N604,N60,N602,N640,N643,N649,N608
N14_BREASTDISOTH	N645,N640,N643,N64,N641,N642,N648,N644,N649
N14_CALCUINOTH	N22,N228
N14_CALCUKIDUR	N20,N200,N201,N202,N209
N14_CALCULOWER	N210,N218,N211,N21,N219
N14_CERVICAL_DYSPLASIA_ALL	N871,D061,D069,N870,D067,N872,D060,N879,cancer_cD069,cancer_cD061,cancer_cD060,cancer_cD067
N14_CERVICAL_DYSPLASIA_NOS	N879
N14_CERVICAL_HSIL	N871,D061,D069,D067,N872,D060,cancer_cD069,cancer_cD061,cancer_cD060,cancer_cD067
N14_CERVICAL_LSIL	N870
N14_CHRONEPHROPATH	N03,N032,N031,N035,N034,N039,N030,N033,N036,N037,N038
N14_CHRONEPHROPATH_ADVERSE	N03,N032,N031,N035,N034,N039,N030,N033,N036,N037,N038
N14_CHRONKIDNEYDIS	Y841,N189,N18,N180,N188,Z992,N182,N183,N184,N185,N181
N14_CHRONTUBULOINTNEPHRITIS	N119,N118,N110,N111,N11
N14_COMPLICARTFERT	N989,N98,N982,N983,N980,N988,N981
N14_CYSTITIS	N302,N301,N30,N303,N309,N304,N300,N308
N14_CYSTKID	N281
N14_DIALYSIS	Z992,Y841
N14_DISIMPAIRRENTUB	N258,N259,N25,N250,N251
N14_DRUGSANDHEAVYMETAL	N142,N141,N140,N14,N144,N143
N14_DYSPLACERVUT	N871,N870,N87,N872,N879
N14_ENDOMETRIOSIS	N805,N809,N802,N806,N808,N800,N804,N801,N80,N803
N14_ENDOMETRIOSIS_ASRM_STAGE1_2	N802,N803
N14_ENDOMETRIOSIS_ASRM_STAGE3_4	N805,N804,N801
N14_ENDOMETRIOSIS_DEEP	N805,N804
N14_ENDOMETRIOSIS_FALLOPIAN_TUBE	N802
N14_ENDOMETRIOSIS_INTESTINE	N805
N14_ENDOMETRIOSIS_NOS	N808,N809
N14_ENDOMETRIOSIS_OVARY	N801
N14_ENDOMETRIOSIS_PELVICPERITONEUM	N803
N14_ENDOMETRIOSIS_RECTPVAGSEPT_VAGINA	N804
N14_ENDOMETRIOSIS_SKIN_SCAR	N806
N14_ENDOMETRIOSIS_UTERUS	N800
N14_ENDOMET_INFERT	N805,N809,N802,N806,N808,N800,N804,N801,N80,N803
N14_EROSECTROPUT	N86
N14_FEMALEGENINF	N743,N735,N733,N750,N761,N766,N75,N732,N70,N765,N768,N731,N739,N711,N751,N758,N738,N72,N744,N719,N763,N742,N734,N741,N759,N760,N700,N710,N764,N74,N71,N730,N736,N701,N762,N709,N771,N748,N778,N770
N14_FEMALEGENNONINF	N855,N909,N982,N838,N952,N951,N888,N81,N82,N907,N840,N974,N912,N829,N852,N911,N989,N871,N890,N825,N896,N835,N915,N804,N889,N830,N925,N983,N819,N801,N958,N823,N834,N944,N948,N914,N945,N894,N841,N901,N848,N822,N810,N839,N972,N821,N922,N921,N87,N850,N970,N853,N818,N904,N884,N872,N849,N942,N812,N97,N815,N813,N943,N941,N800,N897,N84,N816,N837,N870,N86,N843,N814,N803,N923,N939,N920,N910,N903,N973,N880,N881,N805,N938,N802,N859,N905,N806,N900,N811,N930,N832,N913,N858,N91,N820,N836,N851,N808,N883,N906,N924,N988,N981,N833,N899,N98,N902,N83,N842,N959,N980,N828,N898,N854,N940,N950,N979,N946,N895,N953,N891,N908,N926,N824,N831,N893,N949,N892,N978,N879,N809,N96,N882,N971,N856,N857,N80
N14_FEMALEINFERT	N972,N989,N974,N98,N97,N973,N982,N979,N983,N988,N971,N980,N970,N978,N981
N14_FEMALE_GENITAL_DYSPLASIA_ALL	N902,N870,N901,D071,N903,D072,N87,N871,N890,D061,N891,D06,N893,N900,N872,N892,N879,D069,D067,D060,cancer_cD069,cancer_cD061,cancer_cD071,cancer_cD060,cancer_cD067,cancer_cD072
N14_FEMALE_GENITAL_DYSPLASIA_NOS	N903,N893,N879
N14_FEMALE_GENITAL_HSIL	N871,D061,D069,N891,N902,D067,D072,N872,N901,D060,D071,N892,cancer_cD069,cancer_cD061,cancer_cD071,cancer_cD060,cancer_cD067,cancer_cD072
N14_FEMALE_GENITAL_LSIL	N870,N900,N890
N14_FEMGENFISTUL	N829,N821,N825,N820,N824,N822,N823,N82,N828
N14_FEMGENPAIN	N944,N948,N943,N941,N945,N946,N949,N942,N940
N14_FEMGENPROL	N818,N815,N813,N819,N811,N814,N812,N816,N81,N810
N14_FEMPELINFINOTH	N743,N742,N741,N74,N744,N748
N14_FIANOV	N970
N14_FIOTHNAS	N973,N974,N979,N978
N14_FITUB	N971
N14_FIUTERINE	N972
N14_GALACTORRHEA	N643
N14_GENITOURINARY	N63,N909,N46,N952,N761,N413,N907,N82,N320,N073,N30,N082,N51,N16,N398,N491,N711,N046,N172,N871,N742,N734,N760,N74,N21,N250,N925,N819,N201,N37,N135,N499,N131,N945,N750,N841,N480,N509,N302,N821,N303,N648,N066,N33,N744,N390,N072,N904,N010,N884,N030,N642,N139,N942,N01,N083,N006,N341,N163,N433,N803,N939,N995,N300,N411,N134,N489,N603,N881,N024,N179,N741,N905,N806,N016,N71,N91,N05,N820,N808,N10,N028,N111,N988,N981,N075,N733,N980,N003,N418,N940,N088,N731,N950,N132,N751,N428,N891,N118,N908,N949,N085,N879,N27,N20,N159,N369,N368,N14,N00,N062,N81,N26,N829,N343,N011,N645,N171,N399,N031,N896,N070,N289,N071,N830,N219,N03,N001,N640,N259,N823,N310,N735,N948,N914,N412,N040,N765,N026,N810,N972,N768,N298,N13,N922,N921,N069,N170,N87,N850,N758,N136,N067,N034,N321,N812,N074,N052,N130,N361,N000,N329,N815,N941,N897,N202,N816,N165,N61,N743,N055,N017,N86,N814,N75,N431,N064,N059,N393,N920,N419,N973,N880,N054,N138,N280,N719,N805,N340,N151,N037,N188,N832,N076,N858,N430,N271,N483,N013,N051,N32,N036,N304,N899,N362,N048,N64,N641,N34,N25,N360,N308,N41,N482,N600,N258,N979,N323,N946,N35,N738,N895,N330,N926,N831,N604,N422,N892,N288,N027,N643,N164,N701,N363,N009,N270,N481,N840,N912,N021,N309,N057,N852,N989,N890,N825,N043,N08,N322,N005,N915,N889,N488,N056,N008,N049,N983,N18,N291,N801,N762,N42,N834,N319,N944,N077,N004,N766,N848,N822,N161,Y841,N189,N970,N853,N142,N700,N211,N490,N849,N209,N200,N813,N943,N11,N486,N492,N035,N843,N732,N143,N910,N015,N44,N025,N210,N350,N140,N065,N859,N044,N485,N351,N811,N04,N144,N60,N002,N12,N913,N141,N410,N836,N851,N883,N924,N042,N434,N98,N039,N854,Z992,N311,N421,N36,N178,N763,N050,N710,N22,N218,N978,N498,N730,N459,N736,N809,N96,N328,N882,N31,N391,N709,N608,N855,N392,N119,N982,N838,N951,N888,N70,N974,N279,N358,N911,N420,N609,N023,N835,N158,N804,N992,N047,N019,N359,N958,N394,N894,N901,N839,N601,N40,N484,N045,N818,N872,N312,N007,N281,N061,N97,N47,N49,N800,N991,N84,N649,N501,N450,N837,N063,N301,N150,N870,N923,N014,N739,N903,N029,N041,N29,N180,N72,N644,N938,N802,N012,N764,N23,N900,N50,N17,N930,N033,N060,N032,N342,N162,N429,N906,N833,N081,N251,N318,N508,N902,N133,N83,N842,N959,N084,N324,N022,N993,N828,N898,N137,N053,N62,N994,N020,N759,N953,N824,N19,N893,N500,N602,N45,N110,N856,N971,N857,N80,N432,N182,N183,N184,N185,N771,N990,N998,N181,N058,N512,N423,N160,N511,N079,N080,N038,N748,N999,N018,N068,N510,N518,N778,N338,N770,N078,N168,N370,N228
N14_GENITOUROTH	N993,N991,N992,N994,N995,N990,N998,N999
N14_GLOMEINOTH	N088,N082,N083,N08,N084,N085,N081,N080
N14_GLOMERULAR	N00,N009,N062,N073,N082,N021,N046,N057,N011,N023,N031,N043,N070,N08,N005,N071,N047,N03,N056,N008,N049,N019,N001,N077,N004,N040,N026,N069,N066,N045,N067,N072,N010,N034,N030,N007,N074,N01,N052,N061,N000,N083,N006,N063,N055,N035,N017,N014,N059,N064,N029,N041,N015,N054,N025,N024,N065,N012,N044,N04,N033,N037,N016,N060,N002,N076,N032,N05,N013,N051,N028,N036,N042,N081,N048,N075,N084,N039,N022,N003,N053,N088,N020,N050,N085,N027,N058,N079,N080,N038,N018,N068,N078
N14_GLOMER_NEPHRITIS	N00,N009,N062,N073,N021,N046,N057,N011,N023,N031,N043,N070,N005,N071,N047,N03,N056,N008,N049,N019,N001,N077,N004,N040,N026,N069,N066,N045,N067,N072,N010,N034,N030,N007,N074,N01,N052,N061,N000,N006,N063,N055,N035,N017,N014,N059,N064,N029,N041,N015,N054,N025,N024,N065,N012,N044,N04,N033,N037,N016,N060,N002,N076,N032,N05,N013,N051,N028,N036,N042,N048,N075,N039,N022,N003,N053,N020,N050,N027,N058,N079,N038,N018,N068,N078
N14_HABITABORT	N96
N14_HYDROCELE	N430,N432,N433,N431,N434
N14_HYDRONEPHR	N133,N132,N130,N131
N14_HYPERTROPHYBREAST	N62
N14_HYPERTROPHYBREAST_BOTH	N62
N14_IMPOTENCE	N484
N14_INFCERVIX	N72
N14_INFLAMALEGEN	N492,N499,N491,N49,N490,N498
N14_INFLAMMBREAST	N61
N14_INFLUTH	N719,N710,N71,N711
N14_ISOLPROTEINURIA	N063,N067,N061,N065,N066,N069,N062,N060,N064,N068
N14_ISOLPROTEINURIA_ADVERSE	N063,N067,N061,N065,N066,N069,N062,N060,N064,N068
N14_KIDUROTH	N280,N27,N258,N26,N288,N298,N271,N270,N289,N29,N279,N259,N291,N25,N281,N250,N251
N14_LUMPNASBREAST	N63
N14_MAEMABROAD	N836,N837
N14_MALEGEN	N492,N499,N508,N46,N486,N433,N434,N413,N412,N431,N480,N509,N418,N411,N41,N481,N482,N419,N51,N40,N484,N491,N421,N489,N44,N420,N428,N485,N50,N500,N490,N422,N498,N488,N459,N410,N430,N47,N49,N45,N483,N429,N432,N501,N42,N450,N512,N423,N511,N510,N518
N14_MALEGENINOTH	N51,N512,N511,N510,N518
N14_MALEINFERT	N46
N14_MENOPAUSOT	N958,N951,N959,N953
N14_MENORRHAGIA	N920
N14_MENSIRREG	N925,N913,N910,N912,N91,N914,N921,N926,N915,N911
N14_MESNRUIRREG	N925,N922,N921,N926,N923,N924,N920
N14_NEPHRITICNAS	N053,N050,N052,N055,N056,N05,N057,N051,N054,N059,N058
N14_NEPHRITICNAS_ADVERSE	N053,N050,N052,N055,N056,N05,N057,N051,N054,N059,N058
N14_NEPHROPATHYHER	N074,N076,N072,N073,N077,N070,N075,N071,N079,N078
N14_NEPHROPATHYHER_ADVERSE	N074,N076,N072,N073,N077,N070,N075,N071,N079,N078
N14_NEPHROTICSYND	N040,N049,N043,N044,N041,N048,N046,N04,N042,N045,N047
N14_NEPHROTICSYND_ADVERSE	N040,N049,N043,N044,N041,N048,N046,N04,N042,N045,N047
N14_NEUROMUSCDYSBLADD	N319,N318,N311,N31,N312,N310
N14_OBSTRUREFLUROPATH	N130,N133,N132,N13,N131,N137,N134,N138,N135,N136,N139
N14_OLIGOMEN	N913,N915,N914
N14_ORHCEPINDIDYMITIS	N459,N450,N45
N14_OTHBLADD	N320,N329,N328,N322,N323,N324,N32,N321
N14_OTHDISMALEGEN	N508,N501,N500,N50,N509
N14_OTHETNASKIDUR	N280,N289,N288
N14_OTHFEMPELINF	N730,N731,N736,N734,N739,N735,N733,N732,N738
N14_OTHINFVAGVULV	N768
N14_OTHKIDURINOTH	N29,N298,N291
N14_OTHNONINFCERVIX	N884,N880,N882,N883,N889,N888,N881
N14_OTHNONINFOVA	N838,N839
N14_OTHNONINFUTER	N855,N858,N859,N851,N850,N852,N856,N857,N853,N854
N14_OTHNONINFVAG	N899,N890,N891,N896,N893,N894,N897,N892,N898,N895
N14_OTHNONINFVULV	N904,N902,N909,N903,N905,N908,N900,N901,N906,N907
N14_OTHPENIS	N482,N484,N485,N483,N489,N480,N486,N488,N481
N14_OVARTORS	N835
N14_OVARYCYST	N831,N830,N832
N14_OVAR_HYPERSTIM	N981
N14_PHIMOSIS	N47
N14_POLYPFEMGEN	N840,N842,N848,N843,N841,N849,N84
N14_POSTMENATRVAG	N952
N14_POSTMENBLEED	N950
N14_PREMENSTSYNDROM	N943
N14_PROHERNOV	N834
N14_PROSTAOTH	N428,N421,N429,N420,N422,N42,N423
N14_PROSTATITIS	N41,N418,N419,N410,N413,N412,N411
N14_PROSTHYPERPLA	N40
N14_PYELONEPHR	N10
N14_RAPIDPROGNEPHRITIC	N014,N01,N010,N019,N012,N017,N013,N016,N015,N011,N018
N14_RAPIDPROGNEPHRITIC_ADVERSE	N014,N01,N010,N019,N012,N017,N013,N016,N015,N011,N018
N14_RECURANDPERHEAMATUR	N027,N021,N029,N020,N022,N028,N024,N025,N023,N026
N14_RECURANDPERHEAMATUR_ADVERSE	N027,N021,N029,N020,N022,N028,N024,N025,N023,N026
N14_RENALCOLNAS	N23
N14_RENALTUB	N150,N133,N119,N131,N14,N163,N137,N143,N161,N16,N132,N13,N134,N189,N170,N138,N180,N172,N136,N178,N171,N142,N179,N140,N118,N19,N158,N17,N151,N139,N144,N188,N12,N130,N141,N164,N159,N18,N162,N110,N10,N135,N111,N11,N165,N182,N183,N184,N185,N181,N160,N168
N14_RENALTUBULOINOTH	N16,N164,N163,N162,N161,N165,N160,N168
N14_RENALTUBULOOTH	N158,N150,N159,N151
N14_RENFAIL	N171,N179,N188,Y841,N189,N18,N170,N19,N17,N180,N172,N178,Z992,N182,N183,N184,N185,N181
N14_RENFAILNAS	N19
N14_SALPHOOPH	N701,N709,N700,N70
N14_SMALLKIDNEY	N279,N271,N27,N270
N14_SPERMATOCELE	N434
N14_TORSIOTEST	N44
N14_TUBULOINTNEPHRNAS	N12
N14_ULCERVAGVUL	N766,N765
N14_UNSPECKIDCONTR	N26
N14_URETHRALSTRICT	N350,N359,N351,N35,N358
N14_URETHRAOTH	N390,N399,N392,N361,N398,N362,N363,N369,N391,N36,N368,N360,N393,N394
N14_URETHRITISANDURSYNDR	N340,N341,N342,N343,N34
N14_URINOTH	N319,N301,N318,N392,N362,N341,N324,N391,N34,N360,N393,N300,N308,N302,N320,N30,N311,N398,N303,N309,N323,N369,N343,N35,N358,N36,N33,N390,N399,N350,N330,N340,N322,N351,N321,N312,N361,N329,N328,N359,N363,N31,N342,N32,N37,N368,N304,N310,N394,N338,N370
N14_UROLITHIASIS	N210,N20,N200,N22,N218,N23,N201,N211,N202,N21,N209,N219,N228
N14_UTER_POLYP	N841
N14_VAGINAL_DYSPLASIA_ALL	N890,N891,N893,D072,N892,cancer_cD072
N14_VAGINAL_DYSPLASIA_NOS	N893
N14_VAGINAL_HSIL	N891,N892,D072,cancer_cD072
N14_VAGINAL_LSIL	N890
N14_VAGINITIS	N763,N760,N764,N761,N762
N14_VULVAL_DYSPLASIA_ALL	N902,N903,N900,N901,D071,cancer_cD071
N14_VULVAL_DYSPLASIA_NOS	N903
N14_VULVAL_HSIL	N901,D071,N902,cancer_cD071
N14_VULVAL_LSIL	N900
NAFLD	K760
NECROVASC_FG	M315,M318,M319,M314,M313,M317
NEPHROP_INDUCED_HEAVY_METALS	N143
NEPHROP_INDUCED_OTHER_DRUGS_MEDICAM_BIOLO_SUBST	N141
NEPHROP_INDUCED_UNSPE_DRUG_MEDICAM_BIOLO_SUBST	N142
NEURODEGOTH	G309,G320,G328,G370,G379,G319,G37,G374,G310,G369,G371,G30,G300,G372,G301,G318,G311,G36,G378,G35,G312,G308,G368,G373,G375,G361,G360
NEURODIS	G020,G048,G320,G468,G638,G04,G238,G471,G971,G371,I679,I682,G40,G440,I672,I601,G470,I616,I631,G250,I610,G731,G409,G701,I677,G81,G039,G576,G544,G968,G041,G718,I606,G610,G729,G251,G253,G587,I690,G819,G218,G83,G210,G259,G803,G111,G935,I600,S068,G519,G232,G119,I675,G620,G129,G245,G361,S063,G724,I612,G61,G57,G521,G219,G911,G541,I620,G432,G08,G300,G822,G009,G801,G528,G021,G405,I664,G312,G462,G239,G908,G375,G433,G553,G71,I68,G603,G514,G562,I604,G213,G030,G212,G20,G958,I663,G589,G824,G95,G941,S061,G560,G709,G431,G118,G720,G401,G311,Q038,G959,G92,G473,G547,I639,G211,G439,G802,G561,S065,G508,G96,I629,E144,G970,G998,I603,G821,I611,G713,G442,I605,G934,G800,G122,G912,G441,G478,G121,G512,G551,G410,G038,I636,G406,G810,G543,I634,G255,G400,G510,G960,G811,G110,G839,G412,G404,I661,G900,I607,G722,G008,G451,G249,G936,G438,G804,G602,I602,G254,G54,G25,G309,G823,G460,G402,G113,I693,S067,G310,G728,I614,G472,G372,I688,G458,G932,G552,G570,G933,G418,G479,G708,I660,I676,G937,G63,G98,G459,G532,G820,I692,I662,G608,G569,G618,G919,G580,G529,G41,I619,G378,I694,I66,G530,G474,G062,G579,G319,G403,G522,G231,G24,G723,I621,G07,G527,I673,G040,G050,G36,G06,G834,S064,G564,G407,Q031,G44,G523,G91,G575,G328,G00,G374,E114,I680,G611,G545,G619,G242,G318,G808,S062,G918,G21,G540,G902,G53,G950,G453,G464,I674,G901,G258,G248,G542,G379,G518,G622,I668,G049,G03,G37,G832,G450,G969,G369,Q039,G002,G240,G978,I651,G712,I659,I613,G588,G003,G373,I658,G360,E134,I633,G550,G060,G443,G972,I650,G051,G621,G131,G520,G913,G411,G833,G737,G430,G243,G52,G939,G43,I63,G573,G47,G546,I630,G838,G042,G370,G94,G000,I609,G448,G466,G632,G942,I638,G052,G609,G26,E104,G931,G408,G628,G244,G700,G308,G031,G419,G500,G951,G961,I669,G501,I67,S066,G511,I653,G629,G09,G60,G256,G061,G910,G467,G02,G710,G563,G461,I670,G568,G601,G230,G50,I61,G736,I60,G721,I64,G590,G574,G90,G465,G032,G992,I698,G11,G830,G128,G132,G735,G59,G114,G55,G513,G711,S060,G130,G572,Q03,G252,I615,I652,S069,I618,G80,G463,I678,G56,I69,G058,G952,G452,G10,G64,G51,G719,I671,G903,G35,G368,G138,G702,G454,G733,G444,G600,Q030,G930,G825,G01,I691,G809,I635,G112,G23,I608,G938,G549,G30,G909,G509,G301,G001,I632,G571,G940,G548,G578,I65,G831,G241,G05,G120,S0620,S0660,S0680,S0650,G558,G636,G214,S0690,S0640,S0621,S0651,G990,S0600,G730,G635,S0630,G633,G14,G634,S0610,S0691,G835,G630,G948,G904,S0661,G979,G531,G233,G631,G533,S0641,S0681,G538,S0631,G991,S0670,S0601,G22,G598,P917
NEURO_COMORBIDITIES	G020,G048,I253,I730,C512,F951,E032,C090,D610,E107,I425,I672,I601,I510,C07,E100,F302,I610,C260,I212,C088,F20,I690,C692,I110,C77,C788,C796,I675,C182,I259,C713,F200,C17,I702,C701,I339,I40,F229,I612,C519,C691,I079,I072,C000,C462,F948,F318,I715,C380,F93,F409,I248,I256,C504,I604,G030,C34,I119,I663,I09,C501,I309,C831,I289,C171,C69,C620,C709,D581,I70,C003,F413,D595,C791,C919,D582,C449,E106,C311,I741,D561,C931,I360,I442,I472,C058,C923,C162,I636,I880,I78,F429,I830,I234,I634,E139,I607,C14,C699,C25,C148,C111,I88,C461,C51,C696,F251,D601,I872,I693,C58,C447,C817,C792,C300,C069,C164,C212,I34,C723,C39,C061,C320,C509,C187,C681,C64,I81,C770,I370,C40,C47,I863,D500,F918,I371,C118,I424,C021,I458,C009,C700,I213,I694,I379,C68,C444,F203,C752,F411,I881,D600,D643,C542,I330,I269,C49,C030,I443,G050,F329,I228,C438,I278,C161,C749,D572,C679,C827,I446,C782,C476,F913,C110,C740,C887,E136,C183,C33,C767,C678,I151,C050,C503,I469,F300,I674,C621,C091,I668,C754,E002,E113,I23,C951,C95,I792,I00,C165,I659,I613,I288,C403,I658,I828,C549,C52,E134,I236,C253,C578,D55,F92,I868,F422,C004,G520,C181,C810,I130,F316,C842,I251,F983,C88,I361,C496,C902,C342,C185,C431,I959,C435,C819,C383,I409,C911,D560,I491,C54,F220,D519,I452,F911,G031,F30,F950,C751,C184,I349,I729,I20,C313,F919,D518,I070,I214,I742,I241,F23,C089,F309,C943,C85,C155,I85,I980,I652,E109,C750,F942,C56,C698,C845,C18,D57,C97,F339,I447,C773,C138,I22,C676,I318,I43,I691,I635,C772,C451,E125,C672,C495,C720,C967,D58,I738,C498,I779,C068,C471,I970,C32,D573,I73,G05,D644,I229,I062,C173,C008,F428,I139,I871,C170,E105,C65,I679,I400,C840,D619,I712,I77,C834,F208,I210,C760,F317,I450,I677,G039,I823,C548,I711,C179,C261,I606,C680,C540,F252,D509,F34,C022,I600,C779,C942,C222,F238,C795,F40,C020,C240,I440,C969,C812,F315,F22,F228,I445,I744,C925,C189,I972,E038,F206,C22,I879,I800,I982,E000,D564,E121,C343,F408,I720,C475,C797,C439,C61,I716,R430,I42,C049,I230,C040,I39,I860,F939,C452,C780,C254,D61,I841,E110,I859,E011,I02,C249,I83,F310,D611,D552,I060,I629,E144,I832,F258,C74,I829,C60,I061,I10,I728,I270,C80,I15,I605,I30,I029,E116,I743,I082,G038,I13,I499,C609,I233,I821,C23,I770,F338,F932,I661,C472,C481,C718,E123,I150,I471,E033,C445,I010,C830,D642,I602,E101,C09,D609,C440,C433,D501,D508,D52,I688,I494,E103,I708,C382,C783,I660,I208,E42,I158,C937,D511,F232,I220,F348,C963,E145,C398,I320,D56,I771,F940,C850,D559,I24,I321,C310,C459,C901,I619,I461,C470,F250,C023,I050,I250,I019,C758,F312,D649,I714,I098,F201,G040,I255,I249,F909,C05,C384,I369,C574,C798,I258,I429,I427,C711,F31,I455,I501,C753,I052,Z951,C159,I748,C950,D558,I418,I28,C401,C229,C81,C178,I37,F388,I778,C468,D529,C500,C794,C91,G002,I092,C220,I651,F989,C637,G003,F334,I52,D593,I132,D599,D588,I421,C430,C502,C349,D520,C119,D59,C400,E039,I630,C785,G042,G000,I428,F99,F205,I861,C71,I888,C024,C695,C573,I408,C811,C632,C450,I240,C729,D592,C442,C889,I018,I653,C793,I341,I271,G02,I822,I670,C714,F349,I61,C00,E117,C962,C434,E45,C348,I809,C771,C218,C08,C322,I698,I020,C188,C478,I254,C02,C098,F949,C570,I772,F402,F202,I69,K550,I090,C410,C832,I781,I470,C838,E131,I311,C932,F230,E128,I775,C268,F39,C927,I083,K551,I352,C45,I709,I32,I632,G001,C755,F42,I38,I864,E10,F929,F418,C75,C413,D569,C482,I801,E127,E141,C768,I051,C269,C728,I631,I091,E009,F308,I519,C186,C312,C915,C759,I802,C690,C223,I952,E46,C221,E108,C716,D538,I069,C473,C63,I731,I718,I99,C912,F910,I80,C153,C321,C571,F410,E146,I620,G009,I348,I35,C917,I493,C505,I89,C822,F941,C080,C639,F90,C31,I721,D618,C341,I412,I221,C837,I850,I515,C494,C939,I059,I639,I310,C01,I490,C957,C601,C741,I603,I260,I710,I611,I723,C039,C062,D553,I454,C15,C677,E149,I012,C402,C06,E102,I459,C048,F24,C881,C900,D648,C922,C959,C11,C764,G008,F311,C715,I401,C329,C448,C257,D630,I848,C081,F920,C880,C572,F320,I749,C839,C790,F931,E142,F912,I614,C060,I700,F91,I011,I512,I676,I319,I500,I899,I692,I662,D51,C20,I06,I84,I235,C250,C031,F380,C48,I12,I870,I201,I789,I422,I252,D640,C142,C474,E115,E441,I820,I713,I847,C882,I340,I621,I358,I951,I36,C411,F381,C941,C258,C479,C600,C518,I50,C762,I780,E133,C72,I680,I308,I47,F259,F412,C781,C57,C724,I456,I808,C160,I01,E138,C328,C851,C638,I280,E118,C694,I86,C104,C83,C843,C50,T822,C82,C446,D551,I722,D641,I633,I513,C412,C499,C960,I131,C441,E41,I650,F984,C531,I426,C211,I423,D531,I080,C717,C241,D563,C248,I099,C689,F400,C102,C778,I516,E440,C577,C150,C602,C414,I609,C820,D596,I211,F341,I492,C725,I517,E104,D530,I279,C675,C67,C538,D594,C04,F986,I798,I669,D598,F209,C579,E001,I444,C112,C259,C920,E012,C921,F233,E031,C55,D612,F321,C37,I60,I64,C76,I120,C139,G032,I46,C154,C19,E112,I41,I33,D590,E40,I498,I618,C674,I441,C688,I678,I889,C408,E119,I372,C252,I971,I671,C510,F981,I958,D591,I791,I313,I74,I803,C721,C924,C929,F959,C719,C841,I301,I65,I898,C028,E143,C041,C172,C945,I359,C100,I682,F419,C490,E11,I451,C539,I616,I845,C002,I788,I846,F420,C859,I219,E147,G041,I25,F980,C457,I350,C029,C432,I891,I05,C66,C46,I088,I878,D510,C301,D578,F301,E122,C436,I300,E00,C101,C051,C857,C722,F322,I058,I950,C210,C530,G021,I26,I664,C53,F401,E129,I368,I68,C671,C541,F314,C443,E140,F25,C786,I842,I862,C158,C940,C131,I843,F421,C73,C13,F328,I739,I511,C169,I232,I081,I089,I07,F938,C608,C437,F319,I231,C059,C103,C03,I776,C844,C43,I773,I31,C323,F313,F330,C409,C944,C836,F239,I740,E135,C914,D513,C710,I460,C630,F988,D571,I342,C180,D528,D562,C469,C390,F29,I495,C930,I200,C109,C166,I078,C829,F985,C673,C70,I362,I66,C463,I238,I774,I129,F32,C108,C913,I438,F323,C629,C813,C62,I719,D550,I514,E010,I673,I328,E02,C712,I453,C16,E034,C787,F204,C381,C113,C821,C224,C227,G00,C163,I071,C775,C670,E114,D50,I839,C480,D62,D521,C763,C883,C460,I152,C41,C24,C319,F958,C152,C910,G049,G03,F901,I209,E111,C947,C251,D539,F331,C693,C491,D570,F21,F930,F340,D638,I849,C93,C765,D532,G051,C511,C78,I068,C001,I790,D568,C492,I11,I831,D60,C388,I63,C784,D64,C508,C488,C493,C340,C140,C761,F332,I351,C506,E148,I638,G052,C952,I420,C10,C132,C12,I724,I312,I844,I509,I67,E035,I159,C774,C006,C168,E018,C151,I890,C419,E43,C631,I21,D613,C467,D608,C399,E030,I701,I615,I95,C543,C84,G058,C835,D512,I48,C099,F952,F95,I82,D589,C833,C92,G01,C961,E137,D580,C052,I608,C005,F333,C318,F231,I72,C130,I840,I479,I518,K559,I745,I281,I480,I489,C799,I7090,I484,I272,I7020,I482,I481,C809,I7000,I411,I983,C884,I988,C800,I7080,I7081,I7010,I7001,I483,I726,I7021,C903,I431,F900,I432,C916,C847,C848,C823,C862,I378,C946,C964,C824,I978,I390,C968,C852,I394,E130,F28,C865,C826,I979,C814,C926,I391,I7011,C860,C928,I725,I430,C849,C966,I981,C846,I393,C866,C965,I528,C864,E132,I398,C825,I410,C863,I7091,C933,C918,cancer_cC446,cancer_cC449,cancer_cC435,cancer_cC180,cancer_cC61,cancer_cC447,cancer_cC443,cancer_cC185,cancer_cC23,cancer_cC509,cancer_cC541,cancer_cC252,cancer_cC343,cancer_cC56,cancer_cC20,cancer_cC445,cancer_cC189,cancer_cC184,cancer_cC187,cancer_cC64,cancer_cC442,cancer_cC508,cancer_cC504,cancer_cC250,cancer_cC341,cancer_cC482,cancer_cC349,cancer_cC182,cancer_cC444,cancer_cC501,cancer_cC220,cancer_cC920,cancer_cC433,cancer_cC159,cancer_cC414,cancer_cC07,cancer_cC601,cancer_cC500,cancer_cC437,cancer_cC969,cancer_cC441,cancer_cC436,cancer_cC505,cancer_cC679,cancer_cC629,cancer_cC502,cancer_cC503,cancer_cC787,cancer_cC911,cancer_cC440,cancer_cC434,cancer_cC712,cancer_cC155,cancer_cC164,cancer_cC320,cancer_cC19,cancer_cC492,cancer_cC900,cancer_cC432,cancer_cC403,cancer_cC448,cancer_cC811,cancer_cC833,cancer_cC186,cancer_cC170,cancer_cC183,cancer_cC099,cancer_cC80,cancer_cC857,cancer_cC913,cancer_cC810,cancer_cC910,cancer_cC068,cancer_cC139,cancer_cC154,cancer_cC812,cancer_cC499,cancer_cC914,cancer_cC923,cancer_cC772,cancer_cC927,cancer_cC022,cancer_cC539,cancer_cC310,cancer_cC259,cancer_cC549,cancer_cC820,cancer_cC340,cancer_cC851,cancer_cC782,cancer_cC000,cancer_cC221,cancer_cC450,cancer_cC439,cancer_cC829,cancer_cC55,cancer_cC957,cancer_cC73,cancer_cC884,cancer_cC519,cancer_cC300,cancer_cC837,cancer_cC713,cancer_cC342,cancer_cC819,cancer_cC830,cancer_cC029,cancer_cC410,cancer_cC859,cancer_cC01,cancer_cC838,cancer_cC740,cancer_cC822,cancer_cC069,cancer_cC240,cancer_cC021,cancer_cC719,cancer_cC163,cancer_cC168,cancer_cC693,cancer_cC023,cancer_cC711,cancer_cC140,cancer_cC165,cancer_cC670,cancer_cC902,cancer_cC621,cancer_cC179,cancer_cC049,cancer_cC188,cancer_cC211,cancer_cC030,cancer_cC160,cancer_cC788,cancer_cC169,cancer_cC800,cancer_cC774,cancer_cC132,cancer_cC764,cancer_cC65,cancer_cC921,cancer_cC480,cancer_cC161,cancer_cC210,cancer_cC570,cancer_cC257,cancer_cC109,cancer_cC821,cancer_cC400,cancer_cC506,cancer_cC050,cancer_cC609,cancer_cC66,cancer_cC538,cancer_cC714,cancer_cC840,cancer_cC251,cancer_cC839,cancer_cC710,cancer_cC227,cancer_cC779,cancer_cC241,cancer_cC672,cancer_cC841,cancer_cC496,cancer_cC402,cancer_cC674,cancer_cC158,cancer_cC329,cancer_cC694,cancer_cC119,cancer_cC153,cancer_cC510,cancer_cC543,cancer_cC321,cancer_cC37,cancer_cC491,cancer_cC051,cancer_cC33,cancer_cC834,cancer_cC530,cancer_cC579,cancer_cC181,cancer_cC384,cancer_cC675,cancer_cC062,cancer_cC845,cancer_cC671,cancer_cC718,cancer_cC269,cancer_cC172,cancer_cC459,cancer_cC827,cancer_cC680,cancer_cC798,cancer_cC761,cancer_cC130,cancer_cC749,cancer_cC061,cancer_cC676,cancer_cC151,cancer_cC844,cancer_cC039,cancer_cC419,cancer_cC495,cancer_cC725,cancer_cC795,cancer_cC700,cancer_cC171,cancer_cC699,cancer_cC754,cancer_cC481,cancer_cC148,cancer_cC773,cancer_cC162,cancer_cC571,cancer_cC060,cancer_cC382,cancer_cC786,cancer_cC729,cancer_cC793,cancer_cC258,cancer_cC632,cancer_cC322,cancer_cC950,cancer_cC001,cancer_cC919,cancer_cC457,cancer_cC412,cancer_cC024,cancer_cC690,cancer_cC542,cancer_cC600,cancer_cC12,cancer_cC229,cancer_cC112,cancer_cC098,cancer_cC471,cancer_cC494,cancer_cC218,cancer_cC880,cancer_cC775,cancer_cC717,cancer_cC944,cancer_cC901,cancer_cC212,cancer_cC103,cancer_cC254,cancer_cC924,cancer_cC224,cancer_cC52,cancer_cC431,cancer_cC765,cancer_cC253,cancer_cC451,cancer_cC770,cancer_cC688,cancer_cC401,cancer_cC040,cancer_cC860,cancer_cC929,cancer_cC962,cancer_cC348,cancer_cC678,cancer_cC031,cancer_cC090,cancer_cC831,cancer_cC166,cancer_cC771,cancer_cC469,cancer_cC696,cancer_cC716,cancer_cC780,cancer_cC490,cancer_cC751,cancer_cC959,cancer_cC003,cancer_cC260,cancer_cC009,cancer_cC946,cancer_cC750,cancer_cC020,cancer_cC460,cancer_cC479,cancer_cC760,cancer_cC413,cancer_cC741,cancer_cC720,cancer_cC762,cancer_cC531,cancer_cC249,cancer_cC58,cancer_cC785,cancer_cC792,cancer_cC080,cancer_cC248,cancer_cC835,cancer_cC430,cancer_cC493,cancer_cC383,cancer_cC102,cancer_cC925,cancer_cC689,cancer_cC813,cancer_cC150,cancer_cC809,cancer_cC832,cancer_cC677,cancer_cC903,cancer_cC089,cancer_cC104,cancer_cC724,cancer_cC695,cancer_cC081,cancer_cC630,cancer_cC930,cancer_cC961,cancer_cC152,cancer_cC796,cancer_cC794,cancer_cC511,cancer_cC753,cancer_cC006,cancer_cC698,cancer_cC709,cancer_cC817,cancer_cC381,cancer_cC472,cancer_cC319,cancer_cC399,cancer_cC498,cancer_cC110,cancer_cC091,cancer_cC475,cancer_cC928,cancer_cC059,cancer_cC715,cancer_cC100,cancer_cC041,cancer_cC002,cancer_cC963,cancer_cC767,cancer_cC797,cancer_cC763,cancer_cC118,cancer_cC111,cancer_cC048,cancer_cC409,cancer_cC692,cancer_cC328,cancer_cC108,cancer_cC101,cancer_cC847,cancer_cC862,cancer_cC438,cancer_cC578,cancer_cC755,cancer_cC931,cancer_cC778,cancer_cC850,cancer_cC005,cancer_cC323,cancer_cC940,cancer_cC301,cancer_cC889,cancer_cC673,cancer_cC823,cancer_cC313,cancer_cC574,cancer_cC518,cancer_cC223,cancer_cC631,cancer_cC004,cancer_cC864,cancer_cC848,cancer_cC398,cancer_cC639,cancer_cC052,cancer_cC473,cancer_cC866,cancer_cC967,cancer_cC540,cancer_cC470,cancer_cC467,cancer_cC602,cancer_cC178,cancer_cC691,cancer_cC97,cancer_cC411,cancer_cC784,cancer_cC577,cancer_cC768,cancer_cC915,cancer_cC781,cancer_cC311,cancer_cC620,cancer_cC968,cancer_cC783,cancer_cC461,cancer_cC865,cancer_cC058,cancer_cC131,cancer_cC390,cancer_cC790,cancer_cC478,cancer_cC723,cancer_cC028,cancer_cC722,cancer_cC951,cancer_cC488,cancer_cC261,cancer_cC843,cancer_cC173,cancer_cC814,cancer_cC842,cancer_cC799,cancer_cC791,cancer_cC942,cancer_cC701,cancer_cC916,cancer_cC759,cancer_cC922,cancer_cC964,cancer_cC824,cancer_cC836,cancer_cC939,cancer_cC852,cancer_cC917,cancer_cC548,cancer_cC826,cancer_cC474,cancer_cC947,cancer_cC312,cancer_cC088,cancer_cC926,cancer_cC721,cancer_cC380,cancer_cC318,cancer_cC849,cancer_cC966,cancer_cC388,cancer_cC846,cancer_cC887,cancer_cC945,cancer_cC408,cancer_cC637,cancer_cC512,cancer_cC882,cancer_cC965,cancer_cC758,cancer_cC268,cancer_cC883,cancer_cC681,cancer_cC825,cancer_cC608,cancer_cC462,cancer_cC468,cancer_cC476,cancer_cC452,cancer_cC113,cancer_cC463,cancer_cC960,cancer_cC222,cancer_cC138,cancer_cC863,cancer_cC728,cancer_cC912,cancer_cC752,cancer_cC933,cancer_cC918
NONALLERG_ASTHMA	J451
NONALLERG_ASTHMA_EXMORE	J451
NONSC_HAIR_LOSS_UNSPE	L659
O15_ABORT_MEDICAL	O040,O043,O048,O049,O045,O046,O041,O044
O15_ABORT_SPONTAN	O039,O035,O030,O03,O031,O038,O032,O034,O033,O036
O15_ABORT_UNS	O06,O064,O069,O063,O061
O15_AMNIOT_OTHER	O419,O411,O418,O410,O41
O15_ANTENAT_ABNORM	O284,O283,O288,O28,O282,O281,O285,O289,O280
O15_ANTEPART_HAEM_NAS	O46,O469,O468,O460
O15_BIRTH_BREAT_INFECT	O912,O910,O911
O15_BREAST_LACT_OTHER_DIS	O920,O923,O921,O924,O925,O926,O927,O922
O15_COMPLIC_ABORT_ECTOP_MOLAR	O089,O083,O085,O081,O080,O082,O086,O08,O088
O15_COMPLIC_LAB_DELIV	O658,O640,O691,O720,O756,O718,O745,O681,O670,O624,O61,O679,O744,O710,O690,O746,O723,O703,O73,O741,O694,O711,O659,O751,O693,O750,O67,O714,O652,O721,O72,O623,O712,O641,O702,O752,O715,O643,O645,O742,O680,O639,O64,O632,O759,O661,O717,O651,O74,O688,O695,O648,O755,O669,O650,O731,O678,O713,O65,O642,O654,O653,O749,O662,O620,O621,O649,O740,O748,O618,O630,O758,O70,O754,O619,O719,O644,O665,O709,O730,O63,O622,O698,O628,O664,O655,O629,O753,O660,O689,O60,O722,O699,O62,O69,O71,O611,O631,O663,O700,O692,O716,O683,O743,O682,O668,O701,O610,O757,O601,O603,O600,O747
O15_COMPLIC_PUERP	O882,O901,O923,O900,O868,O87,O893,O861,O864,O925,O895,O873,O910,O922,O880,O911,O920,O89,O879,O902,O878,O926,O863,O905,O894,O871,O85,O862,O860,O891,O899,O908,O896,O883,O927,O888,O921,O924,O890,O892,O904,O912,O881,O872,O909,O903,O870,O898
O15_CONCEPT_ABNORM	O021,O02,O028,O020,O029
O15_DELIVERY	O849,O814,O813,O800,O821,O840,O848,O820,O828,O808,O815,O829,O831,O809,O842,O801,O810,O811,O812,O830
O15_DELIVERY_PROXY	O328,O354,O658,O362,O640,O320,O691,O720,O223,O756,O815,O241,O249,O681,O718,O745,O670,O479,O624,O332,O61,O309,O679,O829,O744,O710,O44,O310,O690,O355,O421,O746,O471,O329,O430,O723,O703,O420,O429,O73,O741,O820,O694,O711,O470,O659,O45,O13,O693,O750,O751,O821,O67,O349,O714,O338,O333,O346,O652,O72,O365,O431,O721,O149,O623,O339,O712,O343,O641,O323,O101,O440,O702,O337,O752,O41,O422,O715,O353,O335,O364,O643,O840,O366,O848,O47,O43,O352,O645,O742,O680,O243,O639,O64,O312,O367,O46,O632,O759,O661,O441,O151,O357,O48,O419,O340,O717,O828,O360,O651,O361,O74,O351,O688,O240,O695,O648,O755,O359,O669,O650,O731,O678,O842,O350,O439,O713,O450,O65,O104,O642,O418,O654,O325,O653,O324,O749,O662,O620,O321,O621,O649,O740,O748,O100,O326,O618,O630,O302,O368,O758,O460,O70,O10,O345,O801,O849,O754,O800,O301,O619,O719,O141,O152,O831,O24,O644,O331,O468,O665,O709,O334,O109,O63,O730,O622,O698,O344,O300,O40,O628,O655,O664,O629,O322,O410,O753,O42,O660,O150,O689,O60,O722,O813,O336,O699,O348,O244,O62,O69,O71,O611,O631,O411,O438,O358,O663,O700,O808,O330,O356,O692,O459,O809,O30,O140,O347,O716,O814,O469,O369,O683,O342,O743,O308,O682,O668,O701,O610,O363,O757,O311,O341,O810,O601,O266,O11,O603,O318,O102,O458,O811,O600,O812,O747,O830
O15_DELIV_CAESAR	O828,O820,O829,O821
O15_DELIV_FORCEP_VAC	O814,O813,O815,O810,O811,O812
O15_DELIV_MULTIP	O848,O849,O840,O842
O15_DELIV_OTHER_ASSIST	O831,O830
O15_DELIV_PERIN_LACER	O703,O700,O701,O702,O709,O70
O15_DELIV_SPONT	O808,O809,O800,O801
O15_ECLAMPSIA	O15,O152,O159,O151,O150
O15_EXCESS_VOMIT_PREG	O218,O211,O21,O212,O219,O210
O15_EXIST_HYPERT_COMPLIC	O10,O104,O101,O100,O109,O102
O15_FAILED_INDUCT	O619,O61,O618,O611,O610
O15_FALSE_LAB	O47,O470,O471,O479
O15_GESTAT_HYPERT	O13
O15_GESTAT_OEDEM_PREINUR	O120,O121,O12,O122
O15_HAEMORRH_EARLY_PREG	O209,O200,O208,O20
O15_HYPTENSPREG	O10,O140,O15,O13,O16,O104,O141,O101,O151,O100,O152,O159,O150,O149,O109,O11,O102
O15_LABOUR_ABNORM_FORCES	O624,O622,O620,O628,O621,O629,O62,O623
O15_LABOUR_ANEST_COMPLIC	O746,O74,O749,O740,O741,O748,O743,O744,O745,O742,O747
O15_LABOUR_FETAL_STRESS	O683,O688,O682,O681,O680,O689
O15_LABOUR_INTRAPART_HAEMORRH	O670,O679,O67,O678
O15_LABOUR_LONG	O630,O63,O632,O631,O639
O15_LABOUR_MALPOS	O643,O640,O641,O64,O642,O649,O644,O648,O645
O15_LABOUR_OBSTR_OTHER	O662,O664,O663,O665,O661,O668,O669,O660
O15_LABOUR_OTHER	O754,O751,O750,O756,O759,O753,O755,O752,O758,O757
O15_LABOUR_PELVIC_ABNORM	O658,O659,O65,O655,O654,O652,O650,O653,O651
O15_LABOUR_UMBILICAL	O698,O693,O699,O691,O695,O69,O692,O694,O690
O15_MATERN_CARE	O328,O354,O362,O320,O479,O332,O309,O44,O310,O355,O421,O471,O329,O430,O420,O429,O470,O45,O349,O338,O333,O346,O365,O431,O339,O343,O323,O440,O337,O41,O422,O353,O335,O364,O366,O47,O43,O352,O312,O367,O46,O441,O357,O48,O419,O340,O360,O361,O351,O359,O350,O439,O450,O418,O325,O324,O321,O326,O302,O368,O460,O345,O301,O331,O468,O334,O344,O300,O40,O322,O410,O42,O336,O348,O411,O438,O358,O330,O356,O459,O30,O347,O469,O369,O342,O308,O363,O311,O341,O318,O458
O15_MATERN_CARE_CERVICAL_INCOMPETENCE	O343
O15_MATERN_CARE_DISPROP	O335,O336,O332,O330,O338,O333,O331,O337,O334,O339
O15_MATERN_CARE_FETAL_ABNORM	O357,O350,O354,O351,O358,O352,O356,O359,O353,O355
O15_MATERN_CARE_OTHER	O361,O364,O362,O366,O369,O367,O360,O365,O368,O363
O15_MATERN_CARE_PELVIC_ABNORM	O347,O345,O340,O344,O343,O348,O349,O342,O346,O341
O15_MATERN_HYPERT_UNS	O16
O15_MATERN_INFECT_ELSEWHERE	O985,O984,O980,O986,O988,O98,O982,O983,O981,O989
O15_MAT_CARE_MALPRESENT	O328,O329,O320,O321,O323,O322,O326,O325,O324
O15_MEMBR_PREMAT_RUPT	O420,O429,O42,O422,O421
O15_MULTIP_GEST	O301,O300,O309,O308,O302,O30
O15_MULTIP_GEST_COMPLIC	O310,O312,O311,O318
O15_OBSTET_NAS	O985,O984,O980,O990,O995,O997,O986,O988,O996,O98,O982,O992,O998,O96,O983,O981,O991,O994,O993,O94,O989
O15_OBSTET_TRAUMA_OTHER	O713,O716,O712,O717,O719,O714,O718,O71,O710,O715,O711
O15_OEDEM_PROTUR_HYPERT	O122,O101,O159,O150,O16,O104,O12,O15,O121,O120,O100,O151,O10,O140,O13,O141,O152,O149,O109,O11,O102
O15_OTHER_MATERN_DIS_ELSEWHERE	O997,O990,O995,O996,O992,O998,O994,O991,O993
O15_PLAC_DISORD	O439,O430,O438,O43,O431
O15_PLAC_PRAEVIA	O441,O44,O440
O15_PLAC_PREMAT_SEPAR	O45,O450,O459,O458
O15_POLYHYDR	O40
O15_POOR_FETGRO	O365
O15_POSTPART_DEPR	F332,F338,F323,F322,F321,F334,F320,F339,F32,F329,F333,F330,F331,F328,F530
O15_POSTPART_HAEMORRH_ANATOMY	O721
O15_POSTPART_HAEMORRH_PLACENTA	O720
O15_POSTPART_HEAMORRH	O722,O723,O720,O721,O72
O15_POSTPART_HEAMORRH_ALLW	O722,O723,O720,O721,O72
O15_POSTPART_HEAMORRH_LB	O722,O723,O720,O721,O72
O15_PREECLAMPS	O140,O149,O141
O15_PREEC_OR_FETGRO	O140,O141,O151,O152,O159,O365,O149,O150,O11
O15_PREG_ABORT	O040,O043,O00,O048,O046,O035,O021,O031,O032,O034,O01,O082,O000,O089,O045,O083,O085,O06,O002,O036,O044,O08,O039,O008,O010,O03,O041,O020,O001,O049,O009,O030,O081,O011,O02,O028,O038,O029,O033,O080,O019,O086,O075,O064,O069,O074,O076,O088,O063,O071,O061,O078,O073,O079
O15_PREG_ANESTH_COMPL	O29,O291,O294,O295,O299,O293,O290,O298,O292
O15_PREG_BIRTH_PUERP	O328,O658,O640,O861,O720,O992,O223,O895,O670,O922,O089,O085,O744,O863,O723,O703,O73,O908,O694,O711,O290,O751,O288,O904,O346,O72,O431,O623,O040,O29,O283,O343,O641,O337,O41,O082,O292,O208,O364,O352,O645,O742,O639,O997,O995,O759,O151,O340,O717,O360,O872,O224,O893,O988,O982,O032,O648,O350,O045,O65,O083,O225,O269,O618,O758,O801,O233,O345,O849,O754,O800,O301,O831,O299,O468,O20,O033,O709,O109,O019,O048,O622,O900,O344,O628,O655,O629,O753,O42,O660,O150,O239,O926,O983,O044,O200,O700,O459,O809,O814,O009,O21,O081,O682,O265,O354,O868,O320,O745,O681,O880,O624,O309,O894,O746,O221,O85,O994,O470,O991,O13,O030,O67,O881,O365,O903,O870,O898,O712,O046,O021,O925,O101,O230,O268,O422,O353,O335,O840,O366,O262,O47,O002,O680,O289,O312,O632,O48,O419,O209,O74,O351,O240,O873,O755,O911,O16,O642,O06,O418,O039,O15,O662,O621,O460,O10,O912,O038,O644,O086,O63,O882,O664,O410,O60,O000,O222,O699,O348,O905,O990,O411,O120,O041,O663,O808,O356,O692,O883,O683,O892,O342,O701,O610,O043,O756,O034,O249,O23,O61,O690,O355,O421,O121,O430,O820,O741,O899,O260,O294,O659,O750,O714,O338,O721,O285,O149,O080,O985,O87,O996,O282,O122,O864,O440,O752,O01,O715,O643,O848,O28,O902,O98,O243,O280,O22,O64,O860,O367,O235,O46,O896,O357,O267,O980,O998,O220,O231,O651,O695,O359,O669,O731,O678,O713,O879,O620,O03,O321,O649,O748,O100,O219,O368,O70,O719,O141,O730,O159,O261,O689,O722,O244,O878,O71,O438,O358,O891,O330,O981,O298,O218,O234,O469,O369,O02,O308,O668,O901,O362,O035,O25,O031,O691,O815,O241,O718,O293,O479,O332,O679,O829,O710,O44,O310,O08,O008,O471,O329,O420,O429,O228,O984,O049,O211,O291,O45,O693,O821,O011,O349,O029,O333,O652,O909,O339,O923,O323,O295,O702,O910,O284,O43,O871,O661,O441,O924,O828,O96,O361,O00,O986,O688,O650,O842,O439,O920,O450,O89,O104,O654,O325,O036,O324,O653,O010,O749,O740,O862,O326,O264,O630,O302,O927,O888,O619,O921,O890,O152,O229,O24,O665,O331,O334,O698,O40,O300,O322,O232,O281,O263,O813,O336,O62,O69,O611,O631,O12,O020,O001,O30,O140,O347,O716,O028,O212,O743,O210,O993,O363,O757,O311,O341,O075,O064,O810,O601,O266,O94,O11,O069,O603,O318,O074,O102,O458,O811,O076,O088,O600,O989,O063,O812,O747,O830,O071,O061,O078,O073,O079
O15_PREG_DM	O240,O244,O24,O241,O249,O243
O15_PREG_ECTOP	O008,O000,O00,O009,O002,O001
O15_PREG_GU_INFECT	O234,O233,O239,O23,O235,O232,O230,O231
O15_PREG_HYDAT	O01,O011,O019,O010
O15_PREG_MALNUT	O25
O15_PREG_MATERN_CARE	O267,O263,O262,O268,O269,O264,O260,O261,O265,O266
O15_PREG_OTHER_MAT_DISORD	O29,O283,O25,O240,O282,O223,O295,O232,O230,O241,O249,O268,O281,O261,O293,O292,O284,O222,O208,O239,O23,O263,O262,O28,O244,O225,O269,O243,O280,O285,O289,O22,O200,O221,O235,O219,O264,O260,O294,O290,O228,O298,O218,O233,O234,O211,O267,O291,O21,O288,O212,O220,O229,O299,O24,O224,O20,O231,O210,O265,O209,O266
O15_PREG_PROLONGED	O48
O15_PREG_VENOUS_HAEMORRH	O22,O221,O222,O223,O220,O225,O229,O224,O228
O15_PRETERM	O60,O601,O603,O600
O15_PRE_OR_ECLAMPSIA	O140,O141,O151,O152,O159,O149,O150,O11
O15_PUERP_ANEST_COMPL	O89,O893,O890,O892,O891,O895,O899,O896,O898,O894
O15_PUERP_COMPL_NAS	O901,O900,O904,O902,O908,O905,O903,O909
O15_PUERP_INFECT_OTHER	O868,O861,O864,O862,O860,O863
O15_PUERP_SEPSIS	O85
O15_RETAINED_PLAC_MEMB_NO_HEAMORRH	O730,O731,O73
O15_TWIN_GEST	O300
O15_VENOUS_COMPLIC	O871,O87,O879,O878,O873,O872,O870
OFFICIAL_TILASTOKESKUS	O354,F108,F10,K704,F100,F106,K709,F103,K701,G621,I426,F105,F109,F104,K70,F101,K292,G721,F107,F102,G312,X45,K703,K702,K860,K700,Q860,X450,X459,K852,X455,X4599,X458,X452,X454,X451
OSTEON_DRUGS	M871,M8715,M8719,M8711,M8712,M8718,M8717,M8710
OTHER_ADRENOG_DISORD	E258
OTHER_CHRONIC_CYSTIT	N302
OTHER_COMPLICATION_FOLLOWI_IMMUNI_NOT_ELSEW_CLASSIFIED	T881
OTHER_CYSTIT	N308
OTHER_DRUGADVERS_SECONDA_PARKINSONI	G211
OTHER_ILD_CVD_COMORB	I279,I269,I26,I271,I260,I278,I270,I272
OTHER_METHAE	D748
OTHER_MIGRAINE	G438
OTHER_SPECIFE_DISEA_SPINAL_CORD	G958
OTHER_SPECIFE_METABOLIC_DISORD	E888
OTHER_SPECIFE_NONSC_HAIR_LOSS	L658
OTHER_SYSTCON_FG	M357,M358,M353,M352,M359,M351,M350,M3599
P16_BIRTHINJY_PERIP_NERVOUS_SYSTEM	P143,P141,P142,P14,P149,P140,P148
P16_BIRTH_TRAUMA	P143,P156,P141,P128,P14,P142,P148,P151,P115,P138,P153,P150,P11,P133,P149,P119,P152,P139,P110,P154,P12,P101,P15,P158,P111,P114,P102,P130,P112,P113,P120,P109,P103,P155,P129,P123,P100,P104,P108,P131,P13,P132,P134,P122,P159,P10,P140
P16_CONGN_PNEUMON	P234,P232,P235,P239,P231,P230,P236,P238,P23,P233
P16_CONGN_VIRAL_DISEA	P35,P359,P350,P358,P353,P351,P352
P16_DISORD_RELATED_GESTATION_LOW_BIRTHWGHTT_NECIFIED	P072,P073
P16_DISORD_RELATED_LENGTH_GESTATION_FETAL_GROWTH	P082,P072,P05,P081,P059,P073,P080,P052,P051,P08,P050
P16_FET_NEWB_COMPLICATIO_PLACEN_CORD_MEMBRANES	P027,P024,P023,P020,P025,P022,P02,P026
P16_FET_NEWB_MATERN_FACTO_COMPLICATIO_PREGNAC_LABOUR_DELIV	P01,P011,P04,P019,P015,P023,P030,P016,P031,P040,P014,P026,P027,P033,P024,P020,P038,P02,P012,P036,P035,P042,P009,P025,P006,P022,P017,P034,P010,P013
P16_FET_NEWB_NOXIO_INFLUENCES_TRANSMIT_PLACEN_BREAST_MILK	P04,P042,P040
P16_INFECTIONS_SPECIFIC_PERINA_PERIOD	P394,P359,P36,P353,P390,P370,P374,P363,P369,P375,P378,P373,P362,P393,P360,P399,P371,P368,P350,P372,P351,P364,P391,P35,P37,P365,P398,P39,P358,P361,P352
P16_INTRAU_HYPOXIA	P20,P209,P201
P16_OTH_BIRTHINJI	P158,P153,P150,P156,P159,P15,P155,P152,P154,P151
P16_OTH_BIRTHINJI_CENTRAL_NERVOUS_SYSTEM	P115,P111,P114,P11,P112,P119,P110,P113
P16_OTH_CONGN_INFECTIOUS_PARASITIC_DISEA	P37,P371,P375,P378,P372,P373,P370,P374
P16_OTH_PERINA_HAEMATOL_DISORD	P61,P615,P611,P610,P619,P612,P616,P618,P614,P613
P16_SLOW_FETAL_GROWTH_FETAL_MALNUTRITION	P05,P059,P052,P051,P050
PAIN	M543,M791,R102,K076,M796,M790,R529,R103,R101,R51,M542,M540,M544,M792,M793,M255,R522,M548,R520,R521,G500,M545,M541,G501,H571,M546,G546,R104,R100,M549,M2555,M5435,M5456,M7965,M7966,M797,M2557,M7967,M5459,M2556,M5417,M5457,M5446,M2551,M5422,M7960,M5499,M7979,M7928,M7925,M7909,M7970,M5416,M5436,M5423,M5490,M5429,M7918,M7919,M5439,M2550,M5450,M7962,M7963,M7961,M7969,M7900,M5412,M5496,M2552,M7910,M5430,M5458,M5489,M2553,M2554,M7929,M7964,M5494,M5438,M5464,M7915,M2559,M7927,M5413,M7916,M7902,M7905,M5480,M5455,M5497,M7920,M7968,M5437,M5419,M5421,M5466,M7912,M7911,M5447,M5428,M5418,M7908,M5481,M5414,M2558,M7906,M5449,M5492,M5454,M7921,M7917,M7923,M5486,M5495,M5463,M5498,M7978,M7973,M7939,M5487,M7971,M7907,M5465,M7938,M5484,M5482,M7976,M7926,M5410,M5483,M7903,M5488,M5427,M5452,M7922,M7901,M7913,M5440,M7935,M7936,M7974,M5493,M7924,M5420,M5485,M7930,M5453,M7904,M5406,M5434,M5469,M7933,M5491,M5425,M5411,M5432,M5404,M7914,M5409,M5402,M7975,M5448,M7977,M5433,M7932,M5407,M5415,M5444,M5400,M5445,M5424,M5460,M5405,M5468,M5467,M5462
PANCREATITIS	K85,K850,K859,K851,K853,K852,K858
PD2ND	G212,G211,G213,G218,G21,G210,G219,G214
PD2ND_EXMORE	G212,G211,G213,G218,G21,G210,G219,G214
PDSTRICT	G20
PDSTRICT_EXMORE	G20
PD_DEMENTIA	F023
PD_DEMENTIA_EXMORE	F023
PHANTOMLIMB	G546
PHLEBI_THROMBOP_FEMOR_VEIN	I801
PHLEBI_THROMBOP_LOWER_EXTREMITI_UNSPE	I803
PHLEBI_THROMBOP_OTHER_SITES	I808
PHLEBI_THROMBOP_SUPERF_VESSE_LOWER_EXTREMITI	I800
PHLEBI_THROMBOP_UNSPE_SITE	I809
PNEUMOBACTKNOWN	J160,J155,J168,J152,J14,J159,J154,J157,J150,J13,J172,J151,J156,J158,J17,J173,J153,J170,J171,J178
PNEUMONIA	J122,J120,J155,J188,J168,J14,B250,J159,A310,J154,J172,J128,J157,J13,J151,J17,J182,J18,J153,J152,J180,B206,J121,J129,B012,B052,J189,J160,J150,J156,J158,J173,J181,J170,J171,J178
PNEUMO_SEPTHICHE	A403
POLLENALLERG	J301
POLYCYTVERA	D45,cancer_cD45
PRIM_COXARTHROSIS	M160
PRIM_KNEEARTHROSIS	M170
PSEUDOCUSHING	E244
PSOR_ARTHR_OTH	M073,M0739,M0730,M0731,M0736,M0733,M0737,M0734,M0735,M0738,M0732
PSOR_ENTE_ARTHR	M072,M073,M070,M076,M0739,M0730,M0740,M0731,M0750,M0736,M075,M0733,M0737,M0769,M0734,M0704,M074,M0749,M0709,M0735,M0738,M0729,M071,M0759,M0719,M0760,M0758,M0700,M0701,M0728,M0746,M0747,M0764,M0741,M0732,M0703,M0726,M0720,M0766,M0755,M0751,M0707,M0717
PULMONARYDG	J155,J188,J202,J410,J929,J953,J14,J382,J42,J320,J359,J90,J674,J32,J678,J954,J952,J704,J051,J358,J108,J380,J931,J960,J682,J03,J860,J68,J80,J012,J432,J60,J94,J17,J01,J041,J702,J33,J93,J060,J63,J390,J631,J014,J677,J331,J41,J040,J982,J983,J387,J661,J938,J989,J961,J042,J459,J458,J37,J203,J439,J22,J690,J150,J304,J383,J942,J66,J173,J673,J411,J969,J44,J168,J159,J683,J691,J670,J99,J67,J851,J681,J981,J47,J010,J620,J431,J157,J018,J869,J13,J703,J353,J700,J688,J98,J398,J20,J300,J18,J302,J939,J958,J86,J343,J12,J311,J941,J013,J180,J70,J101,J450,J121,J85,J386,J019,J62,J701,J351,J350,J312,J201,J430,J680,J371,J156,J633,J449,J030,J980,J339,J120,J00,J328,J841,J338,J348,J068,J852,J111,J172,J21,J940,J986,J930,J92,J31,J36,J028,J038,J392,J840,J391,J06,J207,J02,J990,J675,J440,J303,J849,J441,J182,J949,J40,J951,J205,J39,J630,J920,J341,J301,J81,J050,J200,J708,J660,J029,J45,J352,J698,J189,J206,J672,J418,J160,J632,J638,J948,J955,J04,J323,J91,J46,J218,J100,J30,J330,J628,J310,J342,J451,J634,J988,J122,J671,J210,J684,J154,J039,J118,J329,J399,J853,J340,J959,J204,J011,J128,J321,J385,J82,J65,J676,J151,J984,J35,J668,J322,J61,J153,J985,J850,J384,J152,J219,J370,J069,J848,J635,J448,J393,J129,J381,J438,J43,J324,J662,J020,J208,J181,J679,J64,J689,J158,J209,J110,J709,J9690,J9611,J9691,J9600,J9609,J9619,J9699,J998,J9601,J950,J9610,J991,J170,J123,J171,J09,J178,J211
PULM_ANXIETY	F400,F410,F412,F418,F422,F428,F40,F420,F429,F413,F42,F421,F409,F419,F411,F408,F402,F401
PULM_IMMUNECOMORB	K500,M308,M052,M33,M368,M34,M053,K501,M332,K510,K51,M330,M050,M069,M358,M353,M340,M361,K528,M318,M364,M319,M316,M301,M354,M328,M313,M300,M061,K521,M311,M362,M320,M321,M360,M068,M357,M356,M363,M350,M310,K509,M302,M063,K511,M059,M051,K50,K529,K518,M352,M331,K508,M30,M348,M303,K522,M315,M341,M355,M32,M339,K515,M312,M060,M342,M359,M062,M349,M329,M351,M314,K512,K513,K520,M064,K514,K519,M0695,M0699,M0580,M0599,M0690,M0696,M317,M0693,M0590,M0691,M0609,M0649,M0510,M0517,M0694,M058,K523,M0509,M0634,M0600,M0520,M0529,M0640,M0594,M0698,M0589,M0604,M0680,M0593,M0641,M0697,M0637,M0595,M0519,M0607,M0646,M0592,M0632,M0633,M0606,M0644,M0596,M0630,M0692,M0689,M0597,M0605,M0500,M0591,M0601,M0530,M0610,M0611,M0688,M0603,M3599,M0602,M0619,M0636,M0645,M0598,M0526,M0524,M0621,M0639,M0685,M0682,M0643,M0686,M3290,M0620,M0518,M0681,M0625,M0584,M0608,M0687,M0627,M0647,M0539,M0626,M0528,M0684,M0504,M0622,M0538,M0587,M0588,M0583,M0586,M0638,M0582,M0616
PULM_INFECTIONS	J155,J188,J202,J14,B250,A310,J108,J03,J012,J17,J01,J060,A403,J014,J203,J22,J150,J173,J168,J159,J010,J157,J018,J13,J20,J18,J013,B206,J180,J101,J121,J019,J201,J156,J030,J120,J068,J111,J172,J21,J028,J038,J06,J207,J02,J182,J205,J200,J029,B012,J189,J206,J160,J218,J100,J122,J210,J154,J039,J118,J204,J011,J128,J151,J153,J152,J219,J069,J129,B052,J020,J208,A413,J181,J158,J209,J110,J170,J171,J178,J211
PULM_MEDICATIO_COMORB	M815,H263,H250,H269,M809,H25,M803,M805,S720,R33,M812,H258,H251,H252,M810,M818,H262,M814,M816,S728,H26,M808,H261,S723,S721,H268,H264,M813,M819,S72,S724,S729,M811,M804,S722,H260,H259,M821,M8190,M8098,M8198,S7200,M8199,S7210,M8140,M8048,M8138,M8094,M8149,M8189,M8000,S7241,S7240,M8109,M8050,M800,M8195,M8088,M8099,M8180,M8090,S7230,M8052,M8197,S7280,S7290,S7220,S7211,M8194,M8097,M8210,M8005,M8095,M8185,M8010,M8049,M8058,M8196,M8110,M8085,M8159,M8008,M8193,M8192,M8130,M8120,S7270,M8211,M8119,M8188,M8096,M8168,M8208,M8139,M8009,S7231,M8158,M8092,S7201,M8191,M8093,M8201,M8028,M8081,M8144,M8187,M8087,M8080,M8209,M8040,M8129,M8100,M8108,M828,M8151,M8218,M8053,M8155,M8091,M8150,M8045,M8029,M8025,M8089,M8169,M801,S7221,M8145,M8001,M820,M8082,M8200,M8102,M8165,M8143,M8148,M802,M8003,M8021,M8086,M8007,S7291,M8055,M8105,M8147,M8219,M8213,M8046,M8041,M8206,M8167
PULM_PNEUMONIA_SEPSIS	J122,J120,J155,J188,J168,J14,B250,J159,A310,J154,J172,J128,J157,J13,J151,J17,J182,J18,J153,A403,J152,J180,B206,J121,J129,B012,B052,J189,J160,A413,J150,J156,J158,J173,J181,J170,J171,J178
PULM_PSYCH_COMORB	F332,F229,F21,F108,F20,F232,F10,F320,F239,F100,F106,F24,F251,F258,F32,F25,F233,F205,F103,F29,F420,F402,F410,F422,F338,F323,F206,F322,F202,F413,F333,F252,F105,F419,F109,F259,F104,F220,F201,F231,F412,F101,F429,F238,F321,F339,F40,F42,F329,F331,F421,F107,F102,F328,F208,F408,F401,F250,F400,F418,F200,F203,F204,F23,F334,F230,F428,F330,F209,F409,F411,F22,F228,F28
Q17_ANKYLOGLOSSIA	Q381
Q17_ANOPH_MICROPHT_MACROP	Q110,Q113,Q111,Q112,Q11
Q17_APVR	Q264,Q263,Q262
Q17_ASD	Q211
Q17_AVSD	Q212
Q17_CHROMOSOMAL_ABNORMALITI_NOT_ELSEW_CLASSIFIED	Q980,Q93,Q917,Q912,Q95,Q961,Q90,Q950,Q952,Q988,Q963,Q984,Q986,Q991,Q979,Q971,Q992,Q964,Q921,Q922,Q934,Q935,Q938,Q909,Q969,Q972,Q931,Q973,Q958,Q983,Q901,Q936,Q902,Q955,Q928,Q97,Q968,Q924,Q953,Q981,Q925,Q937,Q989,Q960,Q920,Q916,Q990,Q978,Q959,Q92,Q929,Q927,Q98,Q970,Q962,Q939,Q985,Q987,Q930,Q999,Q954,Q951,Q998,Q96,Q913,Q915,Q911,Q933,Q914,Q910,Q900
Q17_CLEFT_AND_CARIES	K029,K022,K02,K023,K028,K021,K020,K024,K025
Q17_CLEFT_LIP	Q36,Q360,Q369
Q17_CLEFT_LIP_AND_PALATE	Q372,Q378,Q37,Q374,Q379,Q371,Q375,Q373,Q370
Q17_CLEFT_LIP_CLEFT_PALATE	Q351,Q359,Q360,Q372,Q378,Q37,Q374,Q379,Q370,Q371,Q35,Q375,Q369,Q36,Q355,Q373,Q357,Q353,Q352
Q17_CLEFT_LIP_OR_LIP_AND_PALATE	Q360,Q372,Q378,Q37,Q374,Q379,Q371,Q375,Q369,Q36,Q373,Q370
Q17_CLEFT_PALATE	Q351,Q359,Q35,Q355,Q357,Q353,Q352
Q17_CLEFT_PALATE_EXCLUDE	Q380,Q917,Q912,Q872,Q861,Q870,Q874,Q86,Q754,Q916,Q878,Q871,Q868,Q862,Q875,Q873,Q913,Q915,Q911,Q860,Q914,Q910
Q17_COMPLEX_CARD_DEFEC	Q205,Q242,Q208,Q209,Q225
Q17_CONGEN_ABSENCE_ATRES_STENO_LARGE_INTESTINE	Q423,Q429,Q421,Q420,Q422,Q428,Q42
Q17_CONGEN_ABSENCE_ATRES_STENO_SMALL_INTESTINE	Q418,Q419,Q410,Q411,Q41,Q412
Q17_CONGEN_DEFORMITI_FEET	Q660,Q662,Q661,Q666,Q668,Q665,Q664,Q663,Q66,Q669,Q667
Q17_CONGEN_DEFORMITI_HIP	Q651,Q656,Q650,Q654,Q659,Q65,Q658,Q652,Q653,Q655
Q17_CONGEN_GLAUC	Q150
Q17_CONGEN_HYDROCEPHALUS	Q038,Q031,Q03,Q030,Q039
Q17_CONGEN_ICHTHYOSIS	Q809,Q808,Q802,Q800,Q80,Q801,Q803,Q804
Q17_CONGEN_LENS_MALFO	Q120,Q129,Q124,Q122,Q128,Q121,Q123,Q12
Q17_CONGEN_MALFO_ANTER_SEGMENT_EYE	Q135,Q130,Q139,Q13,Q138,Q133,Q134,Q132,Q131
Q17_CONGEN_MALFO_AORTIC_MITRAL_VALVES	Q234,Q230,Q238,Q232,Q233,Q231,Q23,Q239
Q17_CONGEN_MALFO_BILI	Q440,Q444,Q441,Q445,Q442,Q443
Q17_CONGEN_MALFO_BREAST	Q83,Q832,Q838,Q833,Q831,Q839,Q830
Q17_CONGEN_MALFO_CARDIAC_CHAMB_CONNECTIO	Q203,Q204,Q200,Q205,Q208,Q202,Q20,Q206,Q209,Q201
Q17_CONGEN_MALFO_CARDIAC_SEPTA	Q213,Q21,Q212,Q211,Q210,Q218,Q214,Q219
Q17_CONGEN_MALFO_CHORO	Q143
Q17_CONGEN_MALFO_CIRCULATO_SYSTEM	Q243,Q232,Q280,Q240,Q245,Q224,Q250,Q20,Q262,Q214,Q230,Q212,Q269,Q279,Q210,Q249,Q221,Q255,Q205,Q244,Q242,Q228,Q251,Q202,Q270,Q278,Q23,Q263,Q226,Q231,Q200,Q272,Q223,Q273,Q201,Q246,Q241,Q268,Q22,Q256,Q222,Q26,Q25,Q225,Q28,Q234,Q264,Q220,Q27,Q203,Q24,Q288,Q209,Q204,Q260,Q281,Q253,Q274,Q265,Q211,Q208,Q257,Q283,Q239,Q254,Q248,Q238,Q229,Q282,Q271,Q213,Q21,Q261,Q233,Q218,Q206,Q219,Q289,Q252,Q259,Q266,Q258
Q17_CONGEN_MALFO_DEFORMAT_CHROMOSOMAL_ABNORMALITI	Q300,Q808,Q659,Q685,Q232,Q313,Q829,Q780,Q748,Q529,Q131,Q622,Q828,Q245,Q810,Q560,Q18,Q512,Q113,Q451,Q902,Q20,Q262,Q332,Q521,Q669,Q851,Q775,Q542,Q602,Q751,Q164,Q668,Q937,Q786,Q459,Q400,Q302,Q434,Q525,Q720,Q36,Q680,Q792,Q692,Q351,Q02,Q840,Q630,Q625,Q249,Q221,Q767,Q503,Q278,Q612,Q228,Q793,Q384,Q019,Q844,Q398,Q971,Q796,Q263,Q12,Q563,Q969,Q921,Q450,Q429,Q041,Q670,Q652,Q726,Q054,Q788,Q322,Q357,Q562,Q72,Q148,Q766,Q68,Q81,Q001,Q63,Q962,Q241,Q159,Q651,Q447,Q010,Q952,Q170,Q338,Q133,Q381,Q749,Q750,Q387,Q683,Q28,Q972,Q626,Q234,Q838,Q983,Q80,Q340,Q605,Q355,Q504,Q953,Q120,Q24,Q754,Q439,Q555,Q688,Q138,Q833,Q068,Q349,Q691,Q643,Q633,Q260,Q281,Q35,Q898,Q253,Q846,Q913,Q764,Q518,Q393,Q052,Q323,Q820,Q208,Q548,Q798,Q858,Q106,Q675,Q774,Q248,Q171,Q541,Q611,Q955,Q641,Q721,Q632,Q709,Q038,Q649,Q158,Q719,Q92,Q442,Q070,Q501,Q660,Q809,Q892,Q142,Q794,Q875,Q252,Q184,Q189,Q604,Q309,Q628,Q729,Q333,Q53,Q93,Q418,Q403,Q409,Q453,Q280,Q44,Q742,Q811,Q079,Q992,Q002,Q40,Q05,Q973,Q101,Q638,Q958,Q011,Q506,Q753,Q801,Q360,Q163,Q510,Q615,Q718,Q230,Q791,Q71,Q371,Q554,Q978,Q621,Q804,Q440,Q378,Q269,Q715,Q123,Q860,Q255,Q205,Q399,Q139,Q270,Q202,Q664,Q646,Q73,Q23,Q843,Q795,Q130,Q674,Q515,Q66,Q755,Q819,Q824,Q722,Q34,Q169,Q143,Q925,Q165,Q960,Q822,Q959,Q373,Q312,Q662,Q39,Q987,Q268,Q181,Q954,Q890,Q530,Q777,Q380,Q433,Q222,Q050,Q872,Q988,Q645,Q458,Q107,Q727,Q058,Q25,Q682,Q32,Q42,Q703,Q938,Q264,Q445,Q789,Q968,Q452,Q374,Q390,Q549,Q209,Q140,Q623,Q204,Q438,Q930,Q185,Q951,Q511,Q522,Q859,Q681,Q00,Q045,Q391,Q848,Q917,Q437,Q544,Q43,Q334,Q257,Q870,Q15,Q254,Q821,Q141,Q716,Q561,Q656,Q238,Q654,Q229,Q731,Q874,Q931,Q282,Q677,Q54,Q712,Q040,Q271,Q86,Q666,Q768,Q395,Q60,Q122,Q219,Q289,Q046,Q704,Q759,Q049,Q998,Q684,Q31,Q553,Q915,Q243,Q33,Q62,Q388,Q601,Q556,Q818,Q644,Q240,Q310,Q330,Q224,Q673,Q053,Q911,Q214,Q505,Q640,Q063,Q894,Q055,Q84,Q871,Q614,Q100,Q738,Q279,Q83,Q031,Q186,Q210,Q761,Q112,Q752,Q30,Q134,Q428,Q897,Q980,Q699,Q000,Q060,Q244,Q149,Q242,Q812,Q658,Q551,Q671,Q056,Q850,Q825,Q667,Q311,Q75,Q832,Q714,Q128,Q231,Q308,Q785,Q600,Q200,Q105,Q619,Q272,Q776,Q057,Q782,Q223,Q379,Q430,Q064,Q618,Q386,Q939,Q552,Q256,Q613,Q375,Q773,Q422,Q500,Q061,Q912,Q961,Q26,Q104,Q524,Q043,Q129,Q56,Q991,Q188,Q730,Q799,Q225,Q741,Q182,Q502,Q891,Q069,Q909,Q665,Q936,Q039,Q124,Q421,Q784,Q514,Q220,Q41,Q27,Q172,Q802,Q288,Q423,Q516,Q920,Q878,Q831,Q620,Q929,Q102,Q610,Q803,Q359,Q078,Q372,Q985,Q606,Q180,Q873,Q603,Q527,Q132,Q265,Q702,Q95,Q90,Q211,Q861,Q986,Q283,Q396,Q839,Q17,Q16,Q520,Q842,Q45,Q711,Q676,Q301,Q781,Q233,Q543,Q206,Q314,Q672,Q162,Q339,Q862,Q382,Q550,Q845,Q893,Q710,Q564,Q187,Q663,Q410,Q770,Q823,Q13,Q431,Q369,Q979,Q517,Q964,Q042,Q513,Q800,Q250,Q324,Q901,Q436,Q928,Q830,Q779,Q135,Q642,Q924,Q650,Q743,Q319,Q012,Q772,Q320,Q51,Q970,Q559,Q868,Q018,Q212,Q519,Q059,Q763,Q999,Q150,Q98,Q06,Q412,Q933,Q526,Q70,Q251,Q419,Q411,Q783,Q639,Q14,Q655,Q226,Q161,Q383,Q765,Q173,Q331,Q103,Q631,Q653,Q336,Q160,Q321,Q402,Q318,Q178,Q01,Q532,Q273,Q394,Q201,Q246,Q678,Q370,Q110,Q22,Q341,Q435,Q432,Q950,Q762,Q408,Q03,Q963,Q690,Q758,Q420,Q700,Q335,Q61,Q778,Q523,Q401,Q935,Q528,Q740,Q65,Q203,Q82,Q531,Q760,Q183,Q385,Q990,Q713,Q175,Q051,Q07,Q441,Q030,Q728,Q96,Q174,Q443,Q274,Q624,Q701,Q841,Q899,Q724,Q37,Q984,Q348,Q303,Q540,Q239,Q725,Q353,Q392,Q661,Q539,Q922,Q934,Q771,Q444,Q558,Q97,Q121,Q446,Q213,Q21,Q179,Q261,Q981,Q989,Q647,Q111,Q916,Q790,Q77,Q55,Q218,Q10,Q11,Q927,Q648,Q723,Q69,Q048,Q849,Q627,Q769,Q062,Q259,Q266,Q914,Q258,Q044,Q910,Q315,Q352,Q900
Q17_CONGEN_MALFO_DEFORMAT_MUSCULOS_SYSTEM	Q659,Q685,Q742,Q780,Q748,Q673,Q669,Q753,Q775,Q779,Q751,Q668,Q786,Q718,Q650,Q791,Q71,Q743,Q720,Q772,Q680,Q792,Q692,Q738,Q763,Q761,Q752,Q715,Q767,Q699,Q70,Q793,Q664,Q658,Q783,Q671,Q73,Q796,Q795,Q667,Q655,Q674,Q75,Q714,Q765,Q670,Q652,Q66,Q726,Q755,Q653,Q785,Q722,Q788,Q72,Q766,Q776,Q68,Q782,Q678,Q662,Q651,Q773,Q777,Q762,Q690,Q727,Q758,Q700,Q730,Q799,Q682,Q749,Q741,Q703,Q778,Q750,Q683,Q665,Q740,Q65,Q784,Q789,Q754,Q760,Q688,Q713,Q691,Q681,Q728,Q701,Q764,Q702,Q724,Q798,Q725,Q675,Q661,Q716,Q774,Q656,Q654,Q771,Q731,Q677,Q711,Q676,Q721,Q712,Q709,Q666,Q768,Q781,Q790,Q77,Q719,Q672,Q660,Q723,Q69,Q794,Q704,Q759,Q710,Q663,Q684,Q770,Q729,Q769
Q17_CONGEN_MALFO_EAR_CAUSI_IMPAIRM_HEARING	Q162,Q16,Q164,Q163,Q160,Q161,Q165,Q169
Q17_CONGEN_MALFO_EYELID_LACRIMAL_APPARA_ORBIT	Q105,Q104,Q101,Q107,Q106,Q103,Q10,Q102,Q100
Q17_CONGEN_MALFO_EYE_EAR_FACE_NECK	Q104,Q129,Q13,Q139,Q149,Q107,Q106,Q170,Q188,Q133,Q15,Q14,Q12,Q130,Q131,Q141,Q16,Q17,Q182,Q18,Q161,Q113,Q101,Q171,Q173,Q124,Q128,Q103,Q121,Q135,Q169,Q172,Q143,Q120,Q148,Q105,Q160,Q163,Q164,Q165,Q111,Q179,Q183,Q138,Q178,Q158,Q122,Q175,Q10,Q11,Q102,Q100,Q140,Q162,Q159,Q110,Q142,Q181,Q184,Q185,Q189,Q180,Q186,Q187,Q112,Q150,Q123,Q174,Q134,Q132
Q17_CONGEN_MALFO_GALLB_BILE_DUCTS_LIVER	Q446,Q440,Q447,Q441,Q444,Q445,Q44,Q442,Q443
Q17_CONGEN_MALFO_GENITAL_ORGANS	Q526,Q544,Q524,Q503,Q556,Q548,Q56,Q551,Q540,Q529,Q517,Q563,Q515,Q502,Q513,Q523,Q528,Q539,Q512,Q560,Q561,Q541,Q520,Q558,Q506,Q514,Q505,Q521,Q54,Q542,Q504,Q562,Q531,Q516,Q510,Q555,Q553,Q525,Q554,Q549,Q55,Q532,Q543,Q51,Q501,Q559,Q519,Q552,Q550,Q511,Q522,Q564,Q530,Q527,Q53,Q500,Q518
Q17_CONGEN_MALFO_GREAT_ARTERIES	Q255,Q252,Q250,Q251,Q256,Q257,Q253,Q25,Q254,Q259,Q258
Q17_CONGEN_MALFO_GREAT_VEINS	Q261,Q26,Q268,Q269,Q264,Q260,Q262,Q266,Q263,Q265
Q17_CONGEN_MALFO_LARYNX	Q312,Q314,Q311,Q318,Q313,Q319,Q31,Q310,Q315
Q17_CONGEN_MALFO_LUNG	Q33,Q339,Q330,Q336,Q334,Q331,Q332,Q338,Q335,Q333
Q17_CONGEN_MALFO_MUSCULOS_SYSTEM_NOT_ELSEW_CLASSIFIED	Q795,Q794,Q793,Q791,Q790,Q798,Q799,Q796,Q792
Q17_CONGEN_MALFO_NERVOUS_SYSTEM	Q061,Q050,Q000,Q043,Q052,Q060,Q03,Q019,Q058,Q056,Q079,Q002,Q042,Q05,Q069,Q041,Q039,Q053,Q011,Q054,Q040,Q057,Q038,Q063,Q068,Q012,Q01,Q055,Q064,Q070,Q001,Q051,Q02,Q078,Q018,Q048,Q046,Q059,Q031,Q049,Q07,Q030,Q00,Q045,Q062,Q06,Q010,Q044
Q17_CONGEN_MALFO_NOSE	Q300,Q301,Q302,Q309,Q303,Q30,Q308
Q17_CONGEN_MALFO_OESOPHAGUS	Q392,Q393,Q39,Q399,Q395,Q390,Q396,Q391,Q398,Q394
Q17_CONGEN_MALFO_OPTI	Q142
Q17_CONGEN_MALFO_OTHERPOSTER	Q148
Q17_CONGEN_MALFO_OVARIES_FALLOP_TUBES_BROAD_LIGAM	Q502,Q503,Q506,Q505,Q501,Q504,Q500
Q17_CONGEN_MALFO_POSTERI_SEGMENT_EYE	Q141,Q143,Q148,Q142,Q149,Q14,Q140
Q17_CONGEN_MALFO_PULMONARY_TRICU_VALVES	Q226,Q222,Q223,Q22,Q224,Q228,Q229,Q220,Q221,Q225
Q17_CONGEN_MALFO_RESPI_SYSTEM	Q33,Q300,Q323,Q334,Q313,Q348,Q303,Q338,Q335,Q310,Q32,Q311,Q330,Q324,Q331,Q332,Q308,Q340,Q322,Q34,Q336,Q321,Q301,Q302,Q318,Q319,Q320,Q314,Q349,Q312,Q339,Q309,Q341,Q30,Q31,Q333,Q315
Q17_CONGEN_MALFO_RETI	Q141
Q17_CONGEN_MALFO_SPINE_BONY_THORAX	Q766,Q763,Q760,Q762,Q768,Q765,Q761,Q769,Q767,Q764
Q17_CONGEN_MALFO_SYNDR_KNOWN_EXOGE_CAUSES_NOT_ELSEW_CLASSIFIED	Q868,Q86,Q862,Q861,Q860
Q17_CONGEN_MALFO_TRACHEA_BRONCHUS	Q321,Q323,Q324,Q320,Q322,Q32
Q17_CONGEN_MALFO_URINARY_SYSTEM	Q62,Q601,Q612,Q645,Q644,Q646,Q639,Q61,Q622,Q626,Q638,Q611,Q605,Q631,Q641,Q632,Q642,Q600,Q602,Q640,Q619,Q647,Q615,Q649,Q60,Q620,Q610,Q621,Q614,Q63,Q618,Q623,Q648,Q643,Q606,Q604,Q633,Q613,Q628,Q630,Q625,Q627,Q603,Q624
Q17_CONGEN_MALFO_UTERUS_CERVIX	Q515,Q513,Q519,Q518,Q512,Q510,Q516,Q511,Q514,Q51,Q517
Q17_CONGEN_MALFO_VITHU	Q140
Q17_CONGEN_MUSCULOS_DEFORMITI_HEAD_FACE_SPINE_CHEST	Q674,Q678,Q673,Q670,Q677,Q671,Q676,Q675,Q672
Q17_CONGEN_OBSTRUCTIVE_DEFECTS_RENAL_PELVIS_CONGEN_MALFO_URETER	Q62,Q626,Q628,Q625,Q623,Q627,Q620,Q621,Q624,Q622
Q17_CONOTR_DEFEC	Q203,Q202,Q214,Q220,Q201,Q221
Q17_CRANIOSYNOSTOSIS	Q750
Q17_CYSTIC_KIDNEY_DISEA	Q619,Q615,Q612,Q613,Q611,Q614,Q610,Q61,Q618
Q17_DOWNS_SYNDR	Q901,Q902,Q909,Q90,Q900
Q17_EDWAR_SYNDR_PATAU_SYNDR	Q917,Q912,Q916,Q913,Q915,Q911,Q914,Q910
Q17_EHLER_SYNDR	Q796
Q17_ENCEPHALOCELE	Q018,Q019,Q011,Q012,Q01,Q010
Q17_EPIDERMOL_BULLOSA	Q810,Q818,Q819,Q81,Q812,Q811
Q17_HYPOSPADIAS	Q544,Q541,Q548,Q549,Q543,Q540,Q54,Q542
Q17_INDET_SEX_PSEUDOHE	Q562,Q563,Q560,Q561,Q56,Q564
Q17_LVOTO_BROAD	Q253,I350,Q244,Q251,I351,I358,I352
Q17_LVOTO_NARROW	Q238,Q234,Q230,Q244,Q251,Q233,Q253,Q239
Q17_MICROCEPHALY	Q02
Q17_MONOSOMI_DELET_AUTOSOMES_NOT_ELSEW_CLASSIFIED	Q939,Q934,Q935,Q938,Q937,Q930,Q931,Q936,Q93,Q933
Q17_OSTEOCHONDROD_W_DEFECTS_GROWTH_TUBULAR_BONES_SPINE	Q777,Q778,Q774,Q776,Q771,Q77,Q772,Q770,Q773,Q775,Q779
Q17_OTHER_CHROMOSOME_ABNORMALITI_NOT_ELSEW_CLASSIFIED	Q999,Q990,Q998,Q991,Q992
Q17_OTHER_CONGEN_MALFO	Q897,Q841,Q808,Q823,Q872,Q820,Q818,Q812,Q858,Q861,Q829,Q839,Q870,Q844,Q811,Q850,Q843,Q825,Q828,Q821,Q810,Q891,Q800,Q832,Q838,Q874,Q842,Q80,Q851,Q819,Q801,Q824,Q830,Q82,Q86,Q802,Q860,Q81,Q822,Q831,Q833,Q878,Q894,Q84,Q803,Q804,Q871,Q809,Q868,Q862,Q892,Q875,Q840,Q83,Q845,Q890,Q893,Q859,Q873,Q849,Q898,Q846,Q899,Q848
Q17_OTHER_CONGEN_MALFO_BRAIN	Q042,Q048,Q046,Q043,Q049,Q041,Q045,Q040,Q044
Q17_OTHER_CONGEN_MALFO_CIRCULATO_SYSTEM	Q289,Q28,Q288,Q281,Q283,Q282,Q280
Q17_OTHER_CONGEN_MALFO_DIGES_SYSTEM1	Q393,Q380,Q437,Q433,Q418,Q388,Q399,Q403,Q43,Q408,Q431,Q384,Q419,Q409,Q458,Q396,Q411,Q44,Q398,Q420,Q381,Q453,Q42,Q392,Q387,Q401,Q40,Q450,Q383,Q429,Q444,Q451,Q421,Q445,Q436,Q45,Q41,Q446,Q452,Q423,Q439,Q459,Q400,Q402,Q395,Q385,Q430,Q390,Q434,Q442,Q394,Q428,Q386,Q440,Q438,Q39,Q447,Q382,Q441,Q410,Q435,Q391,Q432,Q422,Q443,Q412
Q17_OTHER_CONGEN_MALFO_DIGES_SYSTEM2	Q452,Q450,Q459,Q451,Q458,Q453,Q45
Q17_OTHER_CONGEN_MALFO_EAR	Q179,Q171,Q173,Q178,Q170,Q175,Q174,Q172,Q17
Q17_OTHER_CONGEN_MALFO_EYE	Q15,Q159,Q158,Q150
Q17_OTHER_CONGEN_MALFO_FACE_NECK	Q182,Q18,Q181,Q184,Q183,Q185,Q180,Q186,Q189,Q187,Q188
Q17_OTHER_CONGEN_MALFO_FEMALE_GENITALIA	Q523,Q526,Q528,Q524,Q522,Q520,Q525,Q521,Q527,Q529
Q17_OTHER_CONGEN_MALFO_HEART	Q241,Q243,Q24,Q245,Q248,Q244,Q242,Q240,Q249,Q246
Q17_OTHER_CONGEN_MALFO_INTEG	Q841,Q840,Q845,Q842,Q849,Q844,Q846,Q84,Q843,Q848
Q17_OTHER_CONGEN_MALFO_INTESTINE	Q437,Q433,Q438,Q43,Q439,Q431,Q430,Q434,Q435,Q436,Q432
Q17_OTHER_CONGEN_MALFO_KIDNEY	Q633,Q638,Q630,Q639,Q631,Q632,Q63
Q17_OTHER_CONGEN_MALFO_LIMBS	Q749,Q741,Q740,Q743,Q742,Q748
Q17_OTHER_CONGEN_MALFO_MALE_GENITAL_ORGANS	Q552,Q550,Q555,Q556,Q558,Q551,Q554,Q55,Q553,Q559
Q17_OTHER_CONGEN_MALFO_NERVOUS_SYSTEM	Q070,Q078,Q079,Q07
Q17_OTHER_CONGEN_MALFO_NOT_ELSEW_CLASSIFIED	Q897,Q892,Q891,Q893,Q890,Q894,Q898,Q899
Q17_OTHER_CONGEN_MALFO_PERIP_VASCULAR_SYSTEM	Q272,Q279,Q278,Q270,Q273,Q27,Q274,Q271
Q17_OTHER_CONGEN_MALFO_RESPI_SYSTEM	Q348,Q341,Q340,Q34,Q349
Q17_OTHER_CONGEN_MALFO_SKIN	Q82,Q821,Q823,Q820,Q822,Q829,Q824,Q825,Q828
Q17_OTHER_CONGEN_MALFO_SKULL_FACE_BONES	Q750,Q751,Q754,Q75,Q759,Q755,Q752,Q758,Q753
Q17_OTHER_CONGEN_MALFO_SPINAL_CORD	Q061,Q069,Q060,Q063,Q068,Q062,Q064,Q06
Q17_OTHER_CONGEN_MALFO_TONGUE_MOUTH_PHARYNX	Q386,Q380,Q387,Q382,Q388,Q383,Q385,Q384,Q381
Q17_OTHER_CONGEN_MALFO_UPPER_ALIME_TRACT	Q401,Q40,Q403,Q402,Q400,Q408,Q409
Q17_OTHER_CONGEN_MALFO_URINARY_SYSTEM	Q640,Q643,Q647,Q645,Q649,Q644,Q646,Q641,Q648,Q642
Q17_OTHER_CONGEN_MUSCULOS_DEFORMITI	Q683,Q68,Q688,Q685,Q681,Q684,Q680,Q682
Q17_OTHER_OSTEOCHONDROD	Q788,Q786,Q782,Q781,Q784,Q783,Q780,Q785,Q789
Q17_OTHER_SEX_CHROMOSOME_ABNORMALITI_FEMALE_PHENOT_NOT_ELSEW_CLASSIFIED	Q979,Q972,Q973,Q978,Q97,Q971,Q970
Q17_OTHER_SEX_CHROMOSOME_ABNORMALITI_MALE_PHENOT_NOT_ELSEW_CLASSIFIED	Q980,Q981,Q985,Q987,Q988,Q989,Q983,Q984,Q986,Q98
Q17_OTHER_SPECIFE_CONGEN_MALFO_SYNDR_AFFECTING_MULTIPLE_SYSTEMS	Q872,Q875,Q874,Q878,Q873,Q870,Q871
Q17_OTHER_TRISOMI_PARTIAL_TRISOMI_AUTOSOMES_NOT_ELSEW_CLASSIFIED	Q922,Q921,Q925,Q920,Q928,Q92,Q929,Q927,Q924
Q17_PDA	Q250
Q17_PHAKOMATOSES_NOT_ELSEW_CLASSIFIED	Q859,Q850,Q858,Q851
Q17_POLYDACTYLY	Q691,Q699,Q69,Q690,Q692
Q17_REDUCT_DEFECTS_LOWER_LIMB	Q724,Q723,Q725,Q720,Q726,Q727,Q729,Q728,Q721,Q722,Q72
Q17_REDUCT_DEFECTS_UNSPE_LIMB	Q73,Q730,Q738,Q731
Q17_REDUCT_DEFECTS_UPPER_LIMB	Q719,Q716,Q718,Q714,Q710,Q71,Q713,Q715,Q711,Q712
Q17_RENAL_AGENE_OTHER_REDUCT_DEFECTS_KIDNEY	Q600,Q602,Q601,Q606,Q604,Q60,Q603,Q605
Q17_RVOTO	Q226,Q243,Q255,Q222,Q223,Q228,Q229,Q256,Q220,Q221
Q17_SEPTA_DEFEC	Q219
Q17_SPINA_BIFIDA	Q051,Q050,Q05,Q059,Q052,Q057,Q053,Q058,Q055,Q056,Q054
Q17_SYNDACTYLY	Q709,Q703,Q702,Q70,Q704,Q700,Q701
Q17_SYNDROMATA_MALFORMATIONUM_CONGENITAR_PRAECI_FACIEM_AFFIC1	Q870
Q17_TURNE_SYNDR	Q964,Q961,Q969,Q960,Q963,Q96,Q968,Q962
Q17_UNDES_TESTICLE	Q539,Q531,Q532,Q530,Q53
Q17_VACTREL	Q243,Q62,Q601,Q232,Q644,Q240,Q622,Q245,Q224,Q250,Q638,Q20,Q262,Q436,Q214,Q642,Q602,Q640,Q615,Q718,Q230,Q71,Q621,Q614,Q212,Q763,Q210,Q630,Q761,Q625,Q715,Q249,Q221,Q428,Q767,Q255,Q205,Q399,Q244,Q242,Q228,Q251,Q202,Q612,Q646,Q398,Q23,Q639,Q263,Q226,Q429,Q714,Q765,Q231,Q631,Q600,Q200,Q619,Q766,Q223,Q394,Q201,Q246,Q63,Q618,Q241,Q39,Q22,Q256,Q613,Q435,Q422,Q222,Q645,Q762,Q690,Q25,Q420,Q700,Q61,Q225,Q42,Q626,Q234,Q264,Q421,Q220,Q605,Q203,Q24,Q423,Q439,Q760,Q390,Q713,Q620,Q209,Q610,Q623,Q691,Q204,Q438,Q643,Q606,Q633,Q391,Q253,Q603,Q624,Q701,Q764,Q393,Q437,Q211,Q208,Q257,Q396,Q239,Q254,Q675,Q392,Q716,Q248,Q238,Q229,Q611,Q641,Q711,Q632,Q712,Q213,Q21,Q261,Q647,Q768,Q395,Q649,Q233,Q60,Q218,Q206,Q719,Q648,Q219,Q252,Q604,Q704,Q710,Q628,Q627,Q769,Q259,Q258
R18_ABDOMI_PELVIC_PAIN	R103,R101,R104,R102,R100
R18_ABNORMALITI_BREAT	R063,R06,R065,R066,R061,R064,R062,R060,R067,R068
R18_ABNORMALITI_GAIT_MOBIL	R260,R262,R268,R261,R26,R263
R18_ABNORMALITI_HEART_BEAT	R008,R000,R00,R002,R001
R18_ABNORMALITY_RED_BLOOD_CELLS	R71
R18_ABNORMALITY_WHITE_BLOOD_CELLS_NOT_ELSEW_CLASSIFIED	R72
R18_ABNORMAL_BLOOD_P_READI_WO_DIAGNOSIS	R031,R030
R18_ABNORMAL_FINDI_BRONCHIAL_WASHI_NASAL_SECRE_PLEURAL_FLUID_SPUTUM_THROAT_SCRAP	R846,R847,R848,R844,R845,R849,R84,R841,R840
R18_ABNORMAL_FINDI_CEREBROS_FLUID	R831,R836,R838,R839,R832,R834,R837,R83,R830,R833,R835
R18_ABNORMAL_FINDI_DIAGNOST_IMAGI_BREAST	R92
R18_ABNORMAL_FINDI_DIAGNOST_IMAGI_CENTRAL_NERVOUS_SYSTEM	R908,R900
R18_ABNORMAL_FINDI_DIAGNOST_IMAGI_FUNCTION_STUDI_WO_DIAGNOSIS	R900,R932,R945,R94,R937,R91,R908,R940,R941,R948,R944,R934,R930,R942,R938,R936,R933,R947,R946,R935,R92,R943,R931
R18_ABNORMAL_FINDI_DIAGNOST_IMAGI_LUNG	R91
R18_ABNORMAL_FINDI_DIAGNOST_IMAGI_OTHER_BODY_STRUCTURES	R936,R933,R932,R938,R934,R930,R931,R937,R935
R18_ABNORMAL_FINDI_EXAMI_BLOOD_WO_DIAGNOSIS	R762,R783,R74,R784,R787,R799,R730,R749,R75,R781,R790,R72,R780,R768,R760,R700,R701,R779,R789,R769,R788,R771,R770,R772,R798,R748,R778,R77,R71,R786,R785,R782,R739,R740,R761
R18_ABNORMAL_FINDI_EXAMI_OTHER_BODY_FLUIDS_SUBST_TISSU_WO_DIAGNOSIS	R877,R846,R854,R891,R847,R867,R893,R870,R869,R864,R875,R895,R837,R852,R83,R857,R830,R89,R872,R874,R898,R871,R853,R845,R832,R834,R840,R866,R896,R858,R859,R86,R850,R894,R85,R890,R839,R84,R865,R862,R841,R868,R861,R897,R831,R87,R836,R860,R838,R848,R878,R879,R851,R844,R856,R873,R849,R855,R899,R876,R892,R833,R835
R18_ABNORMAL_FINDI_EXAMI_URINE_WO_DIAGNOSIS	R820,R80,R825,R82,R829,R823,R827,R821,R81,R828,R824,R822,R826
R18_ABNORMAL_FINDI_NIPPLE_DISCH_SYNOVIAL_FLUID_WOUND_SECRE	R891,R894,R890,R893,R895,R898,R89,R896,R899,R897,R892
R18_ABNORMAL_FINDI_PERITONEAL_FLUID_SALIVA	R858,R859,R854,R850,R85,R857,R851,R853,R856,R855,R852
R18_ABNORMAL_FINDI_SECRE_SMEARS_CERVIX_UTERI_VAGINA_VULVA	R87,R877,R871,R878,R879,R873,R870,R875,R872,R874,R876
R18_ABNORMAL_INVOLU_MOVEM	R253,R252,R25,R250,R251,R258
R18_ABNORMAL_REFLEX	R292
R18_ABNORMAL_RESULTS_FUNCTION_STUDI	R947,R940,R941,R945,R948,R94,R944,R943,R942,R946
R18_ABNORMAL_SERUM_ENZYME_LEVELS	R74,R748,R749,R740
R18_ABNORMAL_SPERMATOZ	R860,R86,R867,R865,R862,R869,R864,R868,R866,R861
R18_ABNORMAL_WEIGHT_LOSS	R634
R18_ANOREXIA	R630
R18_ANURIA_OLIGU	R34
R18_ASCITES	R18
R18_CACHEXIA	R64
R18_CARDIAC_MURMU_OTHER_CARDIAC_SOUNDS	R01,R012,R011,R010
R18_CONVU_NOT_ELSEW_CLASSIFIED	R568,R56,R560
R18_COUGH	R05
R18_CRAMP_SPASM	R252
R18_DISTU_SKIN_SENSA	R208,R20,R200,R201,R202,R203
R18_DISTU_SMELL_TASTE	R432,R431,R430,R43,R438
R18_DIZZI_GIDDI	R42
R18_DYSLE_OTHER_SYMBO_DYSFU_NOT_ELSEW_CLASSIFIED	R481,R482,R488,R480
R18_DYSPHAGIA	R13
R18_DYSPNOEA	R060
R18_ELEVATED_BLOOD_GLUCOSE_LEVEL	R739,R730
R18_ELEVATED_ERYTHROCYTE_SEDIM_RATE_ABNORMALITY_PLASMA_VISCO	R701,R700
R18_ENLARGED_LYMPH_NODES	R591,R590,R599,R59
R18_FAECAL_INCONTINENCE	R15
R18_FASCICULATION	R253
R18_FEVER_OTHER_UNKNO_ORIGIN	R50,R509,R501,R500,R508,R502
R18_FINDI_DRUGS_OTHER_SUBST_NOT_NORMALLY_FOUND_BLOOD	R783,R780,R788,R784,R787,R786,R785,R782,R789,R781
R18_FLATU_RELATED_CONDI	R14
R18_GANGRENE_NOT_ELSEW_CLASSIFIED	R02
R18_GENERAL_SYMPTOMS_SIGNS	R680,R578,R599,R56,R509,R69,R571,R64,R59,R688,R60,R629,R683,R601,R529,R628,R50,R568,R51,R501,R500,R609,R631,R620,R600,R58,R610,R68,R634,R522,R570,R560,R520,R521,R633,R635,R579,R591,R638,R630,R61,R55,R632,R619,R53,R611,R682,R590,R54,R650,R572,R651,R652,R636,R508,R502,R659,R653
R18_GLYCOSURIA	R81
R18_HAEMORRHAGE_NOT_ELSEW_CLASSIFIED	R58
R18_HAEMORRHAGE_RESPI_PASSA	R042,R040,R041,R04,R049,R048
R18_HEADACHE1	R51
R18_HEARTBURN	R12
R18_HEPATOM_SPLENO_NOT_ELSEW_CLASSIFIED	R161,R16,R162,R160
R18_HYPERHIDROSIS	R610,R619,R61,R611
R18_ISOLATED_PROTEINU	R80
R18_LABOR_EVIDE_HUMAN_IMMUNODEFICIENCY_VIRUS_HIV	R75
R18_LACK_EXPEC_NORMAL_PHYSIO_DEVELOPMENT	R620,R628,R629
R18_LOCALIZED_SWELL_MASS_LUMP_SKIN_SUBCU_TISSUE	R227,R229,R221,R220,R223,R22,R222,R224
R18_MALAI_FATIG	R53
R18_MOUTH_BREAT	R065
R18_NAUSEA_VOMITI	R11
R18_OEDEMA_NOT_ELSEW_CLASSIFIED	R601,R609,R60,R600
R18_OTHER_ABNORMALITI_PLASMA_PROTEINS	R77,R771,R770,R772,R779,R778
R18_OTHER_ABNORMAL_FINDI_BLOOD_CHEMIS	R798,R799,R790
R18_OTHER_ABNORMAL_FINDI_URINE	R820,R825,R82,R829,R823,R827,R821,R828,R824,R822,R826
R18_OTHER_ABNORMAL_IMMUNOL_FINDI_SERUM	R762,R769,R768,R760,R761
R18_OTHER_GENERAL_SYMPTOMS_SIGNS	R680,R683,R68,R682,R688
R18_OTHER_LACK_COORD	R27,R278,R270
R18_OTHER_SKIN_CHANG	R231,R232,R238,R230,R234,R23,R233
R18_OTHER_SYMPTOMS_SIGNS_INVOLVI_CIRCULATO_RESPI_SYSTEMS	R093,R098,R091,R092,R090
R18_OTHER_SYMPTOMS_SIGNS_INVOLVI_COGNITIVE_FUNCTIONS_AWARE	R410,R412,R41,R413,R411,R418
R18_OTHER_SYMPTOMS_SIGNS_INVOLVI_DIGES_SYSTEM_ABDOMEN	R195,R193,R194,R198,R192,R196,R191,R190
R18_OTHER_SYMPTOMS_SIGNS_INVOLVI_GENERAL_SENSA_PERCEP	R443,R442,R441,R440,R44,R448
R18_OTHER_SYMPTOMS_SIGNS_INVOLVI_NERVOUS_MUSCULOS_SYSTEMS	R291,R293,R294,R298,R290,R292,R296
R18_OTHER_SYMPTOMS_SIGNS_INVOLVI_URINARY_SYSTEM	R392,R391,R390,R398
R18_PAIN_ASSOCIATED_W_MICTU	R300,R309,R301,R30
R18_PAIN_NOT_ELSEW_CLASSIFIED	R520,R522,R521,R529
R18_PAIN_THROAT_CHEST	R074,R073,R071,R072,R070
R18_POLYURIA	R35
R18_RASH_OTHER_NONSPECIFIC_SKIN_ERUPT	R21
R18_RETEN_URINE	R33
R18_SENILITY	R54
R18_SHOCK_NOT_ELSEW_CLASSIFIED	R571,R578,R570,R579,R572
R18_SOMNOLENCE	R400
R18_SOMNO_STUPOR_COMA	R400,R402,R401
R18_SPEECH_DISTU_NOT_ELSEW_CLASSIFIED	R470,R478,R471
R18_SYMPTOMS_SIGNS_ABNORMAL_CLINI_LABOR_FINDI_NOT_ELSEW_CLASSIFIED	R945,R94,R64,R864,R070,R83,R98,R293,R940,R941,R631,R201,R866,R418,R634,R060,R520,R828,R002,R635,R291,R074,R455,R682,R000,R203,R231,R198,R048,R896,R063,R278,R630,R61,R14,R611,R785,R411,R931,R478,R762,R799,R233,R001,R874,R42,R498,R768,R200,R098,R268,R85,R87,R638,R463,R481,R827,R430,R821,R222,R891,R857,R471,R064,R300,R933,R850,R34,R261,R466,R826,R040,R55,R820,R402,R16,R877,R012,R898,R195,R413,R191,R858,R061,R633,R935,R836,R17,R879,R851,R238,R943,R54,R461,R229,R260,R847,R071,R870,R628,R871,R490,R700,R942,R232,R412,R161,R32,R067,R560,R092,R065,R855,R893,R875,R460,R162,R872,R441,R262,R49,R062,R234,R771,R841,R591,R838,R856,R462,R202,R492,R822,R599,R787,R068,R629,R908,R760,R853,R11,R620,R12,R77,R15,R632,R440,R571,R59,R790,R33,R529,R501,R41,R701,R196,R789,R788,R610,R270,R227,R848,R619,R00,R786,R432,R400,R221,R825,R730,R258,R75,R895,R89,R06,R23,R253,R936,R20,R36,R465,R21,R250,R865,R223,R488,R798,R748,R868,R861,R579,R95,R878,R844,R849,R091,R401,R44,R05,R190,R846,R854,R74,R867,R251,R391,R830,R937,R781,R442,R51,R845,R470,R840,R30,R894,R030,R522,R862,R290,R453,R450,R831,R27,R049,R431,R464,R02,R208,R578,R683,R50,R390,R568,R101,R500,R398,R454,R823,R832,R769,R58,R86,R839,R570,R946,R860,R35,R104,R309,R100,R452,R457,R25,R869,R22,R837,R451,R72,R601,R780,R294,R008,R80,R934,R230,R13,R779,R192,R301,R041,R443,R56,R509,R066,R784,R093,R932,R072,R688,R829,R103,R948,R930,R824,R82,R890,R491,R770,R031,R482,R194,R410,R71,R53,R81,R26,R467,R900,R749,R852,R60,R010,R91,R220,R834,R938,R392,R68,R84,R458,R292,R224,R897,R193,R92,R468,R960,R480,R782,R739,R899,R680,R783,R298,R69,R18,R102,R31,R011,R160,R609,R944,R43,R961,R46,R600,R859,R947,R04,R772,R521,R778,R252,R042,R01,R073,R873,R590,R090,R263,R876,R650,R296,R572,R651,R438,R448,R652,R636,R508,R502,R740,R456,R659,R761,R99,R892,R833,R653,R835
R18_SYMPTOMS_SIGNS_CONCERNI_FOOD_FLUID_INTAKE	R638,R630,R632,R631,R634,R633,R635,R636
R18_SYMPTOMS_SIGNS_INVOLVI_APPEA_BEHVI	R463,R461,R467,R468,R465,R466,R462,R460,R464,R46
R18_SYMPTOMS_SIGNS_INVOLVI_CIRCULATO_RESPI_SYSTEMS	R012,R066,R071,R093,R072,R068,R070,R010,R011,R001,R06,R008,R098,R064,R048,R063,R030,R04,R061,R062,R060,R067,R092,R031,R002,R074,R040,R01,R042,R065,R073,R041,R091,R000,R00,R049,R05,R090,R02
R18_SYMPTOMS_SIGNS_INVOLVI_COGNITION_PERCEP_EMOTIONAL_STATE_BEHVI	R400,R452,R461,R443,R457,R467,R460,R451,R42,R442,R441,R411,R41,R454,R43,R413,R46,R418,R465,R412,R458,R466,R453,R450,R463,R410,R468,R455,R440,R462,R402,R430,R401,R44,R432,R431,R464,R438,R448,R456
R18_SYMPTOMS_SIGNS_INVOLVI_DIGES_SYSTEM_ABDOMEN	R16,R18,R102,R162,R195,R160,R103,R198,R101,R11,R13,R196,R191,R12,R192,R161,R193,R17,R194,R14,R15,R104,R100,R190
R18_SYMPTOMS_SIGNS_INVOLVI_EMOTIONAL_STATE	R452,R457,R455,R454,R458,R453,R450,R451,R456
R18_SYMPTOMS_SIGNS_INVOLVI_NERVOUS_MUSCULOS_SYSTEMS	R260,R25,R298,R251,R258,R293,R294,R262,R268,R253,R250,R261,R290,R292,R270,R278,R291,R252,R27,R26,R263,R296
R18_SYMPTOMS_SIGNS_INVOLVI_SKIN_SUBCU_TISSUE	R208,R229,R221,R22,R233,R231,R200,R220,R230,R201,R23,R20,R232,R21,R223,R234,R224,R227,R238,R222,R202,R203
R18_SYMPTOMS_SIGNS_INVOLVI_SPEECH_VOICE	R482,R49,R498,R490,R471,R481,R491,R480,R470,R488,R492,R478
R18_SYMPTOMS_SIGNS_INVOLVI_URINARY_SYSTEM	R33,R392,R301,R30,R36,R35,R390,R34,R391,R32,R398,R31,R300,R309
R18_SYNCO_COLLAP	R55
R18_UNKNO_UNSPE_CAUSES_MORBIDI	R69
R18_UNSPE_HAEMATU	R31
R18_UNSPE_JAUND	R17
R18_UNSPE_URINARY_INCONTINENCE	R32
R18_URETHRAL_DISCH	R36
R18_VOICE_DISTU	R49,R498,R490,R491,R492
RA_CO_MORB	I232,I253,E851,I609,I250,I603,I638,I211,I611,I621,I601,I605,I616,I255,I228,I249,I631,I610,I210,I231,E853,C384,I240,I212,I636,I258,I233,I219,I25,I234,I606,I634,I20,I61,I607,I600,C348,G451,Z951,I214,I60,I64,I241,I259,I602,I21,G453,I254,E854,I612,I615,I618,G450,I23,I209,I614,E850,I620,G452,G458,E85,I613,C343,T822,I22,G454,E852,I208,I248,I236,G459,I633,I256,I220,I230,I604,I635,C341,I235,C34,I608,I200,I221,I201,I213,E859,E858,I252,C349,I632,I24,C340,I63,I251,I619,I639,C342,I229,I238,I630,I629,cancer_cC343,cancer_cC341,cancer_cC349,cancer_cC340,cancer_cC342,cancer_cC384,cancer_cC348
REAC_ARTHRO_NOS	M029,M028,M0290,M0293,M0294,M0296,M0297,M0280,M0295,M0299,M0284,M0287,M0286,M0285,M0281
REITER	M023,M0236,M0239,M0233,M0238,M0230
RESPIRATORYINSUFF	J961,J9611,J9619,J9610
RESP_ILL_DIS_CLASS_ELSEWHERE	J990,J99,J998,J991
RHEUMAT_LUNG	J990,M051,M0510,M0517,M0519,M0518
RHEUMA_ARHTROPAT_REACTIVE	M021,M028,M029,M023,M0236,M0290,M0239,M0293,M0294,M0296,M0297,M0233,M0280,M0295,M0299,M0238,M0284,M0287,M0286,M0230,M0285,M0281
RHEUMA_CHRYSTAL	M110,M118,M111,M119,M112,M1127,M1126,M1186,M1192,M1121,M1123,M1183,M1180,M1124,M1125,M1181,M1184,M1128,M1197,M1196,M1190,M1199,M1193,M1120,M1122,M1187,M1189,M1182,M1116,M1198,M1129,M1104,M1108,M1185,M1194,M1101,M1191,M1105,M1107,M1103
RHEUMA_COMORB	F332,I232,K500,K58,I253,I129,I139,E851,F32,I609,H228,I250,E788,I603,I10,F323,I638,I211,I611,E780,K501,I621,K510,K51,I601,I15,E11,I605,F329,I616,I255,I228,H20,I249,I631,I610,I210,E786,E853,C384,I231,I240,E116,I212,E789,I13,I636,I258,I159,I233,I219,I25,I234,I606,I634,I20,E114,F338,K589,I110,K580,I61,E117,I238,I607,E660,I600,C348,G451,Z951,I150,E661,E784,F321,I214,I152,I60,I64,I120,H201,I241,I151,I259,I602,I21,K509,E669,G453,F330,I254,E854,L402,E112,I674,I612,F320,E781,I615,H200,E118,H202,K511,K50,I618,E66,L403,E113,G450,I23,F322,K518,E668,I209,I614,E783,H208,E119,E850,I620,L400,G452,K508,L401,E111,G458,L404,E85,F339,H221,F331,L405,I613,C343,T822,H209,I22,G454,E852,I208,F334,I158,I248,G459,I236,I633,I256,I132,I220,I230,I604,I635,E782,K515,C341,I131,I235,C34,I608,I12,L409,I200,I221,I119,F333,E662,I201,I213,E859,E858,I252,I130,C349,I632,I24,I11,E110,E785,I63,L40,E115,I251,I619,F328,L408,I639,K512,H22,K513,K514,C342,I229,C340,K519,I630,I629,H220,cancer_cC343,cancer_cC341,cancer_cC349,cancer_cC340,cancer_cC342,cancer_cC384,cancer_cC348
RHEUMA_ENDPOINTS	M16,M052,M172,M070,M028,M021,M123,M088,M34,M053,M332,M469,M050,M358,M353,M139,M340,M361,M318,M364,M319,M081,M164,M161,M166,M118,M083,M073,M328,M313,M45,M102,M110,M320,M165,M321,M360,M10,M357,M167,M468,M029,M103,M170,M350,M111,M112,M171,M059,M051,M128,M120,M352,M331,M173,M162,M082,M122,M348,M315,M104,M341,M169,M17,M804,M109,M119,M100,M084,M175,M32,M076,M072,M461,M339,M130,M131,M089,M060,M342,M179,M359,M08,M138,M349,M101,M174,M023,M125,M080,M329,M351,M314,M160,M163,J990,M1394,M1396,M1399,M797,M4686,M0580,M0599,M1099,M1393,M1390,M4690,M7979,M7970,M0739,M1395,M1391,M1316,M1008,M317,M4699,M8048,M1257,M1127,M0590,M1126,M0609,M1239,M1186,M1397,M1094,M1097,M0510,M0517,M4698,M1309,M4692,M8000,M1315,M1092,M058,M0509,M1306,M1096,M0236,M1192,M1121,M800,M4696,M1398,M4689,M4697,M0600,M1392,M1300,M1093,M0730,M1384,M0520,M0529,M1123,M1386,M0594,M4682,M0290,M1007,M0589,M0604,M1183,M1180,M4694,M0740,M1253,M0731,M4618,M1002,M0840,M0593,M1009,M1124,M1000,M0750,M1090,M1288,M0595,M1006,M0519,M1049,M1280,M0607,M1227,M7978,M8005,M1230,M1389,M0592,M8049,M0736,M1125,M1387,M0239,M0293,M0294,M0296,M0297,M1313,M075,M0733,M7973,M0737,M7971,M0606,M1380,M1095,M1181,M8008,M1004,M1184,M0596,M0769,M0734,M0704,M074,M0749,M1381,M0800,M0809,M0828,M0829,M1128,M7976,M1304,M1030,M1197,M1317,M1196,M4680,M1281,M0709,M4617,M1190,M1199,M0597,M1225,M1193,M1120,M0233,M1226,M1286,M1233,M0605,M0500,M1122,M1311,M0591,M0735,M0827,M8009,M1187,M1236,M0738,M1385,M0890,M0280,M1039,M1098,M4619,M1189,M0601,M0729,M090,M0909,M071,M0530,M1314,M1251,M0603,M7974,M4695,M3599,M1182,M1116,M0602,M1312,M0807,M1091,M1198,M1129,M1308,M1224,M0598,M0295,M0526,M0524,M0759,M1382,M0802,M1003,M0805,M8040,M1204,M1209,M0299,M1388,M0719,M4693,M4691,M0819,M1307,M0760,M1104,M0238,M1319,M1383,M3290,M1282,M0284,M0287,M1108,M0758,M0906,M0518,M8045,M0584,M0286,M1027,M1303,M0700,M1207,M1310,M1185,M0230,M0701,M0608,M4688,M0880,M092,M0728,M1289,M1001,M1036,M4684,M8001,M7975,M1301,M7977,M1194,M1029,M1046,M1045,M1256,M0804,M1101,M0899,M0746,M0747,M0764,M0741,M1305,M0285,M4616,M0732,M0539,M8003,M0830,M1020,M8007,M0839,M0528,M0844,M1025,M1191,M1285,M0504,M1229,M1040,M0538,M0896,M0826,M0703,M1258,M0806,M0808,M1037,M1254,M0820,M0726,M1255,M1105,M1223,M0587,M0588,M0825,M0583,M1287,M0822,M1234,M1107,M0720,M0281,M0766,M0755,M1250,M0836,M8046,M0751,M0707,M8041,M1103,M0835,M4687,M1024,M0810,M0586,M1284,M0582,M1231,M0717
RHEUMA_NOS	M068,M069,M0695,M0699,M0690,M0696,M0693,M0691,M0694,M0698,M0680,M0697,M0692,M0689,M0688,M0685,M0682,M0686,M0681,M0687,M0684
RHEUMA_OTHER_WIDE	M060,M062,M069,M061,M063,M068,M064,M0695,M0699,M0690,M0696,M0693,M0691,M0609,M0649,M0694,M0634,M0600,M0640,M0698,M0604,M0680,M0641,M0697,M0637,M0607,M0646,M0632,M0633,M0606,M0644,M0630,M0692,M0689,M0605,M0601,M0610,M0611,M0688,M0603,M0602,M0619,M0636,M0645,M0621,M0639,M0685,M0682,M0643,M0686,M0620,M0681,M0625,M0608,M0687,M0627,M0647,M0626,M0684,M0622,M0638,M0616
RHEUMA_SERONEG	M060,M0609,M0600,M0604,M0607,M0606,M0605,M0601,M0603,M0602,M0608
RHEUMA_SEROPOS	M052,M050,M051,M053,M059,J990,M0580,M0599,M0590,M0510,M0517,M058,M0509,M0520,M0529,M0594,M0589,M0593,M0595,M0519,M0592,M0596,M0597,M0500,M0591,M0530,M0598,M0526,M0524,M0518,M0584,M0539,M0528,M0504,M0538,M0587,M0588,M0583,M0586,M0582
RHEUMA_SEROPOS_OTH	M059,M0580,M0599,M0590,M058,M0594,M0589,M0593,M0595,M0592,M0596,M0597,M0591,M0598,M0584,M0587,M0588,M0583,M0586,M0582
RHEUMA_SEROPOS_OTH_ICD10	M059,M0580,M0599,M0590,M058,M0594,M0589,M0593,M0595,M0592,M0596,M0597,M0591,M0598,M0584,M0587,M0588,M0583,M0586,M0582
RHEUMA_SEROPOS_WIDE	M052,M050,M053,M059,M051,M0580,M0599,M0590,M0510,M0517,M058,M0509,M0520,M0529,M0594,M0589,M0593,M0595,M0519,M0592,M0596,M0597,M0500,M0591,M0530,M0598,M0526,M0524,M0518,M0584,M0539,M0528,M0504,M0538,M0587,M0588,M0583,M0586,M0582
RHEU_ARTHRITIS_OTH	M130,M139,M131,M138,M1394,M1396,M1399,M1393,M1390,M1395,M1391,M1316,M1397,M1309,M1315,M1306,M1398,M1392,M1300,M1384,M1386,M1389,M1387,M1313,M1380,M1381,M1304,M1317,M1311,M1385,M1314,M1312,M1308,M1382,M1388,M1307,M1319,M1383,M1303,M1310,M1301,M1305
RHINITIS_VASOMOTOR	J300
SCLEROLIV	K741
SCND_OTH_COXARTHROSIS	M167
SCND_OTH_KNEEARTHROSIS	M175
SECONDA_SIDEROBLASTIC_ANAEM_DRUGS_TOXINS	D642
SEPTICHE_PNEUMONIA	A403,A413
SERUM_NEUROPATHY	G611
SFN	G628,G608,G633
SHOCK_ANAESTHESIA	T882
SLEEP	F515,G47,F510,F511,G470,G472,G478,G474,F513,F519,F514,G471,F512,G479,G473,F51,F518
SLE_COMORB	I232,I253,I609,I250,I603,I638,I211,I611,I621,I601,I605,I616,I255,I228,I249,I631,I610,I210,I231,I240,I212,I636,I258,I233,I219,I25,I234,I606,I634,I20,I61,I607,I600,G451,Z951,I214,I60,I64,I241,I259,I602,I21,G453,I254,I612,I615,I618,G450,I23,I209,I614,I620,G452,G458,I613,T822,I22,G454,I208,I248,I236,G459,I633,I256,I220,I230,I604,I635,I235,I608,I200,I221,I201,I213,I252,I632,I24,I63,I251,I619,I639,I229,I238,I630,I629
SLE_FG	M320,M321,M328,M329,M32,M3290
SLE_ICD10	M320,M321,M328,M329,M32,M3290
SLE_NOS	M329,M3290
SLE_OTH	M328
SLE_STRICT	M320,M321,M328,M329,M32,M3290
SMOKING	F174,F171,F172,F170,F179,F173,Z720,Z812,F177
SMOKING_DEPEND	F174,F171,F172,F170,F179,F173,F177
SPONDYLOARTHRITIS	M464,M460,M463,M46,M461,M465,M468,M462,M45,M469,M4686,M4690,M4699,M4624,M4644,M4698,M4692,M4646,M4696,M4649,M4689,M4697,M4606,M4682,M4628,M4634,M4694,M4642,M4640,M4618,M4629,M4637,M4630,M4600,M4635,M4645,M4647,M4636,M4626,M4620,M4652,M4680,M4617,M4656,M4619,M4602,M4695,M4693,M4691,M4622,M4632,M4653,M4688,M4627,M4684,M4654,M4648,M4643,M4616,M4639,M4657,M4633,M4609,M4625,M4650,M4687,M4605,M4658,M4607,M4655,M4659
SPONDYLOPATHY_FG	M461,M45,M468,M469,M4686,M4690,M4699,M4698,M4692,M4696,M4689,M4697,M4682,M4694,M4618,M4680,M4617,M4619,M4695,M4693,M4691,M4688,M4684,M4616,M4687
SPONDYLOPATH_COMORB	I232,K500,I233,I253,I219,I220,I230,K515,H228,I250,H200,I25,H202,K511,I234,I235,K50,I20,L403,I23,I211,K518,L409,I200,I209,I221,H208,K501,K519,L400,I201,I213,K510,K51,I252,K508,L401,Z951,I24,L404,I214,H221,I255,I228,H20,I249,H201,I251,L40,I241,L402,L405,I259,T822,I210,H209,I22,L408,K512,H22,I208,K513,I21,I231,I240,K509,I212,K514,I229,I238,I248,I236,I254,I258,I256,H220
ST19_ADVER_EFFEC_NOT_ELSEW_CLASSIFIED	T784,T780,T789,T78,T783,T781,T782,T788
ST19_AIR_EMBOL_TRAUMAT	T790
ST19_ALIQU_COMPLICATI_PRAECO_TRAUMAT	T791,T790,T792,T793,T796,T797,T798,T799,T794,T795,T79
ST19_ASPHYXIATION	T71
ST19_BURNS_CLASSIFIED_ACCOR_EXTENT_BODY_SURFA_INVOLVED	T317,T316,T310,T311,T312,T315,T319,T318,T314,T31,T313
ST19_BURNS_CORROSIO	T253,T223,T297,T310,T210,T318,T252,T289,T311,T271,T294,T285,T301,T217,T231,T254,T230,T323,T205,T262,T211,T201,T287,T321,T203,T220,T27,T273,T250,T23,T265,T291,T329,T25,T268,T22,T312,T314,T207,T272,T263,T260,T326,T251,T255,T200,T31,T242,T204,T241,T26,T243,T225,T28,T328,T212,T292,T284,T266,T270,T293,T221,T21,T324,T213,T283,T264,T222,T280,T236,T274,T282,T281,T304,T235,T327,T319,T244,T24,T237,T216,T240,T30,T267,T226,T286,T215,T325,T234,T315,T288,T224,T256,T322,T316,T214,T227,T277,T246,T313,T32,T276,T247,T261,T233,T269,T317,T300,T245,T202,T257,T275,T290,T320,T232,T206
ST19_BURNS_CORROSIO_CONFIN_EYE_INTERNAL_ORGANS	T267,T286,T284,T288,T266,T270,T27,T273,T265,T268,T277,T264,T283,T280,T274,T272,T282,T289,T263,T281,T260,T276,T271,T261,T285,T269,T26,T275,T28,T262,T287
ST19_BURNS_CORROSIO_EXTER_BODY_SURFA_SPECIFE_SITE	T203,T226,T253,T223,T215,T220,T234,T250,T224,T256,T23,T221,T214,T25,T21,T22,T210,T227,T213,T246,T222,T252,T207,T236,T235,T247,T251,T255,T244,T200,T233,T24,T242,T217,T204,T231,T241,T230,T202,T237,T225,T243,T245,T205,T254,T257,T212,T216,T240,T211,T232,T201,T206
ST19_BURNS_CORROSIO_MULTIPLE_BODY_REGIONS	T291,T292,T290,T297,T294,T293
ST19_BURNS_CORROSIO_MULTIPLE_UNSPE_BODY_REGIONS	T292,T325,T297,T315,T322,T293,T291,T316,T329,T310,T324,T312,T318,T313,T314,T32,T304,T326,T311,T294,T327,T319,T31,T301,T317,T300,T323,T290,T328,T320,T30,T321
ST19_BURN_CORROSION_ANKLE_FOOT	T254,T253,T25,T257,T251,T255,T250,T252,T256
ST19_BURN_CORROSION_BODY_REGION_UNSPE	T304,T301,T30,T300
ST19_BURN_CORROSION_CONFIN_EYE_ADNEXA	T267,T26,T263,T268,T260,T262,T261,T264,T266,T269,T265
ST19_BURN_CORROSION_HEAD_NECK	T203,T204,T202,T205,T200,T201,T207,T206
ST19_BURN_CORROSION_HIP_LOWER_LIMB_ANKLE_FOOT	T243,T241,T245,T247,T240,T244,T246,T24,T242
ST19_BURN_CORROSION_OTHER_INTERNAL_ORGANS	T280,T282,T289,T286,T281,T28,T284,T288,T283,T285,T287
ST19_BURN_CORROSION_RESPI_TRACT	T274,T272,T275,T276,T271,T270,T277,T27,T273
ST19_BURN_CORROSION_SHOUL_UPPER_LIMB_WRIST_HAND	T221,T226,T223,T225,T220,T22,T227,T222,T224
ST19_BURN_CORROSION_TRUNK	T217,T214,T21,T215,T210,T213,T212,T216,T211
ST19_BURN_CORROSION_WRIST_HAND	T236,T231,T230,T237,T234,T235,T233,T232,T23
ST19_COMPLICATIO_CARDIAC_VASCULAR_PROSTHET_DEVICES_IMPLANTS_GRAFTS	T826,T820,T82,T824,T828,T827,T825,T823,T829,T821,T822
ST19_COMPLICATIO_FOLLOWI_INFUS_TRANSFU_THERAPE_INJEC	T80,T801,T806,T809,T803,T808,T802,T804,T805,T800
ST19_COMPLICATIO_GENITO_PROSTHET_DEVICES_IMPLANTS_GRAFTS	T83,T834,T833,T835,T839,T836,T832,T838,T830,T831
ST19_COMPLICATIO_INTERNAL_ORTHOPA_PROSTHET_DEVICES_IMPLANTS_GRAFTS	T849,T841,T843,T846,T840,T844,T84,T847,T848,T842,T845
ST19_COMPLICATIO_OTHER_INTERNAL_PROSTHET_DEVICES_IMPLANTS_GRAFTS	T859,T850,T856,T857,T855,T854,T85,T853,T851,T852,T858
ST19_COMPLICATIO_PECUL_REATTACHM_AMPUT	T872,T87,T875,T871,T870,T874,T873,T876
ST19_COMPLICATIO_PROCED_NOT_ELSEW_CLASSIFIED	T812,T810,T813,T814,T816,T817,T815,T819,T811,T818
ST19_COMPLICATIO_SURGI_MEDICAL_CARE_NOT_ELSEW_CLASSIFIED	T826,T843,T813,T874,T802,T821,T863,T851,T834,T814,T844,T854,T819,T875,T811,T831,T860,T87,T857,T806,T88,T832,T833,T818,T868,T885,T835,T808,T829,T82,T882,T855,T852,T80,T801,T840,T871,T815,T848,T842,T870,T805,T800,T845,T836,T816,T880,T827,T838,T881,T83,T884,T859,T812,T872,T841,T847,T804,T822,T850,T839,T809,T887,T883,T820,T846,T889,T803,T84,T825,T873,T849,T810,T886,T876,T828,T85,T853,T830,T888,T856,T824,T817,T823,T858,T861,T864,T869,T862
ST19_CONCUSSION	S060,S0600,S0601
ST19_CONTU_ANKLE	S900
ST19_CONTU_OTHER_UNSPE_PARTS_FOOT	S903
ST19_CONTU_TOES_WO_DAMAGE_NAIL	S901
ST19_CONTU_TOES_W_DAMAGE_NAIL	S902
ST19_CORROSIO_CLASSIFIED_ACCOR_EXTENT_BODY_SURFA_INVOLVED	T32,T329,T323,T325,T326,T324,T328,T327,T320,T321,T322
ST19_CRUSHI_INJURI_INVOLVI_MULTIPLE_BODY_REGIONS	T047,T043,T04,T042,T048,T041
ST19_CRUSHI_INJURY_ANKLE_FOOT	S978,S971,S97,S970
ST19_CRUSHI_INJURY_FOREA	S570,S57,S578,S579
ST19_CRUSHI_INJURY_HEAD	S070,S079,S07,S078,S071
ST19_CRUSHI_INJURY_HIP_THIGH	S771,S77,S770,S772
ST19_CRUSHI_INJURY_LOWER_LEG	S87,S870,S878
ST19_CRUSHI_INJURY_SHOUL_UPPER_ARM	S47
ST19_CRUSHI_INJURY_THORAX_TRAUMAT_AMPUT_PART_THORAX	S280
ST19_CRUSHI_INJURY_TRAUMAT_AMPUT_PART_ABDOMEN_LOWER_BACK_PELVIS	S381,S382,S380
ST19_CRUSHI_INJURY_WRIST_HAND	S678,S67,S670
ST19_DIFFU_BRAIN_INJURY	S062,S0620,S0621
ST19_DISLO_SPRAIN_STRAIN_JOINTS_LIGAM_ANKLE_FOOT_LEVEL	S930,S936,S931,S933,S934,S9340,S932,S935
ST19_DISLO_SPRAIN_STRAIN_JOINTS_LIGAM_ELBOW	S533,S531,S530,S532,S534,S5310,S5311
ST19_DISLO_SPRAIN_STRAIN_JOINTS_LIGAM_HEAD	S031,S032,S030,S034,S033
ST19_DISLO_SPRAIN_STRAIN_JOINTS_LIGAM_KNEE	S830,S837,S836,S833,S831,S832,S834,S835
ST19_DISLO_SPRAIN_STRAIN_JOINTS_LIGAM_LUMBAR_SPINE_PELVIS	S334,S330,S337,S333,S331,S332,S335,S336
ST19_DISLO_SPRAIN_STRAIN_JOINTS_LIGAM_NECK_LEVEL	S132,S130,S136,S131,S134
ST19_DISLO_SPRAIN_STRAIN_JOINTS_LIGAM_SHOUL_GIRDLE	S433,S437,S436,S432,S430,S431,S434,S435
ST19_DISLO_SPRAIN_STRAIN_JOINTS_LIGAM_THORAX	S231,S235,S232,S230,S233,S234
ST19_DISLO_SPRAIN_STRAIN_JOINTS_LIGAM_WRIST_HAND_LEVEL	S637,S636,S634,S630,S635,S632,S633,S631,S6311
ST19_DISLO_SPRAIN_STRAIN_JOINT_LIGAM_HIP	S731,S730
ST19_DISLO_SPRAI_STRAI_INVOLVI_MULTIPLE_BODY_REGIONS	T03,T034,T033,T030,T032,T031,T038
ST19_EARLY_COMPLICATIO_TRAUMA	T791,T790,T792,T793,T796,T797,T798,T799,T794,T795,T79
ST19_EFFEC_AIR_PRESSURE_WATER_PRESSURE	T701,T709,T704,T703,T700,T70,T708,T702
ST19_EFFEC_FOREI_BODY_ENTERING_NATURAL_ORIFI	T199,T171,T15,T175,T189,T159,T17,T182,T183,T174,T188,T158,T181,T190,T170,T185,T19,T151,T16,T173,T179,T192,T178,T180,T193,T172,T198,T191,T150,T184,T18
ST19_EFFEC_HEAT_LIGHT	T674,T671,T67,T673,T676,T675,T672,T677,T679,T670,T678
ST19_EFFEC_OTHER_DEPRI	T732,T739,T731,T733,T730,T738,T73
ST19_EFFEC_OTHER_EXTER_CAUSES	T758,T751,T753,T750,T752,T75,T754
ST19_EPIDU_HAEMORRHAGE	S064,S0640,S0641
ST19_FAILU_REJEC_TRANSPLANTED_ORGANS_TISSU	T868,T860,T863,T861,T864,T869,T862
ST19_FAT_EMBOL_TRAUMAT	T791
ST19_FOCAL_BRAIN_INJURY	S063,S0630,S0631
ST19_FOREI_BODY_ALIME_TRACT	T188,T181,T189,T185,T182,T183,T184,T18,T180
ST19_FOREI_BODY_EAR	T16
ST19_FOREI_BODY_EXTER_EYE	T158,T15,T150,T159,T151
ST19_FOREI_BODY_GENITO_TRACT	T199,T190,T198,T191,T19,T192,T193
ST19_FOREI_BODY_RESPI_TRACT	T174,T171,T175,T170,T172,T17,T173,T179,T178
ST19_FRACT_FEMUR	S72,S724,S728,S723,S729,S721,S722,S720,S7200,S7210,S7241,S7240,S7230,S7280,S7290,S7220,S7211,S7270,S7231,S7201,S7221,S7291
ST19_FRACT_FOOT_ANKLE	S924,S927,S923,S922,S929,S921,S920,S9200,S9210,S9230,S9241,S9240,S9220,S9270,S9250,S9271,S925,S9290,S9211,S9251,S9231,S9201,S9291,S9221
ST19_FRACT_FOREA	S52,S527,S523,S528,S524,S525,S529,S520,S522,S526,S521,S5220,S5250,S5260,S5200,S5210,S5280,S5281,S5251,S5240,S5201,S5270,S5230,S5261,S5271,S5290,S5241,S5211,S5231,S5221,S5291
ST19_FRACT_INVOLVI_MULTIPLE_BODY_REGIONS	T022,T025,T029,T020,T028,T023,T024,T0240,T0250,T0210,T0220,T0200,T0260,T0290,T0230,T0251,T0231,T0280,T021,T0241,T0270,T026
ST19_FRACT_LOWER_LEG_INCLU_ANKLE	S827,S826,S824,S821,S822,S829,S820,S823,S825,S828,S8280,S8260,S8200,S8210,S8221,S8250,S8240,S8231,S8230,S8211,S8220,S8251,S8261,S8281,S8270,S8290,S8201,S8271,S8241,S8291,S8286
ST19_FRACT_LOWER_LIMB_LEVEL_UNSPE	T12
ST19_FRACT_LUMBAR_SPINE_PELVIS	S322,S324,S328,S323,S321,S320,S325,S3210,S3250,S3230,S3240,S3200,S3270,S3211,S3280,S3220,S327,S3271,S3251,S3231,S3241,S3281
ST19_FRACT_NECK	S12,S120,S128,S127,S122,S121,S129,S1210,S1220,S1200,S1290,S1270,S1280,S1271,S1291,S1281
ST19_FRACT_RIBS_STERNUM_THORACIC_SPINE	S221,S224,S225,S222,S229,S220,S223,S2250,S2240,S2230,S2200,S2210,S2220,S2221,S2280,S2251,S2241,S2290,S2231,S2201,S2211
ST19_FRACT_SHOUL_UPPER_ARM	S422,S424,S428,S427,S421,S423,S420,S429,S4290,S4220,S4230,S4200,S4210,S4280,S4240,S4270,S4231,S4241,S4201,S4221,S4271
ST19_FRACT_SKULL_FACIAL_BONES	S02,S025,S026,S029,S021,S024,S027,S023,S022,S028,S020,S0250,S0240,S0220,S0280,S0261,S0260,S0201,S0230,S0210,S0200,S0290,S0270,S0211,S0271,S0221,S0291,S0281,S0231,S0241,S0251
ST19_FRACT_UPPER_LIMB_LEVEL_UNSPE	T10
ST19_FRACT_WRIST_HAND_LEVEL	S628,S621,S623,S626,S627,S622,S624,S625,S620,S6260,S6220,S6280,S6230,S6240,S6261,S6250,S6200,S6270,S6251,S6271,S6210,S6241,S6231,S6221,S6281,S6211,S6201
ST19_FROSTBITE	T337,T33,T331,T333,T343,T340,T338,T350,T344,T357,T346,T339,T347,T342,T351,T349,T334,T355,T332,T354,T34,T341,T336,T330,T348
ST19_FROST_INVOLVI_MULTIPLE_BODY_REGIONS_UNSPE_FROST	T350,T351,T355,T357,T354
ST19_FROST_W_TISSUE_NECROS	T342,T343,T34,T341,T349,T344,T348,T346,T340,T347
ST19_HYPOTHERMIA	T68
ST19_ICTRAUOTHUNS	S069,S068,S0680,S0690,S0691,S0681
ST19_INJURI_ABDOMEN_LOWER_BACK_LUMBAR_SPINE_PELVIS	S307,S390,S359,S330,S368,S343,S308,S36,S380,S331,S35,S396,S324,S328,S375,S370,S312,S342,S314,S37,S315,S369,S333,S322,S340,S302,S311,S341,S399,S317,S355,S366,S321,S360,S358,S301,S362,S376,S337,S373,S351,S363,S309,S313,S344,S381,S382,S345,S371,S332,S365,S300,S350,S325,S352,S334,S354,S367,S378,S379,S398,S374,S397,S323,S364,S310,S320,S372,S3210,S3250,S3230,S3240,S3700,S3200,S3270,S3630,S3211,S3280,S318,S3680,S3720,S3610,S335,S3730,S3710,S3640,S3641,S3600,S361,S3760,S3220,S327,S3690,S3790,S3780,S353,S3681,S3601,S3620,S348,S3611,S336,S3271,S3721,S3650,S3661,S3651,S3731,S3251,S3691,S3660,S3621,S3231,S3761,S3241,S3701,S3670,S3781,S3281,S3631,S3711
ST19_INJURI_ANKLE_FOOT	S971,S930,S968,S907,S96,S933,S947,S922,S929,S960,S921,S920,S981,S950,S967,S94,S97,S997,S927,S901,S903,S900,S912,S923,S931,S940,S969,S98,S959,S982,S999,S980,S957,S943,S924,S984,S911,S958,S961,S936,S948,S909,S913,S902,S910,S949,S95,S951,S978,S942,S941,S998,S908,S962,S970,S952,S9200,S934,S9210,S9230,S9241,S9240,S9220,S9270,S9250,S9271,S925,S9340,S917,S9290,S9211,S9251,S932,S9231,S9201,S9291,S935,S9221,S983
ST19_INJURI_ELBOW_FOREA	S55,S52,S598,S523,S565,S567,S56,S580,S532,S578,S50,S529,S551,S562,S527,S521,S542,S552,S564,S558,S550,S533,S547,S549,S54,S581,S509,S531,S524,S507,S589,S530,S540,S560,S568,S501,S58,S51,S570,S522,S500,S519,S526,S510,S508,S517,S557,S559,S579,S599,S541,S543,S528,S525,S548,S520,S518,S563,S57,S5220,S5250,S5260,S5200,S5210,S5280,S561,S5281,S534,S5251,S5240,S5201,S5270,S5230,S5261,S5271,S5290,S5241,S5211,S5231,S5221,S597,S5310,S5311,S5420,S5620,S5291
ST19_INJURI_HEAD	S02,S052,S059,S027,S023,S048,S07,S091,S06,S029,S010,S080,S064,S018,S017,S028,S045,S071,S066,S022,S098,S012,S068,S005,S055,S062,S088,S009,S056,S070,S078,S013,S047,S014,S032,S011,S090,S050,S063,S008,S051,S060,S097,S069,S067,S044,S019,S004,S002,S042,S026,S043,S007,S040,S003,S04,S049,S024,S092,S000,S020,S041,S057,S01,S079,S030,S046,S021,S061,S099,S058,S081,S015,S054,S00,S025,S053,S065,S031,S001,S0620,S0660,S0250,S0680,S0240,S0220,S0280,S0261,S0260,S0650,S0201,S0230,S0210,S0200,S0290,S0690,S0640,S0621,S0651,S0600,S0630,S0270,S0610,S0211,S0271,S0691,S0221,S0291,S0661,S0281,S0231,S0641,S0241,S0681,S034,S0631,S0251,S0670,S0601,S089,S033
ST19_INJURI_HIP_THIGH	S760,S780,S76,S763,S74,S701,S758,S767,S71,S764,S720,S700,S79,S731,S752,S70,S761,S781,S707,S772,S771,S750,S717,S75,S762,S748,S759,S728,S757,S723,S741,S78,S721,S797,S730,S708,S770,S740,S742,S789,S749,S799,S72,S77,S724,S709,S751,S729,S718,S798,S710,S722,S711,S7200,S7210,S7241,S7240,S7230,S7280,S7290,S7220,S7211,S7270,S7231,S7201,S7221,S7610,S7291
ST19_INJURI_INVOLVI_MULTIPLE_BODY_REGIONS	T006,T029,T060,T016,T020,T058,T010,T023,T028,T024,T034,T07,T033,T047,T065,T018,T019,T042,T031,T025,T043,T04,T064,T048,T008,T030,T03,T000,T022,T011,T009,T00,T032,T002,T0240,T012,T013,T0250,T061,T003,T0210,T0220,T0200,T0260,T0290,T0230,T0251,T0231,T0280,T068,T041,T038,T001,T062,T063,T021,T0241,T0270,T055,T026
ST19_INJURI_KNEE_LOWER_LEG	S827,S86,S897,S837,S824,S847,S870,S881,S889,S869,S809,S834,S80,S859,S898,S849,S810,S826,S821,S800,S862,S880,S840,S867,S853,S825,S801,S88,S817,S87,S848,S851,S841,S819,S852,S836,S81,S833,S831,S861,S829,S860,S808,S820,S823,S832,S858,S835,S85,S830,S818,S863,S822,S84,S855,S899,S842,S857,S828,S868,S850,S878,S854,S807,S8280,S8260,S8200,S8210,S8221,S8250,S8240,S8231,S8230,S8211,S8220,S8251,S8261,S8281,S8270,S8290,S8201,S8271,S8241,S8291,S8600,S8286
ST19_INJURI_NECK	S119,S11,S145,S10,S16,S128,S132,S158,S101,S178,S120,S19,S110,S141,S127,S15,S159,S153,S122,S170,S121,S151,S199,S109,S12,S130,S136,S17,S140,S118,S100,S142,S14,S18,S198,S129,S131,S107,S150,S152,S179,S108,S117,S144,S143,S146,S1210,S1220,S1200,S1290,S1270,S134,S1280,S111,S112,S1271,S1291,S1281
ST19_INJURI_SHOUL_UPPER_ARM	S433,S452,S428,S44,S45,S427,S450,S440,S407,S47,S431,S410,S449,S400,S41,S424,S459,S437,S451,S499,S411,S429,S432,S469,S49,S430,S40,S422,S481,S48,S421,S423,S436,S442,S458,S467,S468,S489,S453,S480,S457,S444,S417,S443,S498,S409,S420,S441,S448,S445,S408,S460,S4290,S4220,S4230,S4200,S4210,S4280,S4240,S463,S461,S462,S4270,S4231,S434,S4241,S447,S4201,S418,S4221,S435,S4271,S497
ST19_INJURI_THORAX	S254,S253,S280,S200,S229,S241,S272,S275,S230,S278,S245,S251,S276,S25,S26,S225,S203,S212,S222,S27,S290,S219,S232,S244,S211,S252,S255,S223,S271,S208,S210,S258,S231,S224,S274,S273,S24,S297,S298,S299,S260,S201,S202,S257,S243,S21,S221,S259,S270,S250,S279,S246,S204,S235,S220,S269,S207,S242,S240,S2250,S2720,S2240,S2230,S2730,S2700,S2200,S2210,S2710,S2220,S2780,S2721,S2221,S218,S2280,S2251,S233,S2701,S2731,S2781,S2680,S217,S2691,S2241,S2760,S2290,S234,S2690,S2711,S2791,S2231,S268,S2790,S2740,S2770,S2201,S2681,S2600,S2211
ST19_INJURI_UNSPE_PART_TRUNK_LIMB_BODY_REGION	T113,T119,T114,T12,T144,T134,T093,T136,T148,T145,T118,T14,T131,T149,T140,T115,T092,T10,T095,T110,T090,T146,T130,T139,T111,T141,T132,T099,T135,T094,T133,T143,T142,T098,T138,T091,T08,T147,T116,T1420,T112
ST19_INJURI_WRIST_HAND	S637,S626,S670,S64,S648,S627,S658,S644,S682,S654,S617,S608,S664,S668,S684,S662,S640,S609,S625,S631,S669,S610,S619,S618,S660,S65,S622,S633,S624,S649,S653,S68,S651,S680,S689,S623,S636,S698,S611,S643,S678,S635,S659,S666,S67,S657,S665,S600,S681,S620,S628,S641,S683,S663,S602,S621,S655,S650,S634,S652,S630,S607,S699,S601,S667,S632,S647,S661,S642,S6260,S6220,S6280,S6230,S6240,S6261,S6250,S6200,S6270,S6251,S6271,S6210,S6241,S697,S6231,S6221,S6281,S6211,S6201,S6311,S688
ST19_INJURY_BLOOD_VESSE_ABDOMEN_LOWER_BACK_PELVIS_LEVEL	S354,S352,S358,S359,S351,S35,S355,S350,S353
ST19_INJURY_BLOOD_VESSE_ANKLE_FOOT_LEVEL	S95,S951,S958,S959,S957,S950,S952
ST19_INJURY_BLOOD_VESSE_FOREA_LEVEL	S55,S552,S559,S558,S550,S551,S557
ST19_INJURY_BLOOD_VESSE_HIP_THIGH_LEVEL	S759,S752,S757,S751,S758,S750,S75
ST19_INJURY_BLOOD_VESSE_LOWER_LEG_LEVEL	S851,S852,S855,S853,S857,S858,S850,S85,S854,S859
ST19_INJURY_BLOOD_VESSE_NECK_LEVEL	S158,S152,S150,S15,S159,S153,S151
ST19_INJURY_BLOOD_VESSE_SHOUL_UPPER_ARM_LEVEL	S452,S459,S45,S450,S451,S458,S453,S457
ST19_INJURY_BLOOD_VESSE_THORAX	S258,S25,S254,S259,S253,S257,S250,S252,S251,S255
ST19_INJURY_BLOOD_VESSE_WRIST_HAND_LEVEL	S655,S650,S652,S658,S654,S65,S659,S657,S653,S651
ST19_INJURY_CRANIAL_NERVES	S047,S043,S041,S044,S046,S049,S048,S045,S040,S04,S042
ST19_INJURY_EYE_ORBIT	S052,S055,S051,S057,S059,S056,S053,S050,S054,S058
ST19_INJURY_HEART	S260,S269,S26,S2680,S2691,S2690,S268,S2681,S2600
ST19_INJURY_INTRA_AB_ORGANS	S367,S362,S368,S369,S36,S363,S366,S365,S364,S360,S3630,S3680,S3610,S3640,S3641,S3600,S361,S3690,S3681,S3601,S3620,S3611,S3650,S3661,S3651,S3691,S3660,S3621,S3670,S3631
ST19_INJURY_MUSCLE_TENDON_ANKLE_FOOT_LEVEL	S967,S968,S96,S961,S969,S960,S962
ST19_INJURY_MUSCLE_TENDON_FOREA_LEVEL	S564,S560,S568,S565,S567,S56,S562,S563,S561,S5620
ST19_INJURY_MUSCLE_TENDON_HIP_THIGH_LEVEL	S760,S76,S763,S761,S767,S764,S762,S7610
ST19_INJURY_MUSCLE_TENDON_LOWER_LEG_LEVEL	S86,S863,S862,S861,S860,S867,S869,S868,S8600
ST19_INJURY_MUSCLE_TENDON_NECK_LEVEL	S16
ST19_INJURY_MUSCLE_TENDON_SHOUL_UPPER_ARM_LEVEL	S468,S469,S467,S460,S463,S461,S462
ST19_INJURY_MUSCLE_TENDON_WRIST_HAND_LEVEL	S663,S664,S660,S668,S667,S662,S666,S665,S661,S669
ST19_INJURY_NERVES_ANKLE_FOOT_LEVEL	S949,S94,S942,S941,S947,S940,S948,S943
ST19_INJURY_NERVES_FOREA_LEVEL	S540,S541,S543,S547,S549,S54,S548,S542,S5420
ST19_INJURY_NERVES_HIP_THIGH_LEVEL	S740,S742,S749,S748,S74,S741
ST19_INJURY_NERVES_LOWER_LEG_LEVEL	S849,S841,S84,S847,S840,S842,S848
ST19_INJURY_NERVES_LUMBAR_SPINAL_CORD_ABDOMEN_LOWER_BACK_PELVIS_LEVEL	S343,S340,S344,S341,S345,S342,S348
ST19_INJURY_NERVES_SHOUL_UPPER_ARM_LEVEL	S444,S443,S44,S441,S442,S448,S440,S445,S449,S447
ST19_INJURY_NERVES_SPINAL_CORD_NECK_LEVEL	S140,S142,S14,S145,S141,S144,S143,S146
ST19_INJURY_NERVES_SPINAL_CORD_THORAX_LEVEL	S244,S246,S24,S241,S240,S245,S242,S243
ST19_INJURY_NERVES_WRIST_HAND_LEVEL	S64,S648,S644,S643,S647,S640,S649,S641,S642
ST19_INJURY_OTHER_UNSPE_INTRAT_ORGANS	S271,S270,S274,S273,S279,S27,S275,S272,S278,S276,S2720,S2730,S2700,S2710,S2780,S2721,S2701,S2731,S2781,S2760,S2711,S2791,S2790,S2740,S2770
ST19_INJURY_POISO_CERTA_OTHER_CONSE_EXTER_CAUSES	S760,T378,S342,T851,T07,S997,S178,T018,T346,T52,T96,S273,T131,S010,T03,S602,T491,S647,T495,T340,T784,T801,T791,S290,S341,S223,S589,T480,T590,S48,S911,S861,S056,T700,S835,T567,S457,S179,S621,T150,T212,S269,T621,T442,S565,T838,T758,S019,S912,T351,S831,T235,S936,T399,T384,T008,T518,S951,T592,S057,S35,S947,T224,S132,T214,S101,S880,S411,S547,T479,S122,S848,S136,S808,S398,T275,T823,S323,S065,S563,S807,S343,T159,S668,T731,T730,T68,T363,S609,T709,T459,S19,T46,S923,T672,S244,S68,S651,S06,S480,T79,T818,T34,S699,S028,T262,S253,S145,T273,T23,S26,S317,S469,T914,S199,S851,T370,T260,S18,S797,S078,T204,S517,S599,T328,T816,S908,T533,T599,S710,S684,S834,S424,T753,T467,S800,S399,S581,T236,S142,T327,S832,T030,S500,S508,T47,T593,T958,S041,S01,S450,S229,T058,T952,T182,S578,T512,S898,T034,S619,S141,T902,T450,S363,T466,S270,S998,S878,S023,T474,T331,T802,T754,T210,S49,S355,S422,S362,S689,S337,S759,S436,T524,S641,T172,T541,T597,T654,S330,T189,S580,T604,T27,S564,T840,S225,S903,T312,S54,S717,S75,S530,T675,S381,S659,T805,S013,S445,S050,T032,T923,S315,S821,S509,T282,T594,S570,T903,T198,S020,T904,T887,S854,S837,S280,S459,S322,T619,T406,T828,S345,S015,S822,S448,S220,T330,T394,T636,S642,T789,S920,S700,T065,S366,S130,T699,T598,S51,S453,T924,S334,T882,S971,S36,T476,T387,S50,S542,S550,T698,S98,S801,S836,T263,S344,S723,S24,T678,S354,S014,T28,S962,S661,T732,S060,T521,T270,S810,T390,T90,T357,S153,S653,S817,S360,T560,S040,S298,T506,S092,T674,T628,T803,S324,T738,S200,S889,T810,T227,T064,T690,T261,S519,T671,S420,T009,S632,S79,S001,S02,T826,T253,T17,S764,S37,T033,T834,S27,T318,T365,T019,T252,S224,T658,T565,T443,T73,S541,S751,S427,T855,S128,T852,S927,S982,T375,S252,T70,T870,S559,S011,S518,T638,S567,S921,T794,S527,T293,S849,T213,T595,S524,T812,T436,S728,T411,S442,T431,S382,S681,T244,S04,T656,S510,S740,S95,T839,T926,S857,S242,S711,T739,S452,S627,S664,T426,T412,S099,T247,S913,S942,S250,T673,T324,S850,T232,T497,S57,T184,S958,S119,S390,T797,S245,T51,T534,T819,S88,S358,T301,T499,S652,T448,T140,S117,S548,T321,T457,T220,S608,T934,S158,T22,T407,T563,S047,S246,T413,T472,S827,T171,T409,S370,S431,S410,S067,S044,S761,S70,S110,S959,T522,T859,T872,T570,S297,S325,T482,S634,S72,T809,S207,T529,T820,S396,T36,T653,T75,T256,S311,S222,T246,S12,T148,S820,T830,T612,T202,T824,T473,S498,S441,T290,S279,S320,S230,T028,S720,T854,T144,T344,T629,T831,S255,T799,T679,T415,T254,T835,S221,T796,S045,T829,S460,T751,T183,T265,T25,T268,T458,S633,T481,S109,S005,S062,S823,T31,T602,T292,S008,T362,T562,S644,S529,S669,S558,T519,T69,T884,S680,T373,S833,T494,S67,T847,T483,T691,S409,T386,T372,T175,T447,T325,S532,T549,T158,S762,S351,T733,T853,T569,S350,S417,T959,S55,S059,T024,T540,S499,T151,S321,S208,T289,S961,T179,T58,S108,S630,S724,T622,T650,T808,T336,T82,S678,S071,S066,T113,T792,S869,T250,T444,S859,T908,T174,S369,T207,S481,T371,S231,T798,T255,S829,S860,S600,S799,S032,T618,S451,T610,T281,T16,S332,T465,S742,T469,T237,S049,S000,T752,S240,S368,T846,T889,S079,T478,T315,T886,T313,S058,S423,S58,T85,S202,S526,T492,S729,S718,S053,S144,T843,S027,S907,S847,S71,S981,S251,T350,S333,T421,S862,S048,S707,S531,T87,T44,T806,S458,T832,S666,S260,S830,T191,T531,T462,T922,S143,S428,T020,S407,S625,T871,S068,T489,T374,T326,S948,T149,T439,T26,S855,T630,S525,S063,S637,T266,T652,T520,T513,T634,S042,T280,T304,S643,S902,S655,T56,T460,T677,S433,S45,T486,S767,T659,T288,S312,T322,S97,S021,S212,T78,T490,T925,T601,S635,S78,S081,T856,T317,S543,S842,S052,S626,S881,T639,S47,T874,T821,T453,S314,S950,T470,T814,T360,S203,T430,S549,S091,T493,T484,T311,T382,T332,S665,T398,T451,T438,S557,T323,T508,T750,T211,S763,S930,S523,S275,S120,S533,S432,S159,T464,T848,T334,S009,S070,S352,S443,T022,S667,S397,S722,S146,T095,T701,T502,S654,T915,T501,T21,T170,T651,S004,S867,T264,T283,T782,S198,S003,T454,T435,T240,S308,T935,T226,S10,T543,T498,S967,T503,S437,S660,T134,S825,T507,T403,S841,S819,T025,S421,T401,T300,T743,T817,T509,S899,T369,S870,T297,T55,S929,T523,T477,S610,T909,T844,T410,S568,T833,T868,S683,T178,T217,S064,T496,T54,T66,S562,T181,T59,S098,S969,S012,T043,T242,S978,T836,S601,S897,S598,S331,T343,S400,S25,S002,T566,S81,T04,S007,T145,T822,S85,T850,S378,S941,T216,S868,T267,T741,S758,S662,S15,S232,T402,S87,T405,T704,S00,S025,S579,S379,T381,T933,T383,T223,S658,S278,T571,T875,T860,T445,S757,T64,S371,T285,S489,S300,S730,S080,T230,T10,T392,S307,S022,T432,S781,T314,T347,S313,S468,T367,T354,S708,T425,T243,T449,S090,T827,T029,T61,S069,S640,T881,T485,S41,S94,S731,T408,S373,S501,T319,T804,T180,T433,T30,T361,S359,S670,T500,S824,T234,T006,S16,T873,S552,S340,S622,S430,T876,S750,S980,S258,T276,T14,S054,T631,S235,S828,S86,T400,T455,S254,S52,T813,T12,T190,T339,T795,S540,S560,T118,T294,T355,T542,T461,T000,S607,T380,S017,S709,T468,T452,T287,T016,S56,T905,S276,T291,T420,T427,S429,S772,S957,S210,T349,S611,S14,T173,S721,S657,T200,S522,S949,S107,T241,S749,S364,S74,S097,S551,T532,T511,T221,S618,T19,S121,S943,S026,T841,T24,T193,S21,S650,S024,S151,T215,S968,T790,T561,T333,T825,T428,S302,T185,T572,S061,S17,S274,S628,T591,S152,T257,S77,T115,T620,T793,S328,S440,S752,S07,S127,T463,T422,S624,S029,T780,S140,S909,T600,S299,T611,S129,S243,T231,S018,S818,T205,S798,S310,T62,S952,T203,T348,T199,S648,T329,S931,T388,T391,T703,T568,T842,T272,S055,S088,T800,S150,S204,T15,S11,S960,T633,T475,S940,T136,T222,S507,S043,S636,T505,S620,T424,S376,T883,S44,T060,S241,S030,T338,S046,T849,T277,T708,T32,T434,S748,S257,T888,S528,S520,S408,S272,T863,S631,S901,T596,S999,S170,T811,T857,T88,T271,S201,S131,T00,T201,S780,T119,S682,S375,S80,T047,T414,T815,S219,S771,T031,T423,S984,T192,T530,S663,S863,S259,T880,T048,T71,T114,T446,S840,T578,S100,S365,S444,T67,S380,S933,T441,T010,S449,T316,T39,T342,S271,S924,T389,S467,T233,S789,T385,T781,S367,T608,S96,T609,T364,T310,S853,T093,S698,S623,T393,T783,S741,S858,T456,T885,T341,T510,S374,T011,S76,T337,S809,T670,S521,T188,T80,S826,S900,S40,T951,S852,S309,T251,T845,T913,T225,S372,S970,T504,S64,S051,T284,T911,S701,S617,T83,T953,T042,S649,T274,S770,T368,T528,T471,T632,T18,T286,T655,T84,T676,S922,T33,T60,T023,T702,T404,S65,T366,T65,S211,T788,S301,T95,S118,T440,T269,S910,T950,T245,S84,T573,T603,T092,T320,S031,S2250,S2720,S5220,S8280,S5250,S3210,S3250,S6260,S4290,S3230,S3240,S5260,S7200,S3700,S2240,T858,S2230,S6220,S5200,S5210,S3200,T939,S4220,S4230,T912,S0620,S0660,S4200,S6280,S2730,S7210,S2700,S0250,S2200,S3270,S5280,S8260,S1210,S1220,S2210,S3630,S4210,S8200,S8210,T983,S0680,S6230,S8221,T938,S0240,S9200,S0220,S0280,S934,S2710,S3211,S3280,S6240,S8250,T932,T940,S8240,S9210,S9230,S0261,S4280,T929,S4240,S1200,S0260,S9241,S8231,S1290,T930,S0650,S8230,S0201,S463,T931,S2220,S6261,S0230,T002,S0210,S318,S6250,T110,S7241,S8211,S1270,S461,S561,S8220,S5281,S462,S6200,S9240,S7240,S0200,T921,S534,S2780,T0240,S134,S9220,S9270,T012,T013,T928,S3680,S3720,T920,T0250,T090,T146,T918,S4270,S3610,S4231,S0290,S6270,S0690,T130,S7230,S0640,S0621,S0651,T139,S335,T910,S5251,T941,S8251,S8261,S0600,S6251,S434,T061,S7280,S7290,S4241,S7220,S9250,T111,S5240,S0630,S6271,S3730,T141,S8281,S447,S9271,S7211,T861,S925,S2721,S5201,S6210,S9340,S6241,S3710,S3640,S3641,T919,S3600,S361,S0270,T206,T981,T97,S2221,T864,S8270,S3760,S5270,S0610,S5230,S0211,S3220,T936,S0271,T132,S218,T901,S2280,S327,T003,T0210,S5261,S2251,S4201,S3690,S3790,T869,T0220,S1280,S3780,S5271,S353,S3681,S917,T379,S418,S0691,S233,S0221,T0200,S697,S9290,S6231,T099,T0260,S0291,S2701,S6221,S9211,S5290,S0661,S8290,S3601,S7270,S4221,S3620,S9251,T135,S0281,S8201,S6281,S2731,T0290,S348,S932,S435,S2781,S3611,T749,S111,S2680,S5241,T900,S0231,S5211,S217,T094,S9231,S336,S7231,T0230,S112,S3271,S2691,S2241,S3721,T862,T133,S8271,T0251,S2760,S7201,S9201,S5231,S2290,S9291,S8241,T143,T142,S3650,S3661,S234,S3651,S2690,T098,S2711,S8291,T138,S6211,S935,S3731,T0231,S4271,S5221,S3251,T0280,S0641,S3691,T068,T091,S0241,S0681,S034,S0631,T742,S3660,S3621,S6201,T980,S3231,S9221,S0251,S597,S1271,T041,S0670,S6311,S0601,S3761,S2791,S7221,T038,T08,T982,S2231,T001,S3241,T147,T116,T062,T063,S3701,S5310,S268,T1420,T021,T0241,S7610,T0270,S5311,S497,S1291,S7291,S2790,S1281,S3670,T740,S2740,S3781,S5420,S2770,S3281,S2201,S2681,S983,S8600,S8286,T055,S2600,S5620,T112,S3631,S089,S688,S2211,S3711,T026,S033,S5291
ST19_INJURY_UNSPE_BODY_REGION	T148,T145,T144,T140,T14,T149,T146,T141,T143,T142,T147,T1420
ST19_INJURY_URINARY_PELVIC_ORGANS	S378,S373,S37,S379,S374,S375,S370,S371,S376,S372,S3700,S3720,S3730,S3710,S3760,S3790,S3780,S3721,S3731,S3761,S3701,S3781,S3711
ST19_INTRACRATRAUMA	S064,S066,S060,S062,S061,S069,S065,S067,S068,S063,S0620,S0660,S0680,S0650,S0690,S0640,S0621,S0651,S0600,S0630,S0610,S0691,S0661,S0641,S0681,S0631,S0670,S0601
ST19_INTRACR_INJURY	S064,S066,S060,S062,S06,S061,S069,S065,S067,S068,S063,S0620,S0660,S0680,S0650,S0690,S0640,S0621,S0651,S0600,S0630,S0610,S0691,S0661,S0641,S0681,S0631,S0670,S0601
ST19_INTRACR_INJURY_W_PROLO_COMA	S067,S0670
ST19_MALTR_SYNDR	T743,T741,T749,T742,T740
ST19_MULTIPLE_SUPERF_INJURI_ANKLE_FOOT	S907
ST19_OPEN_WOUNDS_INVOLVI_MULTIPLE_BODY_REGIONS	T018,T016,T011,T010,T019,T012,T013
ST19_OPEN_WOUND_ABDOMEN_LOWER_BACK_PELVIS	S315,S311,S313,S317,S312,S310,S314,S318
ST19_OPEN_WOUND_ANKLE_FOOT	S911,S912,S913,S910,S917
ST19_OPEN_WOUND_FOREA	S517,S51,S518,S519,S510
ST19_OPEN_WOUND_HEAD	S013,S014,S018,S019,S01,S015,S017,S011,S012,S010
ST19_OPEN_WOUND_HIP_THIGH	S718,S71,S710,S717,S711
ST19_OPEN_WOUND_LOWER_LEG	S819,S810,S818,S81,S817
ST19_OPEN_WOUND_NECK	S119,S118,S11,S110,S117,S111,S112
ST19_OPEN_WOUND_SHOUL_UPPER_ARM	S411,S41,S410,S417,S418
ST19_OPEN_WOUND_THORAX	S210,S21,S212,S219,S211,S218,S217
ST19_OPEN_WOUND_WRIST_HAND	S610,S619,S618,S611,S617
ST19_OTHER_COMPLICATIO_SURGI_MEDICAL_CARE_NOT_ELSEW_CLASSIFIED	T886,T889,T88,T884,T880,T881,T887,T888,T883,T882,T885
ST19_OTHER_EARLY_COMPLICATIO_TRAUMA	T798
ST19_OTHER_EFFEC_REDUCED_TEMPE	T691,T69,T690,T699,T698
ST19_OTHER_INJURI_INVOLVI_MULTIPLE_BODY_REGIONS_NOT_ELSEW_CLASSIFIED	T065,T064,T060,T061,T068,T062,T063
ST19_OTHER_INJURI_LOWER_LIMB_LEVEL_UNSPE	T134,T131,T136,T130,T139,T132,T135,T133,T138
ST19_OTHER_INJURI_SPINE_TRUNK_LEVEL_UNSPE	T092,T095,T093,T090,T099,T094,T098,T091
ST19_OTHER_INJURI_UPPER_LIMB_LEVEL_UNSPE	T113,T119,T114,T118,T115,T110,T111,T116,T112
ST19_OTHER_SPECIFE_INJURI_HIP_THIGH1	S799,S79,S797,S798
ST19_OTHER_SUPERF_INJURI_ANKLE_FOOT	S908
ST19_OTHER_UNSPE_EFFEC_EXTER_CAUSES	T674,T701,T732,T71,T751,T789,T676,T731,T738,T730,T741,T66,T68,T670,T709,T75,T702,T754,T758,T784,T753,T69,T698,T672,T78,T703,T782,T70,T708,T788,T780,T704,T690,T699,T675,T733,T783,T700,T679,T678,T73,T691,T671,T67,T743,T673,T750,T677,T781,T752,T739,T749,T742,T740
ST19_OTHER_UNSPE_INJURI_ABDOMEN_LOWER_BACK_PELVIS	S390,S398,S396,S399,S397
ST19_OTHER_UNSPE_INJURI_ANKLE_FOOT	S998,S999,S997
ST19_OTHER_UNSPE_INJURI_FOREA	S598,S599,S597
ST19_OTHER_UNSPE_INJURI_HEAD	S092,S098,S090,S097,S091,S099
ST19_OTHER_UNSPE_INJURI_LOWER_LEG	S897,S899,S898
ST19_OTHER_UNSPE_INJURI_NECK	S199,S198,S19
ST19_OTHER_UNSPE_INJURI_SHOUL_UPPER_ARM	S49,S499,S498,S497
ST19_OTHER_UNSPE_INJURI_THORAX	S298,S297,S299,S290
ST19_OTHER_UNSPE_INJURI_WRIST_HAND	S699,S698,S697
ST19_POISO_DRUGS_MEDICAM_BIOLO_SUBST	T369,T378,T400,T455,T474,T363,T477,T453,T364,T459,T470,T360,T421,T430,T46,T410,T365,T422,T463,T497,T493,T445,T393,T484,T44,T382,T398,T451,T456,T438,T443,T415,T461,T499,T496,T380,T448,T508,T468,T491,T462,T452,T495,T392,T457,T476,T387,T444,T420,T427,T432,T414,T375,T458,T388,T391,T464,T407,T481,T489,T423,T480,T374,T370,T371,T367,T439,T425,T449,T413,T472,T504,T362,T446,T409,T442,T502,T485,T501,T475,T390,T467,T373,T408,T436,T505,T411,T494,T431,T399,T384,T465,T368,T483,T433,T506,T424,T47,T469,T482,T471,T454,T435,T460,T386,T372,T361,T447,T500,T441,T478,T486,T36,T428,T498,T426,T412,T404,T39,T503,T366,T479,T402,T507,T403,T450,T434,T405,T490,T406,T389,T440,T401,T385,T492,T466,T473,T509,T381,T394,T383,T379
ST19_POISO_MEDICI	T364,T369,T361,T362,T360,T366,T36,T365,T367,T363,T368
ST19_POISO_MEDICI_ADVERSE	T364,T369,T361,T362,T360,T366,T36,T365,T367,T363,T368
ST19_POISO_NARCOT_PSYCHOD_HALLUCINOG	T408,T400,T405,T404,T406,T409,T402,T407,T403,T401
ST19_POST_TRAU_WOUND_INFECTION_NOT_ELSEW_CLASSIFIED	T793
ST19_SEQUEL_BURNS_CORROSIO_FROST	T950,T951,T95,T953,T952,T959,T958
ST19_SEQUEL_INJURI_HEAD	T903,T909,T90,T905,T904,T902,T908,T901,T900
ST19_SEQUEL_INJURI_LOWER_LIMB	T933,T934,T935,T939,T938,T932,T930,T931,T936
ST19_SEQUEL_INJURI_NECK_TRUNK	T911,T914,T913,T915,T912,T918,T910,T919
ST19_SEQUEL_INJURI_POISO_OTHER_CONSE_EXTER_CAUSES	T911,T915,T905,T934,T952,T923,T908,T909,T953,T90,T914,T902,T959,T951,T95,T96,T925,T922,T924,T950,T903,T913,T926,T904,T933,T958,T935,T939,T912,T983,T938,T932,T940,T929,T930,T931,T921,T928,T920,T918,T910,T941,T919,T981,T97,T936,T901,T900,T980,T982
ST19_SEQUEL_INJURI_UPPER_LIMB	T926,T925,T922,T924,T923,T929,T921,T928,T920
ST19_SEQUEL_POISO_DRUGS_MEDICAM_BIOLO_SUBST	T96
ST19_SUPERF_FROST	T334,T337,T33,T331,T333,T332,T336,T330,T339,T338
ST19_SUPERF_INJURI_INVOLVI_MULTIPLE_BODY_REGIONS	T000,T006,T009,T008,T00,T002,T003,T001
ST19_SUPERF_INJURY_ABDOMEN_LOWER_BACK_PELVIS	S307,S301,S309,S302,S300,S308
ST19_SUPERF_INJURY_ANKLE_FOOT	S907,S903,S901,S900,S908,S909,S902
ST19_SUPERF_INJURY_ANKLE_FOOT_UNSPE	S909
ST19_SUPERF_INJURY_FOREA	S501,S507,S50,S509,S500,S508
ST19_SUPERF_INJURY_HEAD	S005,S008,S000,S007,S003,S004,S009,S002,S00,S001
ST19_SUPERF_INJURY_HIP_THIGH	S700,S70,S701,S709,S707,S708
ST19_SUPERF_INJURY_LOWER_LEG	S809,S800,S808,S801,S80,S807
ST19_SUPERF_INJURY_NECK	S107,S109,S108,S101,S100,S10
ST19_SUPERF_INJURY_SHOUL_UPPER_ARM	S400,S409,S407,S40,S408
ST19_SUPERF_INJURY_THORAX	S208,S203,S200,S204,S207,S201,S202
ST19_SUPERF_INJURY_WRIST_HAND	S602,S607,S608,S601,S600,S609
ST19_TOXIC_EFFECT_ALCOHOL	T519,T51,T513,T510,T518,T512,T511
ST19_TOXIC_EFFECT_CARBON_MONOX	T58
ST19_TOXIC_EFFECT_CONTACT_W_VENOMO_ANIMALS	T631,T633,T638,T634,T630,T639,T636,T632
ST19_TOXIC_EFFECT_CORROSIVE_SUBST	T541,T542,T549,T543,T540,T54
ST19_TOXIC_EFFECT_ETHAN	T510
ST19_TOXIC_EFFECT_METALS	T563,T562,T56,T560,T566,T561,T568,T565,T569,T567
ST19_TOXIC_EFFECT_NOXIO_SUBST_EATEN_SEAFO	T612,T610,T618,T619,T61,T611
ST19_TOXIC_EFFECT_ORGANIC_SOLVE	T52,T528,T521,T523,T524,T529,T522,T520
ST19_TOXIC_EFFECT_OTHER_GASES_FUMES_VAPOU	T59,T590,T593,T594,T596,T598,T599,T595,T597,T592,T591
ST19_TOXIC_EFFECT_OTHER_NOXIO_SUBST_EATEN_FOOD	T628,T621,T622,T629,T620,T62
ST19_TOXIC_EFFECT_OTHER_UNSPE_SUBST	T654,T655,T650,T651,T659,T65,T653,T658,T656,T652
ST19_TOXIC_EFFECT_PESTI	T608,T602,T601,T600,T603,T60,T604,T609
ST19_TOXIC_EFFECT_SOAPS_DETERG	T55
ST19_TOXIC_EFFEC_SUBST_CHIEF_NONME_SOURCE	T608,T55,T523,T639,T571,T540,T609,T51,T534,T629,T596,T52,T58,T598,T542,T600,T524,T64,T658,T611,T565,T531,T510,T541,T622,T650,T597,T62,T54,T654,T604,T59,T568,T563,T590,T530,T567,T602,T533,T599,T630,T621,T562,T521,T618,T638,T61,T532,T652,T511,T520,T519,T633,T513,T651,T634,T595,T522,T566,T578,T570,T610,T560,T594,T518,T656,T528,T56,T593,T592,T632,T529,T628,T655,T561,T659,T653,T60,T549,T512,T543,T619,T65,T572,T601,T569,T591,T612,T631,T573,T620,T603,T636
ST19_TRAUMAT_AMPUT_ANKLE_FOOT	S984,S982,S98,S981,S980,S983
ST19_TRAUMAT_AMPUT_FOREA	S589,S581,S580,S58
ST19_TRAUMAT_AMPUT_HIP_THIGH	S780,S781,S78,S789
ST19_TRAUMAT_AMPUT_INVOLVI_MULTIPLE_BODY_REGIONS	T058,T055
ST19_TRAUMAT_AMPUT_LOWER_LEG	S88,S881,S889,S880
ST19_TRAUMAT_AMPUT_PART_HEAD	S081,S088,S080,S089
ST19_TRAUMAT_AMPUT_SHOUL_UPPER_ARM	S489,S48,S480,S481
ST19_TRAUMAT_AMPUT_WRIST_HAND	S680,S689,S682,S684,S681,S68,S683,S688
ST19_TRAUMAT_ANURIA	T795
ST19_TRAUMAT_CEREBRAL_OEDEMA	S061,S0610
ST19_TRAUMAT_ISCHA_MUSCLE	T796
ST19_TRAUMAT_SECONDA_RECUR_HAEMORRHAGE	T792
ST19_TRAUMAT_SHOCK	T794
ST19_TRAUMAT_SUBAR_HAEMORRHAGE	S066,S0660,S0661
ST19_TRAUMAT_SUBCU_EMPHY	T797
ST19_TRAUMAT_SUBDU_HAEMORRHAGE	S065,S0650,S0651
ST19_UNSPE_EARLY_COMPLICATION_TRAUMA	T799
ST19_UNSPE_EFFEC_RADIATION	T66
ST19_UNSPE_MULTIPLE_INJURI	T07
STATUS_MIGRAINO	G432
STILL_ADULT	M061,M0610,M0611,M0619,M0616
SYSTEMIC_SCLEROSIS_INDUCED_DRUGS_CHEMIC	M342
SYSTINOTH_FG	M364,M360,M361
SYSTSCLE_FG	M34,M348,M342,M349,M340,M341
SYSTSCLE_ICD10	M34,M348,M342,M349,M340,M341
T1D	E106,E108,E103,E101,E102,E104,E100,E107,E105,E10,E109
T1D_EARLY	E106,E108,E103,E101,E102,E104,E100,E107,E105,E10,E109
T1D_ICD9_10	E106,E108,E103,E101,E102,E104,E100,E107,E105,E10,E109
T1D_STRICT	E106,E108,E103,E101,E102,E104,E100,E107,E105,E10,E109
T1D_STRICT1	E106,E108,E103,E101,E102,E104,E100,E107,E105,E10,E109
T1D_STRICT2	E106,E108,E103,E101,E102,E104,E100,E107,E105,E10,E109
T1D_WIDE	E106,E108,E103,E101,E102,E104,E100,E107,E105,E10,E109
T1D_WIDE1	E106,E108,E103,E101,E102,E104,E100,E107,E105,E10,E109
T1D_WIDE2	E106,E108,E103,E101,E102,E104,E100,E107,E105,E10,E109
T2D	E113,E111,E110,E11,E116,E119,E115,E118,E117,E114,E112
T2D_INCLAVO	E113,E111,E110,E11,E116,E119,E115,E118,E117,E114,E112
T2D_WIDE	E113,E111,E110,E11,E116,E119,E115,E118,E117,E114,E112
TBC_MILIARY	A191,A198,A199,A190,A19,A192
TBC_NEURO	A179,A178,A170,A17,A171
TBC_OTHER_ORGANS	A186,A18,A188,A180,A184,A183,A182,A187,A181,A185
TBC_RESP	A162,A161,A155,A16,A165,A169,A150,A151,A157,A159,A160,A154,A153,A163,A167,A164,A152,A156
TBC_RESP_CLIN	A162,A161,A165,A16,A169,A160,A167,A163,A164
TBC_RESP_HISTOBACT	A155,A150,A151,A157,A159,A154,A153,A152,A156
TEMPOROMANDIB	K076
TEMPOROMANDIB_INCLAVO	K076
THROMBOCYTAEMIA	D473,cancer_cD473
THYROIDITIS	E063,E060,E064,E069,E062,E061
THYROIDITIS_ILD	E063,E060,E064,E065,E069,E06,E062,E061
THYROID_DISORDER_IBD	E058,E053,E055,E051,E052,E060,E061,E063,E064,E069,E071,E078,E079,E059,E070,E062,E050,E054
THYROTOXICOSIS	E058,E053,E055,E051,E052,E059,E050,E054
TONGUEABNORMALITY	K142,K146,K140,K148,K143,K141,K144,K145,K14,K149
TOXIC_EPIDERMAL_NECROL_LYELL	L512
TOXIC_LIVER_DISEA_UNSPE	K719
TOXIC_LIVER_DISEA_W_ACUTE_HEPATIT	K712
TOXIC_LIVER_DISEA_W_CHOLESTA	K710
TOXIC_LIVER_DISEA_W_CHRONIC_ACTIVE_HEPATIT	K715
TOXIC_LIVER_DISEA_W_CHRONIC_PERSISTENT_HEPATIT	K713
TOXIC_LIVER_DISEA_W_FIBROSIS_CIRRH_LIVER	K717
TOXIC_LIVER_DISEA_W_HEPATIC_NECROS	K711
TOXIC_LIVER_DISEA_W_HEPATIT_NOT_ELSEW_CLASSIFIED	K716
TOXIC_LIVER_DISEA_W_OTHER_DISORD_LIVER	K718
TOXIC_NEPHROP_NOT_ELSEW_CLASSIFIED	N144
TRACHEOBRONCHOMAL	J398
TRAUMBRAIN_NONCONCUS	S066,S064,S062,S065,S067,S063,S0620,S0660,S0650,S0640,S0621,S0651,S0630,S0661,S0641,S0631,S0670
TRIGONITIS	N303
TUBERCULOSIS	A169,A191,A157,A167,A154,A161,A155,A16,A199,A151,A160,A190,A192,A162,A165,A159,A153,A163,B909,A198,A150,A164,A19,A152,A156
ULCERENTER	K510
ULCERILEO	K511
ULCERNAS	K519
ULCEROTH	K518
ULCERPROCT	K512
ULCERRECT	K513
UNSPE_CONTACT_DERMA_DRUGS_CONTACT_W_SKIN	L251
VD_MI	F011
VD_MX	F013
VD_SC	F012
VD_SO	F010
VD_U	F019
VIRALPNEUMOKNOWN	J122,J120,B250,B206,J121,B012,B052,J171
VIRALPNEUMONAS	J129,J128
VIT_DEF	E518,E502,E504,E550,E501,E560,E54,E50,E508,E569,E512,E507,E561,E531,E506,E51,E559,E568,E538,E509,E511,E503,E500,E530,E539,E52,E53,E505,E519,E55
VOCALCORDDYS	J384,J380,J382,J385,J381,J383,J387,J386
VWXY20_ACCIDENTAL_POISO_EXPOS_ALCOHOL	X45,X450,X459,X455,X4599,X458,X452,X454,X451
VWXY20_ACCIDENTS	V49,V97,X32,X31,V395,X12,X58,X30,X11,V973,W19,V496,W40,X16,W78,X10,V490,X17,X15,X45,X18,V492,V978,V971,V691,V970,W279,W110,W184,V031,W269,W018,W100,W558,W019,X589,X599,W009,W010,W199,W190,W849,V184,V484,W189,W015,V445,X503,W549,V685,W440,W004,V289,W270,W180,W070,W176,W014,W280,W239,W109,W290,W194,W178,V485,M45X2,V335,W079,X500,W075,W188,W060,M45X0,V189,V439,V800,W559,W104,W224,W229,W013,X030,W192,X439,W173,W299,W259,W182,X440,W260,V041,W005,W174,X080,W200,X419,V234,V292,V299,W228,W012,X598,W449,X429,W172,W119,W193,W266,W011,W749,W191,V019,X304,W503,W276,X139,W523,W0124,V134,W450,V99,W028,W209,V781,X400,V284,W139,V435,W579,V193,W080,V784,X194,X410,V431,X099,W319,W029,V280,W236,W222,X509,W102,W791,W008,V180,X100,W185,W181,W550,W108,W316,W790,W090,W459,W799,V913,X590,W033,W195,W509,W032,W016,W017,W248,W234,W879,W198,V183,V170,V104,V199,W179,X420,X504,W069,W578,X120,W250,W570,V436,V182,W502,W170,V959,W230,W232,W237,V961,X230,W040,X592,W061,W149,V149,W220,X442,W105,V869,X519,X499,V224,X508,X422,W789,V110,W062,V495,X409,W296,W000,T08X0,W183,V498,W213,V239,W2309,W781,W204,W197,W024,V931,V139,W600,X449,V174,X588,V0319,W206,V185,V099,V809,X110,W225,W050,W052,V011,V475,W500,V892,V235,V021,X580,W456,W233,W780,W132,X239,V481,X594,W792,V480,W809,W948,V172,V929,W059,X582,W219,W490,X310,W039,W023,X394,X109,V282,W369,W272,V701,W862,W609,V598,X412,X160,V865,W073,V298,X319,X090,W289,V425,X129,X199,X450,X459,X495,W462,V494,W499,V539,W238,W129,W540,W448,V375,V499,W870,W409,W782,V449,V102,W106,W647,V962,W882,V4981,X490,X401,X421,W513,W501,W112,V476,W089,W802,W842,W469,X324,W210,X040,W544,X430,V880,M45X1,V793,W510,V939,X470,W310,W649,W548,X591,W071,W078,W315,W140,W7994,X119,W0122,V039,V786,V129,W020,W169,W4499,V181,X190,M45X3,W207,W519,V972,W196,V98,W158,W496,V599,W116,W130,X587,X035,W086,X518,W202,W055,X540,V899,W698,V491,V575,V093,W268,W006,V194,W640,W1709,V132,W025,W1199,W518,W072,W648,W126,W135,V686,W044,W246,X290,W508,W800,W221,V960,W458,V430,M45X4,X399,W175,W054,V243,V220,W249,W298,V195,W034,V493,W318,X398,V470,W2509,V791,V198,W801,W553,V119,X047,X150,W5558,V584,X418,X505,V487,M45X5,W255,X089,W514,W400,X479,W2262,X020,V479,V684,X491,V090,W003,X425,X455,W2562,V852,V917,V930,W451,W117,X480,W314,X292,V891,V798,V4709,V837,W082,V269,V274,W136,X176,V275,V010,V114,W138,W869,V482,W235,V390,V091,X3981,X174,V681,V446,W386,V928,W795,W457,X102,X169,W504,V922,W118,X583,W5030,W441,X049,W442,V209,X311,V092,X258,X549,W252,W642,V783,W103,V130,W7999,V192,W114,V030,W258,V819,W830,W840,X438,V190,W051,W574,X308,X502,V285,X538,V680,V814,W798,W208,V789,V179,W226,V545,V040,W081,V709,W1981,W2603,V135,W4503,V415,W035,W093,W295,V483,X5030,V101,V933,W231,X581,V380,V846,X596,W205,W455,W065,V847,W240,W256,W312,W454,V204,X593,W038,W254,W031,W148,W498,W177,W313,X060,W949,W860,W557,V356,X4291,X298,X309,V465,V283,W223,W101,W286,V1849,W850,X469,X402,W554,V860,X000,W443,V293,V85,V434,W186,W866,X112,X514,W2552,X209,V229,W085,V736,W107,W912,V173,V050,W203,W128,V4369,V432,W785,W2709,W253,W909,W099,X475,X238,W168,V155,V029,W115,V249,X314,V426,W278,W317,X233,W445,V938,W058,X4299,W2049,W0189,V294,X259,W573,W360,V535,W153,W2962,W043,V824,W1809,W848,W201,W144,W344,W163,W494,W262,X595,X186,W064,W098,X5801,W187,W2609,W399,V2999,V281,W569,X232,W265,V489,X507,V855,X269,X140,V780,X496,W5799,V144,X460,W492,X300,V536,X522,V943,X411,X431,X441,X379,W365,W045,W2203,X352,W673,W446,X318,W300,W307,X5089,V279,V544,W030,W159,V385,X084,V270,X5004,W218,W643,V799,X212,X208,W264,V849,V230,W599,W505,V405,V160,W2022,W0099,W2392,W748,X584,X494,V815,V060,W1909,W134,W939,W002,V835,W049,W0149,X038,X189,V698,W1182,W5489,V795,W854,W911,V582,V020,W133,W0109,W2288,V553,W919,W841,W928,V109,X498,V693,W1299,V486,W0120,W670,V923,V593,V196,W904,V764,V4859,W45,V934,W348,W171,X472,X492,V949,V884,X1298,X048,V816,V100,X219,W0103,X4409,X585,W245,V290,X122,X329,X506,X328,W074,X4599,V644,V244,W515,W679,V2969,X130,W2382,X175,V944,W349,W888,X022,W309,W512,T10X0,X408,V893,X539,X108,W571,W242,W2982,V916,X380,V471,X542,X403,V937,W0148,W930,V951,W0181,W212,W453,X529,V398,W3162,X136,V171,X299,W041,X511,V947,V433,W0129,X4669,V049,V2709,X128,V952,W297,W1799,V645,V888,W350,W152,X105,W340,X5889,V924,V131,W460,W568,T12X0,V958,V447,X458,X250,W3152,X088,W1804,W120,W2241,X179,V682,V8001,W530,W0389,X478,W2130,V1248,W390,V635,V272,W2352,V103,V845,X489,V1399,X476,X008,W0281,W5181,W0008,W529,X323,X234,W371,X268,X388,V879,V826,W547,W3189,W0330,W7380,V932,W0130,W555,X432,W2503,W160,V231,V124,V214,V9331,W832,W5488,V776,W088,W452,W938,X010,W2209,V782,X312,X218,V825,W4509,V948,W1959,W5499,W1003,W898,X101,V796,V115,X291,W645,W576,V1349,X444,W0153,V1899,X501,X1862,V878,V051,V818,W046,V296,V069,X330,X098,W2699,X188,V674,V585,V0399,X0408,X302,X4099,W068,W2518,V472,W124,W277,V655,V867,V455,W525,W368,X166,W644,W076,V453,X530,X165,V260,V394,W339,V4759,W1029,W2052,W125,X5099,X452,X5090,W1889,V919,W5599,V775,X338,W113,W608,V429,V706,V4309,W839,X510,X466,X1503,V344,V945,V921,W2308,X5909,V460,V201,W803,X532,V707,V854,W506,V402,V7849,W3103,X178,V787,V580,W306,V950,V305,W5449,W703,W2792,W495,X094,X0999,W3409,W275,W900,V291,V2809,W79,X339,X149,V696,V866,V295,W878,W784,W283,W18,W0108,W932,V1999,X448,W868,X4499,X046,V140,V683,X465,W2608,W560,W320,X597,X512,W0231,V059,W876,W227,X124,V583,X134,W036,V112,V1328,W650,X159,W2909,X162,W545,X029,W2799,V225,V474,W859,X050,W308,X4909,V882,W467,X303,V811,W889,W1781,W281,V969,W660,V222,X0493,W5481,V936,X069,X4208,W2703,V737,V808,W2062,W021,V336,W1899,W702,W1822,X142,V968,W1848,W335,X152,V464,W111,W929,V915,W855,V221,V150,W083,W292,X055,W429,X059,X045,V1969,W5409,V926,X1982,V694,W3182,V4258,V699,X4408,X5988,V404,X135,V675,W376,X414,W8609,X018,X320,V0308,W1908,W143,V546,W5108,X221,V259,W0729,W2092,X468,V0509,V4469,X362,V587,X126,V785,W8542,X4399,X315,W669,V423,V424,W493,W875,W0131,V687,W084,V4359,X4948,V409,V905,V954,X454,W1893,W511,X531,V219,V1929,W215,V2399,W7909,V636,X424,W9999,W097,X009,W291,X305,X378,W288,W5130,V8000,X327,V843,W1004,V940,W243,X390,V803,V459,X095,X5009,W001,X065,W708,V850,W379,W415,V2849,X155,V844,W4459,W122,X368,V384,V2980,X445,V4769,X515,W7904,X5082,W1092,W329,W0628,V770,V594,W605,W338,W1308,W588,W042,X086,X586,V890,V7989,W874,V914,W0042,V726,X4108,V774,W5408,W405,W0190,V417,W406,W408,V581,X034,W491,V0691,W589,W584,V654,V232,X279,X5052,V437,W3192,W388,W2399,X198,X044,W1262,W902,X4009,V813,W2099,X096,V8372,V271,X358,X168,V807,W366,W674,V586,W5493,V829,W709,W1008,X196,V0318,W2303,V589,W856,V941,W796,W845,W542,V8542,W1292,V413,W2482,W007,W603,X396,W528,W921,W273,W760,W284,X151,W606,V4758,W1389,W0089,W572,X451,W2369,X192,V315,W282,W2652,W590,W1059,V162,X161,X288,W263,W401,W946,V946,W346,W556,W261,W2801,W444,V745,W8799,X1262,W048,W575,W641,V240,W805,W1109,W1090,W7089,V175,V466,X115,V836,V265,W091,V832,V864
VWXY20_BACTERIAL_VACCINES	Y581,Y585,Y58,Y586,Y589,Y582,Y584,Y588,Y583,Y580
VWXY20_COMPLICATIO_MEDICAL_SURGI_CARE	Y52,Y528,Y652,Y586,Y526,Y59,Y467,Y550,Y581,Y58,Y567,Y632,Y460,Y474,Y843,Y588,Y831,Y446,Y55,Y571,Y574,Y650,Y422,Y442,Y454,Y482,Y555,Y463,Y537,Y612,Y499,Y841,Y584,Y580,Y625,Y402,Y83,Y407,Y529,Y414,Y53,Y509,Y427,Y582,Y623,Y624,Y483,Y562,Y621,Y496,Y536,Y620,Y585,Y535,Y651,Y51,Y410,Y583,Y539,Y564,Y631,Y428,Y500,Y43,Y545,Y653,Y46,Y561,Y44,Y464,Y602,Y430,Y462,Y554,Y403,Y542,Y655,Y551,Y473,Y400,Y413,Y573,Y451,Y415,Y546,Y553,Y563,Y412,Y589,Y836,Y840,Y838,Y600,Y839,Y524,Y761,Y833,Y834,Y604,Y538,Y846,Y453,Y543,Y848,Y832,Y433,Y452,Y578,Y579,Y450,Y544,Y420,Y492,Y409,Y69,Y455,Y842,Y445,Y525,Y575,Y792,Y425,Y521,Y844,Y560,Y516,Y408,Y523,Y517,Y421,Y418,Y434,Y66,Y532,Y593,Y732,Y835,Y534,Y498,Y495,Y510,Y466,Y470,Y531,Y548,Y520,Y822,Y494,Y599,Y603,Y710,Y654,Y423,Y484,Y549,Y830,Y658,Y606,Y480,Y471,Y458,Y541,Y459,Y845,Y429,Y513,Y760,Y518,Y572,Y493,Y608,Y519,Y810,Y762,Y576,Y633,Y598,Y401,Y820,Y823,Y522,Y618,Y431,Y773,Y793,Y790,Y426,Y713,Y730,Y616,Y540,Y511,Y490,Y849,Y479,Y721,Y406,Y411,Y440,Y547,Y533,Y432,Y405,Y556,Y847,Y565,Y813,Y439,Y590,Y712,Y419,Y443,Y772,Y605,Y733,Y742,Y444,Y722,Y610,Y508,Y808,Y512,Y821,Y515,Y711,Y441,Y703,Y404,Y481,Y741,Y527,Y609,Y791,Y465,Y636,Y619,Y449,Y530,Y485,Y812,Y614,Y731,Y447,Y638,Y570,Y435,Y478,Y438,Y566,Y502,Y514,Y424,Y700,Y753,Y718,Y768,Y803,Y468,Y568,Y801,Y491,Y763,Y601,Y607,Y635,Y615,Y780,Y720,Y752,Y552,Y569,Y626,Y577,Y781,Y436,Y750,Y702,Y501,Y748,Y828,Y738,Y811,Y708,Y701,Y770,Y782,Y723,Y617,Y461,Y611,Y771,Y557,Y630,Y798,Y472,Y800,Y788,Y475,Y758,Y783
VWXY20_CONTACT_W_BLUNT_OBJECT_UNDET_INTENT	Y29,Y299,Y296,Y290,Y293,Y292
VWXY20_CONTACT_W_HEAT_HOT_SUBST	X12,X16,X10,X17,X11,X15,X18,X139,X194,X100,X120,X110,X109,X160,X129,X199,M45X1,X119,X190,X150,X176,X174,X102,X169,X112,X186,X140,X189,X1298,X122,X130,X175,X108,X136,X128,X105,X179,X101,X1862,X188,X166,X165,X1503,X178,X149,X124,X134,X159,X162,X142,X152,X1982,X135,X126,X155,X198,X168,X196,X151,X192,X161,X1262,X115
VWXY20_CONTACT_W_OTHER_HOT_FLUIDS	X12,X120,X129,X1298,X122,X128,X124,X126,X1262
VWXY20_CONTACT_W_OTHER_HOT_METALS	X18,X186,X189,X1862,X188
VWXY20_CONTACT_W_SHARP_OBJECT_UNDET_INTENT	Y28,Y289,Y280,Y282,Y288,Y283,Y286,Y287,Y2859,Y285
VWXY20_DRUGS_MEDICAM_BIOLO_SUBST_CAUSI_ADVER_EFFEC_THERAPE_USE	Y482,Y52,Y528,Y555,Y586,Y545,Y463,Y496,Y46,Y561,Y526,Y536,Y537,Y44,Y59,Y464,Y467,Y550,Y581,Y585,Y58,Y567,Y499,Y589,Y584,Y460,Y430,Y474,Y462,Y535,Y588,Y554,Y403,Y580,Y542,Y402,Y551,Y407,Y446,Y400,Y414,Y473,Y529,Y55,Y413,Y51,Y571,Y573,Y574,Y451,Y583,Y415,Y539,Y422,Y53,Y564,Y509,Y427,Y442,Y454,Y546,Y553,Y563,Y582,Y428,Y483,Y500,Y562,Y43,Y412,Y410,Y524,Y538,Y453,Y543,Y433,Y452,Y578,Y579,Y450,Y544,Y420,Y492,Y409,Y455,Y445,Y525,Y575,Y425,Y521,Y560,Y516,Y408,Y523,Y517,Y421,Y418,Y434,Y532,Y593,Y534,Y498,Y495,Y510,Y466,Y470,Y531,Y548,Y520,Y494,Y599,Y423,Y484,Y549,Y480,Y471,Y458,Y541,Y459,Y429,Y513,Y518,Y572,Y493,Y519,Y576,Y598,Y401,Y522,Y431,Y426,Y540,Y511,Y490,Y479,Y406,Y411,Y440,Y547,Y533,Y432,Y405,Y556,Y565,Y439,Y590,Y419,Y443,Y444,Y508,Y512,Y515,Y441,Y404,Y481,Y527,Y465,Y449,Y530,Y485,Y447,Y570,Y435,Y478,Y438,Y566,Y502,Y514,Y424,Y468,Y568,Y491,Y552,Y569,Y577,Y436,Y501,Y461,Y557,Y472,Y475
VWXY20_EVENT_UNDET_INTENT	Y23,Y29,Y22,Y24,Y28,Y299,Y289,Y218,Y280,Y349,Y340,Y296,Y282,Y3499,Y290,Y288,Y199,Y209,Y283,Y240,Y190,Y200,Y341,Y286,Y287,Y201,Y2859,Y285,Y342,Y293,Y249,Y345,Y248,Y292,Y239,Y230
VWXY20_EXPLOSION_OTHER_MATERI	W40,W409,W400,W405,W406,W408,W401
VWXY20_EXPOS_EXCESSI_NATURAL_COLD	X31,X310,X319,X311,X314,X318,X312,X315
VWXY20_EXPOS_EXCESSI_NATURAL_HEAT	X30,X304,X308,X309,X300,X302,X303,X305
VWXY20_EXPOS_OTHER_SPECIFE_FACTO	X58,X589,X588,X580,X582,X587,X583,X581,X5801,X584,X585,X5889,X586
VWXY20_EXPOS_SUNLI	X32,X324,X329,X328,X323,X320,X327
VWXY20_EXTER_CAUSES_MORBIDI_MORTA	Y52,Y528,Y23,Y652,Y586,X73,Y526,Y25,Y59,X84,X12,Y29,Y467,Y550,Y581,Y58,Y567,Y632,Y460,Y474,Y843,Y588,Y831,X16,Y446,X79,Y55,X17,X78,Y571,Y574,Y650,Y422,X75,Y442,V971,Y454,X82,Y28,Y482,V49,X80,Y555,Y463,X31,Y537,Y612,Y22,Y499,Y841,X71,Y584,X30,X83,Y580,Y625,Y402,Y83,Y407,Y26,W78,Y414,Y529,Y31,V490,Y870,X15,X72,Y53,Y509,Y427,V978,X77,Y582,Y623,Y624,Y483,Y562,Y621,Y496,X32,Y536,Y620,Y585,Y589,X11,V973,Y535,Y651,V496,W40,Y24,X10,Y51,X18,Y583,Y539,Y564,V492,Y27,Y631,Y428,Y500,V970,Y369,Y43,X76,V97,Y545,Y653,Y46,Y561,Y44,V395,Y464,Y602,X58,Y430,Y462,W19,Y554,Y403,Y542,Y655,Y551,Y473,Y400,Y32,Y413,Y573,X45,Y451,Y33,Y415,Y546,Y553,Y563,V691,Y872,Y412,Y410,Y836,W279,Y840,W110,Y838,W184,V031,Y600,W269,W018,Y839,W100,W558,W019,X589,X599,W009,W010,W199,W190,W849,V184,V484,W189,Y524,W015,V445,X600,X503,W549,V685,W440,W004,Y86,V289,W270,W180,W070,W176,W014,Y850,W280,Y761,W239,Y833,W109,Y95,Y834,W290,Y604,Y883,X610,Y538,Y846,W194,X640,W178,Y453,Y543,V485,M45X2,V335,W079,X500,W075,Y848,W188,Y832,W060,M45X0,Y907,V189,Y433,Y452,Y578,Y579,V439,Y450,V800,W559,W104,W224,W229,W013,X030,W192,X439,W173,W299,Y544,W259,W182,X440,W260,Y049,Y420,V041,W005,W174,X080,W200,X419,X659,V234,V292,V299,Y492,W228,W012,X598,W449,Y409,X429,W172,Y69,W119,W193,Y455,Y842,W266,Y089,W011,Y445,Y525,W749,W191,Y575,Y792,V019,X304,W503,W276,X139,Y425,Y099,W523,W0124,Y521,V134,Y844,W450,V99,Y560,W028,Y516,W209,V781,X400,V284,W139,X999,V435,X690,Y408,W579,V193,W080,V784,X194,X410,X619,X609,X629,V431,X099,Y523,W319,W029,V280,Y045,W236,W222,X620,X649,X650,X509,W102,W791,W008,X780,X789,X849,V180,X100,W185,W181,Y517,Y421,W550,W108,Y911,W316,W790,W090,W459,W799,V913,X990,X590,W033,W195,W509,W032,W016,W017,W248,Y418,W234,Y434,W879,W198,Y66,V183,V170,V104,V199,X618,W179,Y532,X420,X504,W069,Y593,W578,Y732,X120,W250,W570,Y835,Y044,Y534,V436,V182,W502,W170,V959,X782,W230,W232,Y498,W237,V961,Y919,Y495,X230,W040,X592,W061,Y510,W149,V149,W220,X442,Y466,Y470,Y531,Y548,W105,V869,Y520,X519,X831,X499,Y822,V224,Y494,X508,X422,W789,X605,X655,Y599,Y603,V110,W062,Y710,V495,X409,Y654,W296,W000,T08X0,W183,Y423,Y859,V498,Y129,W213,V239,W2309,Y484,Y549,W781,Y830,W204,W197,W024,V931,V139,Y0389,W600,X449,V174,Y658,X588,V0319,W206,Y048,V185,Y606,V099,V809,X110,W225,W050,W052,V011,V475,W500,V892,V235,V021,X580,Y480,Y471,Y042,M45X9,W456,Y458,W233,W780,W132,Y541,Y881,X689,X239,V481,X594,W792,V480,W809,W948,V172,Y880,Y459,V929,W059,X582,W219,W490,X9908,Y0808,Y906,X310,W039,W023,X394,X109,V282,X639,W369,W272,V701,W862,W609,Y000,V598,X608,X658,X412,Y871,X160,V865,Y845,W073,V298,X319,Y429,X090,W289,V425,X129,X199,X450,X459,X495,X996,W462,Y513,Y760,V494,W499,V539,W238,W129,W540,W448,V375,V499,W870,Y518,W409,W782,V449,Y299,V102,X630,W106,W647,V962,Y572,M45X6,W882,Y009,V4981,Y493,X490,X401,X421,W513,Y608,Y519,W501,W112,V476,W089,W802,Y810,W842,Y762,Y576,W469,X922,X781,Y092,X324,W210,X040,W544,Y289,X430,V880,M45X1,V793,Y633,W510,Y598,Y040,Y401,Y820,V939,Y823,X470,W310,W649,W548,Y522,X591,W071,W078,W315,X785,W140,Y618,W7994,X119,W0122,V039,Y431,Y773,V786,V129,Y793,W020,W169,Y790,W4499,Y426,V181,X190,M45X3,W207,Y149,Y713,W519,V972,W196,V98,W158,W496,V599,W116,Y730,W130,X587,X035,W086,Y616,X518,W202,X874,Y540,W055,X540,V899,W698,X994,V491,V575,V093,W268,W006,V194,W640,W1709,V132,W025,W1199,W518,W072,W648,W126,W135,V686,W044,W246,Y511,X290,W508,X612,Y490,W800,W221,Y849,V960,Y479,W458,V430,M45X4,X399,Y094,W175,Y070,X859,W054,Y218,Y721,V243,X824,Y406,Y411,V220,W249,Y440,Y899,X601,X939,W298,V195,W034,X614,V493,Y547,Y533,W318,X398,V470,W2509,X700,V791,V198,W801,W553,V119,X047,X150,W5558,V584,Y072,Y432,X418,X505,V487,M45X5,X998,W255,Y405,X089,W514,W400,X479,Y0499,X845,Y556,W2262,X020,Y847,X788,V479,Y010,V684,Y119,X840,X702,X491,V090,Y565,W003,X425,X455,X625,W2562,V852,V917,Y813,V930,W451,Y439,W117,X480,W314,X292,V891,V798,V4709,V837,W082,X679,V269,Y590,V274,W136,Y712,X176,V275,V010,V114,Y419,W138,W869,V482,W235,Y96,V390,Y443,V091,X3981,X174,V681,Y090,V446,Y253,W386,V928,Y280,Y772,Y605,W795,W457,X102,X169,W504,V922,Y349,W118,X583,W5030,X699,W441,X049,W442,Y055,X670,V209,X311,Y0899,V092,X258,Y905,Y733,X992,X549,W252,W642,V783,W103,V130,W7999,V192,W114,V030,W258,V819,W830,W840,X438,V190,W051,W574,X308,X502,V285,X538,Y742,V680,V814,Y444,Y722,X950,W798,Y340,W208,Y610,V789,V179,W226,V545,X642,V040,W081,V709,W1981,W2603,V135,W4503,Y508,V415,X709,W035,W093,Y891,W295,Y808,V483,X5030,X678,X818,V101,Y004,X615,X635,V933,W231,X581,V380,V846,Y100,X596,Y512,Y821,W205,Y515,W455,W065,X850,V847,W240,Y908,W256,W312,Y711,Y002,Y296,W454,Y441,Y703,Y120,V204,Y150,X593,W038,W254,Y282,W031,W148,X995,W498,W177,W313,X060,Y404,W949,W860,W557,Y481,V356,X4291,Y079,X298,X309,V465,V283,W223,W101,W286,V1849,W850,Y741,X469,X402,W554,V860,X000,W443,Y142,X712,X722,V293,V85,V434,Y527,W186,W866,X628,X112,X514,W2552,X918,X209,V229,W085,V736,W107,W912,V173,V050,W203,Y609,X760,X855,W128,V4369,V432,W785,Y791,Y3499,W2709,X909,W253,W909,W099,X475,Y290,X238,W168,V155,Y465,V029,W115,X851,V249,X314,V426,W278,Y088,X645,W317,X233,W445,X641,V938,W058,X4299,W2049,W0189,V294,X259,W573,Y288,W360,V535,W153,W2962,W043,V824,W1809,W848,X705,X669,Y179,W201,W144,Y330,Y636,Y619,W344,W163,W494,W262,Y449,X595,X186,W064,W098,X5801,X873,Y530,Y005,W187,W2609,W399,V2999,V281,W569,X232,W265,Y485,V489,X507,V855,X269,X140,V780,X496,W5799,V144,X460,W492,X300,V536,X522,V943,Y909,X411,X431,X441,X379,W365,W045,W2203,X352,W673,W446,X318,Y812,Y614,W300,W307,Y0898,X5089,V279,V544,W030,W159,Y97,V385,X949,Y731,Y447,X084,Y638,Y570,V270,X5004,W218,X653,W643,V799,X212,X208,W264,V849,V230,W599,Y902,W505,V405,V160,W2022,X809,Y309,W0099,W2392,W748,X584,X494,V815,Y435,V060,X6399,W1909,Y478,Y438,W134,W939,W002,V835,W049,X808,X773,W0149,X038,X189,V698,Y566,W1182,W5489,V795,W854,W911,V582,V020,W133,Y502,Y333,Y0021,W0109,W2288,V553,X860,X839,W919,Y041,W841,W928,V109,X498,V693,W1299,X795,X680,V486,W0120,W670,X880,Y514,V923,X692,X842,V593,V196,Y424,W904,Y159,V764,V4859,W45,V934,W348,W171,Y008,X472,X492,X654,Y903,Y082,V949,X886,V884,X1298,X048,V816,V100,Y700,X219,W0103,X4409,X585,W245,X672,Y356,Y199,Y151,X853,Y753,V290,X948,X926,X122,Y0449,X329,M45X8,X506,X328,X611,Y718,W074,X6109,X4599,V644,V244,W515,Y310,W679,V2969,X130,W2382,Y768,Y803,X175,V944,W349,W888,X022,W309,Y468,W512,T10X0,X408,V893,X539,X108,Y568,Y078,W571,W242,W2982,V916,Y339,X380,V471,X542,X403,V937,Y084,W0148,Y209,W930,Y801,V951,W0181,W212,W453,X529,Y283,V398,W3162,X921,Y019,X136,V171,X299,W041,X511,V947,V433,X660,X799,W0129,X928,X613,X800,X4669,V049,V2709,X848,X128,V952,W297,W1799,V645,V888,X832,W350,W152,X105,W340,X602,X622,Y491,X5889,Y300,Y763,Y601,Y109,X830,M45X7,V924,V131,W460,W568,T12X0,V958,Y607,V447,Y110,X458,X250,W3152,X088,W1804,W120,W2241,X179,Y635,V682,V8001,W530,Y130,W0389,X478,W2130,V1248,W390,V635,V272,Y615,W2352,V103,Y780,X7089,V845,X489,V1399,X476,Y080,Y095,Y0409,Y720,X648,X008,X651,W0281,W5181,W0008,W529,X323,X234,W371,X268,X388,V879,V826,W547,W3189,W0330,Y141,W7380,V932,W0130,W555,X432,X871,W2503,W160,V231,V124,V214,V9331,W832,W5488,Y752,V776,W088,W452,Y189,W938,X961,X858,X924,X010,W2209,Y073,V782,X312,X218,Y552,Y258,Y569,X904,V825,W4509,Y626,V948,X864,Y577,W1959,W5499,Y781,W1003,Y043,Y240,W898,X101,V796,V115,X291,W645,W576,V1349,X444,W0153,V1899,X721,Y436,X501,X866,X1862,Y98,Y750,Y912,V878,V051,V818,W046,V296,V069,X330,X098,X718,Y900,W2699,X910,X188,Y702,X656,X676,X881,V674,V585,V0399,Y140,X0408,X302,X4099,W068,W2518,V472,W124,W277,V655,V867,V455,W525,W368,X604,X166,W644,Y501,X867,X923,W076,V453,X530,X165,V260,V394,Y748,W339,Y190,Y118,Y158,V4759,W1029,W2052,W125,X5099,X452,X5090,W1889,V919,Y081,W5599,V775,X907,X338,Y071,W113,W608,V429,V706,V4309,W839,Y0830,Y200,X510,X466,X1503,V344,V945,Y828,V921,W2308,X5909,V460,V201,W803,X532,V707,X632,X772,V854,W506,V402,X888,V7849,Y098,W3103,X178,Y904,X814,V787,V580,W306,V950,Y738,V305,W5449,W703,W2792,W495,X094,X0999,W3409,W275,Y341,W900,V291,Y1109,V2809,W79,X339,X149,V696,V866,Y811,V295,W878,W784,Y286,W283,W18,X806,X740,W0108,W932,V1999,X448,W868,X4499,X634,X644,X046,V140,V683,X465,W2608,X631,W560,Y708,W320,X597,Y287,X512,W0231,V059,W876,W227,X124,Y882,V583,X134,W036,X770,V112,Y701,V1328,X708,Y024,W650,X159,W2909,X162,W545,X029,X7609,W2799,V225,Y201,X804,V474,Y770,W859,Y782,X050,X652,W308,Y122,Y910,X4909,V882,W467,X303,V811,W889,W1781,W281,V969,Y2859,W660,V222,X0493,W5481,V936,Y314,X069,X4208,Y0088,Y285,Y723,Y050,W2703,V737,X9942,X9982,Y0042,V808,W2062,W021,V336,Y269,W1899,W702,W1822,X142,X6198,X6598,V968,W1848,W335,X152,X802,V464,W111,W929,X720,V915,W855,Y334,V221,V150,W083,W292,Y342,X055,X674,W429,X059,X915,X045,X779,V1969,W5409,V926,X1982,Y319,V694,W3182,V4258,V699,X4408,X5988,Y617,V404,X135,V675,W376,X730,X414,X694,W8609,X018,X320,X688,V0308,W1908,X844,X900,W143,V546,W5108,X221,Y901,V259,W0729,W2092,X468,V0509,Y461,Y131,X769,V4469,X362,V587,X126,V785,W8542,X4399,X315,W669,V423,V424,W493,W875,W0131,V687,W084,V4359,X4948,V409,V905,V954,X454,X603,X9909,X854,W1893,W511,X531,V219,V1929,W215,V2399,W7909,V636,X424,W9999,W097,X966,X009,W291,X305,X378,W288,Y611,X792,Y034,W5130,V8000,Y771,X327,V843,W1004,X7899,V940,Y293,W243,X390,V803,Y557,V459,X095,X5009,W001,X065,Y249,Y630,W708,V850,W379,W415,V2849,X155,X833,V844,W4459,W122,X834,X368,V384,X6409,X6509,V2980,Y0448,Y103,X790,X445,Y345,V4769,X515,W7904,X5082,W1092,X9709,W329,W0628,V770,V594,W605,W338,W1308,W588,W042,X086,X586,V890,V7989,Y364,X739,X838,W874,V914,Y248,W0042,V726,X4108,X6008,X6108,V774,W5408,W405,X801,W0190,V417,W406,Y085,W408,V581,X034,W491,V0691,W589,W584,V654,V232,X279,X5052,Y798,X9958,V437,W3192,W388,W2399,X198,Y353,X044,W1262,W902,X4009,X715,Y322,V813,Y472,Y800,X816,W2099,X096,V8372,Y020,Y039,V271,X358,Y788,X882,X168,X675,V807,Y475,X932,W366,W674,V586,W5493,V829,W709,W1008,X9999,X815,X196,Y758,V0318,W2303,Y783,V589,W856,V941,X979,Y102,Y292,W796,W845,W542,V8542,X919,W1292,V413,W2482,W007,X607,X647,W603,X396,X930,W528,W921,W273,W760,W284,Y059,Y108,Y148,X151,W606,Y0999,V4758,W1389,W0089,W572,X451,W2369,X192,V315,W282,W2652,X988,W590,W1059,Y239,V162,X161,Y046,Y036,X288,W263,W401,W946,V946,W346,W556,W261,W2801,W444,V745,W8799,X617,Y230,X1262,Y332,X6209,W048,W575,W641,V240,Y054,W805,W1109,W1090,W7089,V175,V466,X115,X805,V836,V265,W091,X624,V832,X905,X6188,X745,Y329,V864
VWXY20_FAILU_DOSAGE_SURGI_MEDICAL_CARE	Y631,Y632,Y633,Y636,Y638,Y635,Y630
VWXY20_INHAL_GASTRIC_CONTEN	W78,W789,W781,W780,W782,W785,W784
VWXY20_INTENTI_SELF_H_CRASH_MOTOR_VEHIC	X82,X824
VWXY20_INTENTI_SELF_H_DROWN_SUBME	X71,X712,X718,X715
VWXY20_INTENTI_SELF_H_JUMPI_A_HIGH_PLACE	X80,X809,X808,X800,X806,X804,X802,X801,X805
VWXY20_INTENTI_SELF_H_SHARP_OBJECT	X78,X780,X789,X782,X781,X785,X788,X7899
VWXY20_INTENTI_SELF_H_SMOKE_FIRE_FLAMES	X76,X760,X7609,X769
VWXY20_INTENTI_SELF_H_UNSPE_MEANS	X84,X849,X845,X840,X842,X848,X844
VWXY20_MISAD_PATIENTS_SURGI_MEDICAL_CARE	Y655,Y652,Y621,Y602,Y623,Y631,Y632,Y650,Y624,Y653,Y620,Y612,Y625,Y651,Y600,Y604,Y69,Y66,Y603,Y654,Y658,Y606,Y608,Y633,Y618,Y616,Y605,Y610,Y609,Y636,Y619,Y614,Y638,Y601,Y607,Y635,Y615,Y626,Y617,Y611,Y630
VWXY20_OCCUPANT_INJURED_OTHER_UNSPE_TRANSPO_ACCIDENTS	V496,V490,V49,V492,V495,V498,V494,V499,V4981,V491,V493
VWXY20_OCCUPANT_THREE__MOTOR_VEHIC_INJURED_OTHER_UNSPE_TRANSPO_ACCIDENTS	V395,V390,V398,V394
VWXY20_OTHER_EXTER_CAUSES_ACCIDENTAL_INJURY	X12,W40,X16,W78,X58,X10,X17,X11,X15,X30,X32,X31,W19,X45,X18,W279,W110,W184,W269,W018,W100,W558,W019,X589,X599,W009,W010,W199,W190,W849,W189,W015,X503,W549,W440,W004,W270,W180,W070,W176,W014,W280,W239,W109,W290,W194,W178,M45X2,W079,X500,W075,W188,W060,M45X0,W559,W104,W224,W229,W013,X030,W192,X439,W173,W299,W259,W182,X440,W260,W005,W174,X080,W200,X419,W228,W012,X598,W449,X429,W172,W119,W193,W266,W011,W749,W191,X304,W503,W276,X139,W523,W0124,W450,W028,W209,X400,W139,W579,W080,X194,X410,X099,W319,W029,W236,W222,X509,W102,W791,W008,X100,W185,W181,W550,W108,W316,W790,W090,W459,W799,X590,W033,W195,W509,W032,W016,W017,W248,W234,W879,W198,W179,X420,X504,W069,W578,X120,W250,W570,W502,W170,W230,W232,W237,X230,W040,X592,W061,W149,W220,X442,W105,X519,X499,X508,X422,W789,W062,X409,W296,W000,T08X0,W183,W213,W2309,W781,W204,W197,W024,W600,X449,X588,W206,X110,W225,W050,W052,W500,X580,W456,W233,W780,W132,X239,X594,W792,W809,W948,W059,X582,W219,W490,X310,W039,W023,X394,X109,W369,W272,W862,W609,X412,X160,W073,X319,X090,W289,X129,X199,X450,X459,X495,W462,W499,W238,W129,W540,W448,W870,W409,W782,W106,W647,W882,X490,X401,X421,W513,W501,W112,W089,W802,W842,W469,X324,W210,X040,W544,X430,M45X1,W510,X470,W310,W649,W548,X591,W071,W078,W315,W140,W7994,X119,W0122,W020,W169,W4499,X190,M45X3,W207,W519,W196,W158,W496,W116,W130,X587,X035,W086,X518,W202,W055,X540,W698,W268,W006,W640,W1709,W025,W1199,W518,W072,W648,W126,W135,W044,W246,X290,W508,W800,W221,W458,M45X4,X399,W175,W054,W249,W298,W034,W318,X398,W2509,W801,W553,X047,X150,W5558,X418,X505,M45X5,W255,X089,W514,W400,X479,W2262,X020,X491,W003,X425,X455,W2562,W451,W117,X480,W314,X292,W082,W136,X176,W138,W869,W235,X3981,X174,W386,W795,W457,X102,X169,W504,W118,X583,W5030,W441,X049,W442,X311,X258,X549,W252,W642,W103,W7999,W114,W258,W830,W840,X438,W051,W574,X308,X502,X538,W798,W208,W226,W081,W1981,W2603,W4503,W035,W093,W295,X5030,W231,X581,X596,W205,W455,W065,W240,W256,W312,W454,X593,W038,W254,W031,W148,W498,W177,W313,X060,W949,W860,W557,X4291,X298,X309,W223,W101,W286,W850,X469,X402,W554,X000,W443,W186,W866,X112,X514,W2552,X209,W085,W107,W912,W203,W128,W785,W2709,W253,W909,W099,X475,X238,W168,W115,X314,W278,W317,X233,W445,W058,X4299,W2049,W0189,X259,W573,W360,W153,W2962,W043,W1809,W848,W201,W144,W344,W163,W494,W262,X595,X186,W064,W098,X5801,W187,W2609,W399,W569,X232,W265,X507,X269,X140,X496,W5799,X460,W492,X300,X522,X411,X431,X441,X379,W365,W045,W2203,X352,W673,W446,X318,W300,W307,X5089,W030,W159,X084,X5004,W218,W643,X212,X208,W264,W599,W505,W2022,W0099,W2392,W748,X584,X494,W1909,W134,W939,W002,W049,W0149,X038,X189,W1182,W5489,W854,W911,W133,W0109,W2288,W919,W841,W928,X498,W1299,W0120,W670,W904,W45,W348,W171,X472,X492,X1298,X048,X219,W0103,X4409,X585,W245,X122,X329,X506,X328,W074,X4599,W515,W679,X130,W2382,X175,W349,W888,X022,W309,W512,T10X0,X408,X539,X108,W571,W242,W2982,X380,X542,X403,W0148,W930,W0181,W212,W453,X529,W3162,X136,X299,W041,X511,W0129,X4669,X128,W297,W1799,W350,W152,X105,W340,X5889,W460,W568,T12X0,X458,X250,W3152,X088,W1804,W120,W2241,X179,W530,W0389,X478,W2130,W390,W2352,X489,X476,X008,W0281,W5181,W0008,W529,X323,X234,W371,X268,X388,W547,W3189,W0330,W7380,W0130,W555,X432,W2503,W160,W832,W5488,W088,W452,W938,X010,W2209,X312,X218,W4509,W1959,W5499,W1003,W898,X101,X291,W645,W576,X444,W0153,X501,X1862,W046,X330,X098,W2699,X188,X0408,X302,X4099,W068,W2518,W124,W277,W525,W368,X166,W644,W076,X530,X165,W339,W1029,W2052,W125,X5099,X452,X5090,W1889,W5599,X338,W113,W608,W839,X510,X466,X1503,W2308,X5909,W803,X532,W506,W3103,X178,W306,W5449,W703,W2792,W495,X094,X0999,W3409,W275,W900,W79,X339,X149,W878,W784,W283,W18,W0108,W932,X448,W868,X4499,X046,X465,W2608,W560,W320,X597,X512,W0231,W876,W227,X124,X134,W036,W650,X159,W2909,X162,W545,X029,W2799,W859,X050,W308,X4909,W467,X303,W889,W1781,W281,W660,X0493,W5481,X069,X4208,W2703,W2062,W021,W1899,W702,W1822,X142,W1848,W335,X152,W111,W929,W855,W083,W292,X055,W429,X059,X045,W5409,X1982,W3182,X4408,X5988,X135,W376,X414,W8609,X018,X320,W1908,W143,W5108,X221,W0729,W2092,X468,X362,X126,W8542,X4399,X315,W669,W493,W875,W0131,W084,X4948,X454,W1893,W511,X531,W215,W7909,X424,W9999,W097,X009,W291,X305,X378,W288,W5130,X327,W1004,W243,X390,X095,X5009,W001,X065,W708,W379,W415,X155,W4459,W122,X368,X445,X515,W7904,X5082,W1092,W329,W0628,W605,W338,W1308,W588,W042,X086,X586,W874,W0042,X4108,W5408,W405,W0190,W406,W408,X034,W491,W589,W584,X279,X5052,W3192,W388,W2399,X198,X044,W1262,W902,X4009,W2099,X096,X358,X168,W366,W674,W5493,W709,W1008,X196,W2303,W856,W796,W845,W542,W1292,W2482,W007,W603,X396,W528,W921,W273,W760,W284,X151,W606,W1389,W0089,W572,X451,W2369,X192,W282,W2652,W590,W1059,X161,X288,W263,W401,W946,W346,W556,W261,W2801,W444,W8799,X1262,W048,W575,W641,W805,W1109,W1090,W7089,X115,W091
VWXY20_OTHER_MEDICAL_PROCED_CAUSE_ABNORMAL_REACTION_PATIENT_COMPLICATION_WO_MENTION_MISAD_TIME_PROCED	Y843,Y841,Y840,Y846,Y848,Y842,Y844,Y845,Y849,Y847
VWXY20_OTHER_SPECIFE_AIR_TRANSPO_ACCIDENTS	V978,V971,V97,V970,V973,V972
VWXY20_OTHER_UNSPE_DRUGS_MEDICAM	Y571,Y573,Y574,Y578,Y579,Y575,Y572,Y576,Y570,Y577
VWXY20_OTHER_UNSPE_FIREA_DISCH_UNDET_INTENT	Y24,Y240,Y249,Y248
VWXY20_OTHER_UNSPE_VACCINES_BIOLO_SUBST	Y59,Y593,Y599,Y598,Y590
VWXY20_RIFLE_SHOTG_LARGER_FIREA_DISCU_INTENT	Y23,Y239,Y230
VWXY20_SEQUEL_EXTER_CAUSES_MORBIDI_MORTA	Y870,Y872,Y86,Y850,Y883,Y859,Y881,Y880,Y871,Y899,Y891,Y882
VWXY20_SEQUEL_INTENTI_SELF_H_ASSAU_EVENTS_UNDET_INTENT	Y870,Y872,Y871
VWXY20_STERI_VAROT_PETTA_KIRURGISEN_TAI_MUUN_LAAKETIETEELLISEN_HOIDON_AIKANA	Y621,Y623,Y624,Y620,Y625,Y626
VWXY20_SUICI_OTHER_INTENTI_SELF_H	X72,X80,X75,X76,X79,X73,X77,X71,X78,X82,X83,X84,X600,X610,X640,X659,X690,X619,X609,X629,X620,X649,X650,X780,X789,X849,X618,X782,X831,X605,X655,X689,X639,X608,X658,X630,M45X6,X781,X785,X612,X824,X601,X614,X700,X845,X788,X840,X702,X625,X679,X699,X670,X642,X709,X678,X818,X615,X635,X712,X722,X628,X760,X645,X641,X705,X669,X653,X809,X6399,X808,X773,X839,X795,X680,X692,X842,X654,X672,X611,X6109,X660,X799,X613,X800,X848,X832,X602,X622,X830,M45X7,X7089,X648,X651,X721,X718,X656,X676,X604,X632,X772,X814,X806,X740,X634,X644,X631,X770,X708,X7609,X804,X652,X6198,X6598,X802,X720,X674,X779,X730,X694,X688,X844,X769,X603,X792,X7899,X833,X834,X6409,X6509,X790,X739,X838,X6008,X6108,X801,X715,X816,X675,X815,X607,X647,X617,X6209,X805,X624,X6188,X745
VWXY20_SURGI_OPERA_OTHER_SURGI_PROCED_CAUSE_ABNORMAL_REACTION_PATIENT_COMPLICATION_WO_MENTION_MISAD_TIME_PROCED	Y831,Y83,Y836,Y838,Y839,Y833,Y834,Y832,Y835,Y830
VWXY20_SURGI_OTHER_MEDICAL_PROCED_CAUSE_ABNORMAL_REACTION_PATIENT_COMPLICATION_WO_MENTION_MISAD_TIME_PROCED	Y843,Y831,Y83,Y841,Y836,Y840,Y838,Y839,Y833,Y834,Y846,Y848,Y832,Y842,Y844,Y835,Y830,Y845,Y849,Y847
VWXY20_TRANSPO_ACCIDENTS	V496,V49,V492,V978,V971,V97,V490,V691,V970,V973,V395,V031,V184,V484,V445,V685,V289,V485,V335,V189,V439,V800,V041,V234,V292,V299,V019,V134,V99,V781,V284,V435,V193,V784,V431,V280,V180,V913,V183,V170,V104,V199,V436,V182,V959,V961,V149,V869,V224,V110,V495,V498,V239,V931,V139,V174,V0319,V185,V099,V809,V011,V475,V892,V235,V021,V481,V480,V172,V929,V282,V701,V598,V865,V298,V425,V494,V539,V375,V499,V449,V102,V962,V4981,V476,V880,V793,V939,V039,V786,V129,V181,V972,V98,V599,V899,V491,V575,V093,V194,V132,V686,V960,V430,V243,V220,V195,V493,V470,V791,V198,V119,V584,V487,V479,V684,V090,V852,V917,V930,V891,V798,V4709,V837,V269,V274,V275,V010,V114,V482,V390,V091,V681,V446,V928,V922,V209,V092,V783,V130,V192,V030,V819,V190,V285,V680,V814,V789,V179,V545,V040,V709,V135,V415,V483,V101,V933,V380,V846,V847,V204,V356,V465,V283,V1849,V860,V293,V85,V434,V229,V736,V173,V050,V4369,V432,V155,V029,V249,V426,V938,V294,V535,V824,V2999,V281,V489,V855,V780,V144,V536,V943,V279,V544,V385,V270,V799,V849,V230,V405,V160,V815,V060,V835,V698,V795,V582,V020,V553,V109,V693,V486,V923,V593,V196,V764,V4859,V934,V949,V884,V816,V100,V290,V644,V244,V2969,V944,V893,V916,V471,V937,V951,V398,V171,V947,V433,V049,V2709,V952,V645,V888,V924,V131,V958,V447,V682,V8001,V1248,V635,V272,V103,V845,V1399,V879,V826,V932,V231,V124,V214,V9331,V776,V782,V825,V948,V796,V115,V1349,V1899,V878,V051,V818,V296,V069,V674,V585,V0399,V472,V655,V867,V455,V453,V260,V394,V4759,V919,V775,V429,V706,V4309,V344,V945,V921,V460,V201,V707,V854,V402,V7849,V787,V580,V950,V305,V291,V2809,V696,V866,V295,V1999,V140,V683,V059,V583,V112,V1328,V225,V474,V882,V811,V969,V222,V936,V737,V808,V336,V968,V464,V915,V221,V150,V1969,V926,V694,V4258,V699,V404,V675,V0308,V546,V259,V0509,V4469,V587,V785,V423,V424,V687,V4359,V409,V905,V954,V219,V1929,V2399,V636,V8000,V843,V940,V803,V459,V850,V2849,V844,V384,V2980,V4769,V770,V594,V890,V7989,V914,V726,V774,V417,V581,V0691,V654,V232,V437,V813,V8372,V271,V807,V586,V829,V0318,V589,V941,V8542,V413,V4758,V315,V162,V946,V745,V240,V175,V466,V836,V265,V832,V864
VWXY20_UNINT_CUT_PUNCTU_PERFORATION_HAEMORRHAGE_SURGI_MEDICAL_CARE	Y602,Y600,Y604,Y603,Y606,Y608,Y605,Y609,Y601,Y607
VWXY20_UNSPE_FALL	W19,W199,W190,W194,W192,W193,W191,W195,W198,W197,W196,W1981,W1909,W1959,W1908
WEIGHTLOSS	R630,R634
YERSINIAENTERITIS	A046
Z21_ACQUI_ABSENCE_ORGANS_NOT_ELSEW_CLASSIFIED	Z90,Z903,Z907,Z901,Z902,Z905,Z900,Z908,Z904,Z906
Z21_ARTIF_OPENI_STATUS	Z935,Z936,Z932,Z933,Z931,Z934,Z939,Z930,Z938
Z21_ASYMP_HUMAN_IMMUNODEFICIENCY_VIRUS_HIV_INFECTION_STATUS	Z21
Z21_ATTN_ARTIF_OPENI	Z436,Z432,Z435,Z433,Z431,Z430,Z434,Z438,Z439,Z437
Z21_CARE_INVOLVI_DIALY	Z491,Z492,Z490
Z21_CARRIER_INFECTIOUS_DISEA	Z221,Z228,Z229,Z22,Z223,Z226,Z222,Z220,Z224,Z225
Z21_CONTACT_W_EXPOS_COMMUNICAB_DISEA	Z204,Z201,Z205,Z200,Z203,Z208,Z209,Z207,Z206
Z21_CONVALESCENCE	Z542,Z541,Z544,Z540,Z548,Z543,Z549
Z21_DEPENDENCE_ENABL_MACHINES_DEVICES_NOT_ELSEW_CLASSIFIED	Z991,Z998,Z992,Z993,Z990,Z994,Z999
Z21_EXAM_OBSER_OTH_REASO	Z046,Z048,Z043,Z045,Z049,Z041,Z042,Z044,Z040
Z21_EXTRACO_DIALY	Z491
Z21_FACTO_INFLUENCI_HEALTH_STATUS_CONTACT_W_HEALTH_SERVI	Z250,Z865,Z950,Z948,Z541,Z853,Z203,Z936,Z960,Z73,Z734,Z243,Z22,Z871,Z383,Z229,Z905,Z85,Z288,Z955,Z651,Z289,Z222,Z37,Z900,Z224,Z386,Z653,Z907,Z915,Z886,Z952,Z83,Z358,Z882,Z881,Z720,Z935,Z855,Z833,Z953,Z885,Z652,Z238,Z375,Z228,Z479,Z872,Z201,Z973,Z991,Z260,Z908,Z883,Z961,Z221,Z951,Z736,Z376,Z280,Z461,Z659,Z902,Z940,Z031,Z373,Z944,Z650,Z860,Z223,Z738,Z834,Z33,Z914,Z436,Z435,Z204,Z947,Z964,Z942,Z851,Z852,Z954,Z732,Z371,Z492,Z859,Z850,Z721,Z857,Z21,Z832,Z959,Z974,Z728,Z644,Z880,Z858,Z903,Z730,Z244,Z64,Z245,Z432,Z220,Z856,Z015,Z377,Z233,Z831,Z512,Z835,Z511,Z901,Z28,Z887,Z923,Z854,Z870,Z90,Z65,Z864,Z655,Z226,Z733,Z013,Z542,Z992,Z046,Z374,Z246,Z544,Z943,Z094,Z205,Z658,Z735,Z837,Z640,Z641,Z941,Z862,Z379,Z200,Z030,Z654,Z225,Z884,Z998,Z866,Z867,Z739,Z830,Z282,Z491,Z372,Z932,Z121,Z921,Z302,Z501,Z470,Z530,Z532,Z922,Z966,Z993,Z421,Z411,Z804,Z513,Z515,Z800,Z803,Z805,Z809,Z904,Z926,Z981,Z110,Z507,Z114,Z115,Z370,Z458,Z863,Z978,Z873,Z874,Z291,Z820,Z826,Z034,Z538,Z895,Z138,Z888,Z910,Z099,Z038,Z090,Z509,Z861,Z933,Z980,Z039,Z824,Z080,Z087,Z139,Z480,Z500,Z466,Z958,Z818,Z877,Z740,Z033,Z754,Z750,Z130,Z310,Z751,Z098,Z823,Z028,Z713,Z931,Z450,Z082,Z089,Z126,Z906,Z505,Z508,Z968,Z988,Z292,Z355,Z362,Z350,Z539,Z092,Z000,Z433,Z934,Z502,Z590,Z602,Z911,Z878,Z048,Z120,Z290,Z129,Z208,Z518,Z604,Z301,Z452,Z016,Z578,Z801,Z637,Z488,Z876,Z967,Z369,Z390,Z408,Z340,Z982,Z825,Z489,Z478,Z136,Z510,Z308,Z018,Z634,Z572,Z133,Z111,Z360,Z581,Z272,Z278,Z875,Z010,Z758,Z305,Z431,Z035,Z719,Z808,Z131,Z005,Z524,Z315,Z514,Z836,Z894,Z916,Z043,Z504,Z924,Z463,Z972,Z006,Z638,Z753,Z889,Z928,Z422,Z045,Z128,Z609,Z842,Z363,Z636,Z400,Z588,Z451,Z925,Z348,Z598,Z635,Z540,Z722,Z896,Z897,Z368,Z453,Z962,Z711,Z714,Z017,Z364,Z423,Z049,Z412,Z320,Z848,Z716,Z827,Z939,Z352,Z608,Z975,Z430,Z930,Z424,Z321,Z420,Z575,Z112,Z032,Z742,Z088,Z918,Z349,Z081,Z490,Z718,Z807,Z041,Z712,Z116,Z752,Z303,Z841,Z298,Z468,Z409,Z462,Z806,Z137,Z970,Z755,Z036,Z929,Z004,Z630,Z566,Z821,Z748,Z531,Z971,Z516,Z749,Z125,Z391,Z012,Z527,Z014,Z380,Z614,Z528,Z351,Z763,Z769,Z434,Z097,Z135,Z760,Z520,Z768,Z442,Z920,Z840,Z563,Z465,Z715,Z354,Z300,Z899,Z573,Z701,Z443,Z802,Z312,Z990,Z892,Z122,Z523,Z560,Z438,Z579,Z963,Z526,Z945,Z467,Z019,Z912,Z890,Z898,Z042,Z618,Z843,Z392,Z418,Z429,Z449,Z965,Z592,Z741,Z011,Z1382,Z946,Z724,Z464,Z969,Z616,Z913,Z615,Z132,Z258,Z591,Z601,Z599,Z361,Z589,Z567,Z091,Z242,Z124,Z024,Z743,Z577,Z503,Z587,Z994,Z613,Z603,Z359,Z318,Z621,Z938,Z519,Z585,Z949,Z822,Z314,Z810,Z583,Z811,Z726,Z629,Z729,Z570,Z123,Z891,Z251,Z119,Z723,Z584,Z209,Z448,Z319,Z605,Z439,Z118,Z812,Z100,Z506,Z381,Z419,Z521,Z594,Z631,Z548,Z717,Z522,Z274,Z023,Z441,Z460,Z437,Z459,Z1383,Z639,Z270,Z235,Z710,Z764,Z273,Z759,Z700,Z813,Z311,Z999,Z893,Z564,Z571,Z231,Z316,Z357,Z268,Z543,Z230,Z549,Z309,Z529,Z313,Z551,Z008,Z428,Z600,Z597,Z574,Z304,Z113,Z620,Z365,Z299,Z762,Z093,Z643,Z582,Z469,Z765,Z725,Z828,Z576,Z281,Z596,Z633,Z917,Z271,Z82,Z702,Z002,Z269,Z279,Z593,Z027,Z632,Z562,Z353,Z580,Z029,Z611,Z021,Z703,Z612,Z044,Z102,Z022,Z207,Z206,Z731,Z020,Z617,Z550,Z040,Z552,Z624,Z610,Z561,Z026,Z8502,Z814,Z619,Z709,Z622
Z21_FAMILY_HISTORY_OTH_SPECIFIC_DISORD	Z837,Z831,Z835,Z833,Z830,Z834,Z83,Z832,Z836
Z21_FIT_ADJ_OTH_DEVICES	Z461,Z466,Z463,Z468,Z462,Z465,Z467,Z464,Z460,Z469
Z21_FOLLOW__EXAM_TREAT_CONDI_OTH_MALIG_NEOPLASMS	Z094,Z099,Z090,Z098,Z092,Z097,Z091,Z093
Z21_KIDNEY_TRANSPLANT_STATUS	Z940
Z21_LIVEB_INFANTS_ACCOR_PLACE_BIRTH	Z386,Z383,Z380,Z381
Z21_LUNG_TRANSPLANT_STATUS	Z942
Z21_MEDICAL_OBSER_EVALU_SUSPECTED_DISEA_CONDI	Z030,Z031,Z034,Z038,Z039,Z033,Z035,Z032,Z036
Z21_NEED_IMMUNI_CERTA_SINGLE_VIRAL_DISEA	Z244,Z245,Z243,Z246,Z242
Z21_NEED_IMMUNI_OTH_SINGLE_INFECTIOUS_DISEA	Z260,Z268,Z269
Z21_NEED_IMMUNI_OTH_SINGLE_VIRAL_DISEA	Z250,Z258,Z251
Z21_NEED_IMMUNI_SINGLE_BACTERIAL_DISEA	Z238,Z233,Z235,Z231,Z230
Z21_OTHER_DIALY	Z492
Z21_OTHER_MEDICAL_CARE	Z511,Z512,Z513,Z515,Z518,Z510,Z514,Z516,Z519
Z21_OTHER_ORTHOPA_FOLLOW__CARE	Z479,Z470,Z478
Z21_OTHER_SPECIAL_EXAM_INVES_PERSONS_WO_COMPLA_REPOR_DIAGNOSIS	Z015,Z013,Z016,Z018,Z010,Z017,Z012,Z014,Z019,Z011
Z21_OUTCO_DELIV	Z374,Z376,Z377,Z379,Z373,Z37,Z372,Z375,Z371,Z370
Z21_PERSONAL_HISTORY_ALLERGY_ANALGESIC_AGENT	Z886
Z21_PERSONAL_HISTORY_ALLERGY_DRUGS_MEDICAM_BIOLO_SUBST	Z880,Z886,Z885,Z887,Z884,Z882,Z881,Z883,Z888,Z889
Z21_PERSONAL_HISTORY_CERTA_OTH_DISEA	Z866,Z865,Z864,Z867,Z862,Z860,Z863,Z861
Z21_PERSONAL_HISTORY_MALIG_NEOPLASM	Z859,Z850,Z858,Z855,Z857,Z856,Z852,Z851,Z854,Z853,Z85,Z8502
Z21_PERSONAL_HISTORY_MEDICAL_TREAT	Z923,Z921,Z922,Z926,Z924,Z928,Z925,Z929,Z920
Z21_PERSONAL_HISTORY_OTH_DISEA_CONDI	Z871,Z872,Z870,Z873,Z874,Z877,Z878,Z876,Z875
Z21_PERSONAL_HISTORY_RISK__NOT_ELSEW_CLASSIFIED	Z914,Z915,Z910,Z911,Z916,Z918,Z912,Z913,Z917
Z21_PERSONS_ENCOUNTERI_HEALTH_SERVI_CIRCUMSTANC_RELATED_REPRODUCTION	Z374,Z376,Z386,Z377,Z33,Z379,Z358,Z373,Z37,Z383,Z372,Z375,Z371,Z302,Z370,Z310,Z355,Z362,Z350,Z301,Z369,Z390,Z340,Z308,Z360,Z305,Z315,Z363,Z348,Z368,Z364,Z320,Z352,Z321,Z349,Z303,Z391,Z380,Z351,Z354,Z300,Z312,Z392,Z361,Z359,Z318,Z314,Z319,Z381,Z311,Z316,Z357,Z309,Z313,Z304,Z365,Z353
Z21_PERSONS_ENCOUNTERI_HEALTH_SERVI_EXAM_INVES	Z046,Z094,Z031,Z015,Z030,Z013,Z121,Z110,Z114,Z115,Z034,Z138,Z099,Z038,Z090,Z039,Z080,Z087,Z139,Z033,Z130,Z098,Z028,Z082,Z089,Z126,Z092,Z000,Z048,Z120,Z129,Z016,Z136,Z018,Z133,Z111,Z010,Z035,Z131,Z005,Z043,Z006,Z045,Z128,Z017,Z049,Z112,Z032,Z088,Z081,Z041,Z116,Z137,Z036,Z004,Z125,Z012,Z014,Z097,Z135,Z122,Z019,Z042,Z011,Z1382,Z132,Z091,Z124,Z024,Z123,Z119,Z118,Z100,Z023,Z1383,Z008,Z113,Z093,Z002,Z027,Z029,Z021,Z044,Z102,Z022,Z020,Z040,Z026
Z21_PERSONS_ENCOUNTERI_HEALTH_SERVI_OTH_CIRCUMSTANC1	Z728,Z73,Z734,Z736,Z721,Z739,Z738,Z732,Z735,Z733,Z730,Z720,Z740,Z754,Z750,Z751,Z713,Z758,Z719,Z753,Z722,Z711,Z714,Z716,Z742,Z718,Z712,Z752,Z755,Z748,Z749,Z763,Z769,Z760,Z768,Z715,Z701,Z741,Z724,Z743,Z726,Z729,Z723,Z717,Z710,Z764,Z759,Z700,Z762,Z765,Z725,Z702,Z703,Z731,Z709
Z21_PERSONS_ENCOUNTERI_HEALTH_SERVI_SPECIFIC_PROCED_HEALTH_CARE	Z512,Z479,Z491,Z511,Z544,Z461,Z542,Z432,Z541,Z436,Z435,Z492,Z501,Z470,Z530,Z532,Z421,Z411,Z513,Z515,Z507,Z458,Z538,Z509,Z480,Z500,Z466,Z450,Z505,Z508,Z539,Z433,Z502,Z518,Z452,Z488,Z408,Z489,Z478,Z510,Z431,Z524,Z514,Z504,Z463,Z422,Z400,Z451,Z540,Z453,Z423,Z412,Z430,Z424,Z420,Z490,Z468,Z409,Z462,Z531,Z516,Z527,Z528,Z434,Z520,Z442,Z465,Z443,Z523,Z438,Z526,Z467,Z418,Z429,Z449,Z464,Z503,Z519,Z448,Z439,Z506,Z419,Z521,Z548,Z522,Z441,Z460,Z437,Z459,Z543,Z549,Z529,Z428,Z469
Z21_PERSONS_W_POTEN_HEALTH_HAZARDS_RELATED_COMMUNICAB_DISEA	Z250,Z204,Z226,Z238,Z203,Z228,Z243,Z246,Z22,Z201,Z21,Z205,Z229,Z260,Z288,Z221,Z244,Z280,Z245,Z200,Z220,Z222,Z289,Z224,Z233,Z225,Z223,Z282,Z28,Z291,Z292,Z290,Z208,Z272,Z278,Z298,Z258,Z242,Z251,Z209,Z274,Z270,Z235,Z273,Z231,Z268,Z230,Z299,Z281,Z271,Z269,Z279,Z207,Z206
Z21_PERSONS_W_POTEN_HEALTH_HAZARDS_RELATED_FAMILY_PERSONAL_HISTORY_CERTA_CONDI_INFLUENCI_HEALTH_STATUS	Z90,Z935,Z855,Z865,Z833,Z864,Z950,Z947,Z964,Z953,Z885,Z942,Z851,Z852,Z948,Z853,Z954,Z992,Z936,Z859,Z850,Z960,Z857,Z872,Z943,Z871,Z973,Z991,Z905,Z832,Z85,Z908,Z959,Z883,Z961,Z974,Z837,Z880,Z858,Z903,Z951,Z941,Z862,Z955,Z902,Z856,Z940,Z900,Z944,Z884,Z998,Z831,Z866,Z907,Z835,Z915,Z867,Z886,Z901,Z830,Z860,Z952,Z834,Z83,Z887,Z914,Z854,Z882,Z923,Z881,Z870,Z932,Z921,Z922,Z966,Z993,Z804,Z800,Z803,Z805,Z809,Z904,Z926,Z981,Z863,Z978,Z873,Z874,Z820,Z826,Z895,Z888,Z910,Z861,Z933,Z980,Z824,Z958,Z818,Z877,Z823,Z931,Z906,Z968,Z988,Z934,Z911,Z878,Z801,Z876,Z967,Z982,Z825,Z875,Z808,Z836,Z894,Z916,Z924,Z972,Z889,Z928,Z842,Z925,Z896,Z897,Z962,Z848,Z827,Z939,Z975,Z930,Z918,Z807,Z841,Z806,Z970,Z929,Z821,Z971,Z920,Z840,Z899,Z802,Z990,Z892,Z963,Z945,Z912,Z890,Z898,Z843,Z965,Z946,Z969,Z913,Z994,Z938,Z949,Z822,Z810,Z811,Z891,Z812,Z813,Z999,Z893,Z828,Z917,Z82,Z8502,Z814
Z21_PREGNANT_STATE_INCIDENTAL	Z33
Z21_PRESENCE_CARDIAC_VASCULAR_IMPLANTNTS_GRAFTS	Z951,Z950,Z952,Z955,Z953,Z954,Z959,Z958
Z21_PRESENCE_OTH_DEVICES	Z973,Z974,Z978,Z972,Z975,Z970,Z971
Z21_PRESENCE_OTH_FUNCTIONAL_IMPLANTNTS	Z960,Z961,Z964,Z966,Z968,Z967,Z962,Z963,Z965,Z969
Z21_PREVIOUS_SUICIDE_ATTEMPT	Z915
Z21_PROBL_RELATED_LIFESTYLE	Z728,Z721,Z720,Z722,Z724,Z726,Z729,Z723,Z725
Z21_SUPERV_HIGH_R_PREGNAC	Z358,Z355,Z350,Z352,Z351,Z354,Z359,Z357,Z353
Z21_TOBAC_USE	Z720
Z21_TRANSPLANTED_ORGAN_TISSUE_STATUS	Z941,Z943,Z947,Z942,Z940,Z948,Z944,Z945,Z946,Z949

### Sheet: Supplementary table S2
PHENO	N_all_cases	N_cases_after_BL_AGE	LONGNAME
AB1TUBERCU_MILIARY	28	15	Miliary tuberculosis
AB1_ACTINOMYCOSIS	223	97	Actinomycosis
AB1_AMOEBIASIS	119	32	Amoebiasis
AB1_ANOGENITAL_HERPES_SIMPLEX	447	96	Anogenital herpesviral [herpes simplex] infection
AB1_ANTHRAX	2	1	Anthrax
AB1_ANTHRO_VIRAL_FEVER_NOS	4	3	Unspecified arthropod-borne viral fever
AB1_ARTHROPOD	187	51	Arthropod-borne viral fevers and viral haemorrhagic fevers
AB1_ASCARIASIS	12	5	Ascariasis
AB1_ASPERGILLOSIS	503	399	Aspergillosis
AB1_ATYPICAL_CNS_VIRUS	78	72	Atypical virus infections of central nervous system
AB1_BACTINF_NOS	3489	2675	Bacterial infection, other or unspecified
AB1_BACT_BIR_OTHER_INF_AGENTS	31161	23908	Bacterial, viral and other infectious agents
AB1_BACT_INTEST_OTH	5477	3645	Other bacterial intestinal infections
AB1_BARTONELLOSIS	1	1	Bartonellosis
AB1_BLASTOMYCOSIS	1	0	Blastomycosis
AB1_BRUCELLOSIS	33	3	Brucellosis
AB1_CANDIDIASIS	13592	9225	Candidiasis
AB1_CHAGA	1	0	Chagas' disease
AB1_CHLAMYDIA_PSITACCI	33	5	Chlamydia psittaci infection
AB1_CHLAMYDIA_VENERUM	4	1	Chlamydial lymphogranuloma (venereum)
AB1_CHOLERA	26	7	Cholera
AB1_CMV	312	240	Cytomegaloviral disease
AB1_COCCIDIOIDOMYCOSIS	5	5	Coccidioidomycosis
AB1_CONGEN_SYPHILIS	9	1	Congenital syphilis
AB1_CRYPTOCOCCOSIS	9	5	Cryptococcosis
AB1_CYSTICERCOSIS	6	3	Cysticercosis
AB1_DENGUE_FEVER	74	27	Dengue fever [classical dengue]
AB1_DENGUE_HEMORR	2	1	Dengue haemorrhagic fever
AB1_DERMATOPHYTOSIS	33155	13026	Dermatophytosis
AB1_DIBTHERIA	167	16	Diphtheria
AB1_EARLY_SYPHILIS	20	4	Early syphilis
AB1_EBV	3948	128	Infectious mononucleosis
AB1_ECHINOCOCCOSIS	12	5	Echinococcosis
AB1_ENTEROBIASIS	783	282	Enterobiasis
AB1_ERYSIPELAS	338	158	Erysipelas
AB1_ERYSIPLEOID	14	6	Erysipeloid
AB1_FILARIASIS	5	2	Filariasis
AB1_GASTROENTERITIS_NOS	27211	23218	Diarrhoea and gastroenteritis of presumed infectious origin
AB1_GHANDERS_N_MELIOIDOSIS	1	1	Glanders and melioidosis
AB1_GHLAMY_OTHER	48	6	Other diseases caused by chlamydiae
AB1_GONOCOCCAL	282	5	Gonococcal infection
AB1_GRANULO_INGUINALE	2	0	Granuloma inguinale
AB1_HELMINTHIASES_NOS	86	17	Other helminthiases
AB1_HELMINTIASES	1203	429	Helminthiases
AB1_HEPATITIS_A	136	93	Acute hepatitis A
AB1_HEPATITIS_B	432	96	Acute hepatitis B
AB1_HEPATITIS_OTHER_VIRAL	2263	676	Other viral hepatitis
AB1_HERPES_SIMPLEX	5202	1779	Herpesviral [herpes simplex] infections
AB1_HISTOPLASMOSIS	11	6	Histoplasmosis
AB1_HIV	528	48	Human immunodeficiency virus [HIV] disease
AB1_HIV_INFECT_PARASITES	61	4	Human immunodeficiency virus [HIV] disease resulting in infectious and parasitic diseases
AB1_HIV_MALIGNANT	15	0	Human immunodeficiency virus [HIV] disease resulting in malignant neoplasms
AB1_HOOKWORM	33	8	Hookworm diseases
AB1_INFECT_PARASIT	172030	75033	Certain infectious and parasitic diseases
AB1_INTESTINAL_INFECTIONS	37631	28935	Intestinal infectious diseases
AB1_INT_HELMINTIASES_NOS	17	4	Intestinal helminthiases, other/unspecified
AB1_LATE_SYPHILIS	21	4	Late syphilis
AB1_LEISHMANIASIS	17	10	Leishmaniasis
AB1_LEPTOSPIROSIS	35	21	Leptospirosis
AB1_LISTERIOSIS	29	26	Listeriosis
AB1_LYME	77	57	Lyme disease
AB1_MALARIA	1154	122	Malaria
AB1_MALARIA_FALCIPARIUM	197	85	Plasmodium falciparum malaria
AB1_MALARIA_MALARIAE	5	1	Plasmodium malariae malaria
AB1_MALARIA_NOS	968	42	Other parasitologically confirmed or unspecified malaria
AB1_MALARIA_VIVAX	43	6	Plasmodium vivax malaria
AB1_MEASLES	18523	7	Measles
AB1_MENINGOCOCCAL	117	43	Meningococcal infection
AB1_MOSQUITO_VIRAL_CNS	34	9	Mosquito-borne viral encephalitis
AB1_MUMPS	12312	62	Mumps
AB1_MYCETOMA	28	24	Mycetoma
AB1_MYCOSES	48966	23097	Mycoses
AB1_MYIASIS	10	7	Myiasis
AB1_MYSOSIS_NOS	567	499	Other mycoses, not elsewhere classified/unspecified
AB1_NOCARDIOSIS	3	1	Nocardiosis
AB1_ONCHOCERCIASIS	17	7	Onchocerciasis
AB1_OTHER_BACTERIAL	26641	18859	Other bacterial diseases
AB1_OTHER_BACT_INOTHER	20626	15616	Other bacterial agents as the cause of diseases classified to other chapters
AB1_OTHER_CESTODE	14	4	Other cestode infections
AB1_OTHER_CHLAMYDIAE	115	13	Other diseases caused by chlamydiae
AB1_OTHER_CONDITIONS	36	7	Human immunodeficiency virus [HIV] disease resulting in other conditions
AB1_OTHER_DISEASE	11	2	Human immunodeficiency virus [HIV] disease resulting in other specified diseases
AB1_OTHER_FLUKE	7	3	Other fluke infections
AB1_OTHER_INFECTIONS	1388	987	Other infectious diseases
AB1_OTHER_INFESTATIONS	187	26	Other infestations
AB1_OTHER_MOSQUITO_FEVER	23	10	Other mosquito-borne viral fevers
AB1_OTHER_MYCOBAC	136	127	Infection due to other mycobacteria
AB1_OTHER_PROTOZOAL	536	176	Other protozoal intestinal diseases
AB1_OTHER_RICEKTTSIOSES	2	1	Other rickettsioses
AB1_OTHER_SEPSIS	17287	16280	Other septicaemia
AB1_OTHER_SPIROCHAETAL	364	200	Other spirochaetal diseases
AB1_OTHER_SUPERF_MYCOSIS	5905	3039	Other superficial mycoses
AB1_OTHER_VIRAL	28052	6760	Other viral diseases
AB1_OTHER_ZOONOTIC	47	36	Other zoonotic bacterial diseases, not elsewhere classified
AB1_PARASITIC_NOS	4	3	Unspecified parasitic disease
AB1_PEDICULOSIS_ACARIASIS_OTHERINFEST	2973	789	Pediculosis, acariasis and other infestations
AB1_PEDICULOSIS_AND_PHTHIRIAASIS	342	91	Pediculosis and phthiriasis
AB1_PINTA	6	4	Pinta [carate]
AB1_PLAGUE	8	3	Plague
AB1_PNEUMOCYSTOSIS	210	197	Pneumocystosis
AB1_POLIOMYELITIS	561	23	Acute poliomyelitis
AB1_PROTOZOAL	1457	359	Protozoal diseases
AB1_Q_FEVER	10	1	Q fever
AB1_RABIES	18	18	Rabies
AB1_RATBITEFEVERS	3	1	Rat-bite fevers
AB1_RELAP_FEVER	2	0	Relapsing fevers
AB1_RESP_TUBERCU	742	208	Respiratory tuberculosis
AB1_RESP_TUBERCU_CONF	86	57	Respiratory tuberculosis, bacteriologically and histologically confirmed
AB1_RESP_TUBERCU_NONCONF	681	170	Respiratory tuberculosis, not confirmed bacteriologically or histologically
AB1_RICKETTSIOSES	37	15	Rickettsioses
AB1_RUBELLA	6618	6	Rubella [German measles]
AB1_SALMONELLA_OTH	806	168	Other salmonella infections
AB1_SCABIES	2468	668	Scabies
AB1_SCARLET_FEVER	2185	16	Scarlet fever
AB1_SCHISTOSOMIASIS	122	38	Schistosomiasis [bilharziasis]
AB1_SEPSIS	17869	16752	Septicaemia
AB1_SEPSIS_BACT	13970	13234	Bacterial Sepsis
AB1_SEPSIS_BACT_EXPL	1006	859	Explicit bacterial Sepsis
AB1_SEPSIS_CONDITION	63055	55694	Condition for Implicit Sepsis (Organ dysfunction codes)
AB1_SEPSIS_EXPLICIT	18014	16821	Explicit Sepsis
AB1_SEPSIS_FUNGAL	2984	2898	Fungal Sepsis
AB1_SEPSIS_FUNGAL_EXPL	87	79	Explicit fungal Sepsis
AB1_SEPSIS_VIRAL	5118	4804	Viral Sepsis
AB1_SEPSIS_VIRAL_EXPL	1	1	Explicit viral Sepsis
AB1_SEQULAE_INF_NOS	190	173	Sequelae of other and unspecified infectious and parasitic diseases
AB1_SEQULAE_POLIO	264	162	Sequelae of poliomyelitis
AB1_SEQULAE_TUBERCU	62	43	Sequelae of tuberculosis
AB1_SEQULEAE_OF_INFECTIONS_AND_PARASITES	510	372	Sequelae of infectious and parasitic diseases
AB1_SEXUAL_TRANSMISSION	1170	145	Infections with a predominantly sexual mode of transmission
AB1_SEXUAL_TRANSMISSION_NOS	265	27	Other predominantly sexually transmitted diseases, not elsewhere classified
AB1_SHIGELLOSIS	212	21	Shigellosis
AB1_SMALLPOS	14	1	Smallpox
AB1_SPIROCHE_OTHER	332	188	Spirochaetal infections, other/unspecified
AB1_SPOROTRICHOSIS	2	2	Sporotrichosis
AB1_SPOTTED_FEVER	21	11	Spotted fever [tick-borne rickettsioses]
AB1_STREPTO_SEPSIS	938	821	Streptococcal septicaemia
AB1_STREPTSTAPHYCOCC_INOTHER	9787	7483	Streptococcus and staphylococcus as the cause of diseases classified to other chapters
AB1_STRONGYLOIDIASIS	8	2	Strongyloidiasis
AB1_SYPHILIS	78	12	Syphilis
AB1_SYPHILIS_NOS	30	5	Other and unspecified syphilis
AB1_TAENIASIS	12	3	Taeniasis
AB1_TETANUS	120	10	Tetanus neonatorum
AB1_TETAN_OTH	119	10	Tetanus, other/unspecified
AB1_TICK_BORNE_ENCEPHALITIS	8	4	Tick-borne viral encephalitis
AB1_TOXOPLASMOSIS	64	20	Toxoplasmosis
AB1_TRACHOMA	35	2	Trachoma
AB1_TRICHINELLOSIS	1	0	Trichinellosis
AB1_TRICHOMONIASIS	90	6	Trichomoniasis
AB1_TRICHURIASIS	5	3	Trichuriasis
AB1_TUBERCULOSIS	958	284	Tuberculosis
AB1_TUBERCU_NEU	23	14	Tuberculosis of nervous system
AB1_TUBERCU_OTH_ORG	199	70	Tuberculosis of other organs
AB1_TYPHOIDPARATHYPHOID	177	15	Typhoid and paratyphoid fevers
AB1_TYPHUS_FEVER	5	2	Typhus fever
AB1_VARICELLA	26114	310	Varicella [chickenpox]
AB1_VIRAAL_CONJUNCT	210	95	Viral conjunctivitis
AB1_VIRAL_CNS	1406	345	Viral infections of the central nervous system
AB1_VIRAL_ENCEPHALITIS_NOS	159	114	Viral encephalitis, not elsewhere classified/unspecified
AB1_VIRAL_HEMOR_FEVER_NOS	1	0	Viral haemorrhagic fevers, not elsewhere classified/unspecified
AB1_VIRAL_HEPATITIS	2648	766	Viral hepatitis
AB1_VIRAL_INOTHER	4989	4623	Viral agents as the cause of diseases classified to other chapters
AB1_VIRAL_MENINGITIS	513	94	Viral meningitis
AB1_VIRAL_NOS	12393	6487	Other viral diseases, not elsewhere classified
AB1_VIRAL_OTHER_INTEST_INFECTIONS	5788	4077	Viral and other specified intestinal infections
AB1_VIRAL_SKIN_MUCOUS_MEMBRANE	65632	15605	Viral infections characterized by skin and mucous membrane lesions
AB1_VIRAL_SKIN_NOS	135	64	Other viral infections characterized by skin and mucous membrane lesions, not elsewhere classified
AB1_VIRAL_WARTS	17934	6578	Viral warts
AB1_VIRAN_CNS_INFECTIONS_NOS	49	17	Viral infections of central nervous system, not elsewhere classified/unspecified
AB1_WHOOPCOUGH	3558	200	Whooping cough
AB1_YAWNS	24	8	Yaws
AB1_YELLOW_FEVER	82	9	Yellow fever
AB1_ZOONOTIC_BACTERIAL	143	72	Certain zoonotic bacterial diseases
AB1_ZOSTER	19356	10288	Zoster [herpes zoster]
AB1_ZYGOMYCOSIS	4	3	Zygomycosis
ABDOM_HERNIA	18289	11343	Hernia of abdominal wall
ABPA	293	256	Allergic bronchopulmonary aspergillosis (ABPA)
ACUTE_DRUGADVERS_INTERSTITIAL_LUNG_DISORD	12	12	Acute drug-induced interstitial lung disorder
ACUTE_RESPIRATORY_INFECTIONS	128912	46638	Asthma/COPD-related acute respiratory infections
AD_AM	678	678	Alzheimer’s disease (Atypical or mixed)
AD_AM_EXMORE	678	678	Alzheimer’s disease (Atypical or mixed)
AD_EO	264	264	Alzheimer’s disease (Early onset)
AD_EO_EXMORE	264	264	Alzheimer’s disease (Early onset)
AD_LO	187	186	Alzheimer’s disease (Late onset)
AD_LO_EXMORE	187	186	Alzheimer’s disease (Late onset)
ALCODELIRIUM	221	135	Alcohol withdrawal state with delirium
ALCOGASTRITIS	204	129	Alcoholic gastritis
ALCOHOLACUTE10	3186	2126	Acute alcohol intoxication
ALCOHOLMENTAL	13525	9461	Mental and behavioural disorders due to alcohol, excluding acute intoxication
ALCOHOL_RELATED	15236	10300	Alcohol related diseases and deaths, all endpoints
ALCOLIVER	2442	1718	Alcoholic liver disease
ALCOMYOP	19	13	Alcoholic myopathy
ALCONEURODEGEN	159	136	Degeneration of nervous system due to alcohol
ALCOPANCCHRON	246	134	Alcohol-induced chronic pancreatitis
ALCOPOLYNEU	73	65	Alcohol induced polyneuropathy
ALLERGIC_CONTACT_DERMA_DRUGS_CONTACT_W_SKIN	11	4	Allergic contact dermatitis due to drugs in contact with skin
ALLERG_ASTHMA	2403	2151	Allergic asthma (mode)
ALLERG_ASTHMA_EXMORE	2403	2151	Allergic asthma (mode)
ALLERG_RHINITIS	5660	5188	Allergic rhinitis
AMN2	826	701	Transient global amnesia
ANAPH_SHOCK_ADVER_EFFECT_CORRE_DRUG_MEDICAM_PROPE_ADMINISTE	249	174	Anaphylactic shock due to adverse effect of correct drug or medication properly administered
ANOSMIA	97	79	Anosmia
APPENDACUT_COMPLIC	1065	332	Acute appendicitis, with complications
APPENDICITIS_BROAD	12880	3300	Appendicitis, broad definition
ARTHROPATHY_HYPERSENS	2	1	Arthropathy in hypersensitivity reactions classified elsewhere
ARTHROPATHY_NEOPLASM	2	2	Arthropathy in neoplastic disease
ARTHRO_SPEC	345	261	Other specific arthropathies
ASTHMA_CHILD	16449	0	Childhood asthma (age<16)
ASTHMA_CHILD_EXMORE	16449	0	Childhood asthma (age<16)
ASTHMA_EXCL	268075	83856	Excluding asthma or asthma-COPD overlap
ASTHMA_HOSPITAL_MAIN	74441	16075	Asthma, hospital admissions , main diagnosis only
ASTHMA_MIXED	46	42	Asthma mixed form (mode)
ASTHMA_MIXED_EXMORE	46	42	Asthma mixed form (mode)
ASTHMA_MODE	74441	16075	Asthma (mode)
ASTHMA_NAS	49247	34428	Asthma, unspecified (mode)
ASTHMA_NAS_EXMORE	49247	34428	Asthma, unspecified (mode)
ASTHMA_SEPTICHE_PNEUMONIA	189	159	Pneumonia derived septicemia
AUD	9259	7191	Alcohol use disorder, ICD-based
AUD_SWEDISH	15230	10296	Alcohol use disorder, Swedish definition
AUTOHEP	393	333	Autoimmune hepatitis
AUTOIMMUNE	90623	53654	Autoimmune diseases
BACT_INTEST_INFECTION_NOS	2726	1455	Other specified/unspecified bacterial intestinal infections
BLEEDING	40023	32488	Bleeding
BRADY_UNSPE	8547	7526	Bradycardia, unspecified, drug-induced
BRONCHITIS	99935	46416	Bronchitis
C3_ACCESSORY_SINUS	62	46	Malignant neoplasm of accessory sinuses
C3_ACCESSORY_SINUS_EXALLC	62	46	Malignant neoplasm of accessory sinuses
C3_ADRENAL_GLAND	101	67	Malignant neoplasm of adrenal gland
C3_ADRENAL_GLAND_EXALLC	101	67	Malignant neoplasm of adrenal gland
C3_ANUS_ANALCANAL	469	355	Malignant neoplasm of anus and anal canal
C3_ANUS_ANALCANAL_EXALLC	469	355	Malignant neoplasm of anus and anal canal
C3_BASEOFTONGUE	336	276	Malignant neoplasm of base of tongue
C3_BASEOFTONGUE_EXALLC	336	276	Malignant neoplasm of base of tongue
C3_BILIARY_GALLBLADDER	1728	1625	Malignant neoplasm of intrahepatic ducts, biliary tract and gallbladder
C3_BILIARY_GALLBLADDER_EXALLC	1728	1625	Malignant neoplasm of biliary tract and gallbladder
C3_BILIARY_TRACT	485	438	Malignant neoplasm of other and unspecified parts of biliary tract
C3_BILIARY_TRACT_EXALLC	485	438	Malignant neoplasm of other and unspecified parts of biliary tract
C3_BLADDER	4945	3803	Malignant neoplasm of bladder
C3_BLADDER_EXALLC	4945	3803	Malignant neoplasm of bladder
C3_BONE_CARTILAGE	314	224	Malignant neoplasm of bone and articular cartilage
C3_BONE_CARTILAGE_EXALLC	314	224	Malignant neoplasm of bone and articular cartilage
C3_BONE_CARTILAGE_LIMBS	90	48	Malignant neoplasm of bone and articular cartilage of limbs
C3_BONE_CARTILAGE_LIMBS_EXALLC	90	48	Malignant neoplasm of bone and articular cartilage of limbs
C3_BONE_CARTILAGE_NAS	235	183	Malignant neoplasm of bone and articular cartilage of other and unspecified sites
C3_BONE_CARTILAGE_NAS_EXALLC	235	183	Malignant neoplasm of bone and articular cartilage of other and unspecified sites
C3_BRAIN	1298	1169	Malignant neoplasm of brain
C3_BRAIN_EXALLC	1298	1169	Malignant neoplasm of brain
C3_BREAST	21261	12279	Malignant neoplasm of breast
C3_BREAST_EXALLC	21261	12279	Malignant neoplasm of breast
C3_BRONCHUS_LUNG	6855	6482	Malignant neoplasm of bronchus and lung
C3_BRONCHUS_LUNG_EXALLC	6855	6482	Malignant neoplasm of bronchus and lung
C3_CANCER	121781	87699	Malignant neoplasm
C3_CANCER_EXALLC	121781	87699	Malignant neoplasm
C3_CANCER_WIDE	121791	87709	Malignant neoplasm, wide definition for exclusion
C3_CANCER_WIDE_EXALLC	121791	87709	Malignant neoplasm, wide definition for exclusion
C3_CERVIX_UTERI	733	243	Malignant neoplasm of cervix uteri
C3_CERVIX_UTERI_EXALLC	733	243	Malignant neoplasm of cervix uteri
C3_CHONDROSARCOMA	50	29	Chondrosarcoma
C3_CHONDROSARCOMA_EXALLC	50	29	Chondrosarcoma
C3_CML	321	198	Chronic myeloid leukaemia
C3_CML_EXALLC	321	198	Chronic myeloid leukaemia
C3_COLON	7888	6314	Malignant neoplasm of colon
C3_COLON_EXALLC	7888	6314	Malignant neoplasm of colon
C3_COLORECTAL	11006	8603	Colorectal cancer
C3_COLORECTAL_EXALLC	11006	8603	Colorectal cancer
C3_CONNECTIVE_SOFT_NAS	810	571	Malignant neoplasm of other connective and soft tissue
C3_CONNECTIVE_SOFT_NAS_EXALLC	810	571	Malignant neoplasm of other connective and soft tissue
C3_CORPUS_UTERI	3074	2158	Malignant neoplasm of corpus uteri
C3_CORPUS_UTERI_EXALLC	3074	2158	Malignant neoplasm of corpus uteri
C3_DIGESTIVE_ORGANS	18029	15001	Malignant neoplasm of digestive organs
C3_DIGESTIVE_ORGANS_EXALLC	18029	15001	Malignant neoplasm of digestive organs
C3_DIGESTIVE_ORGANS_NAS	437	388	Malignant neoplasm of other and ill-defined digestive organs
C3_DIGESTIVE_ORGANS_NAS_EXALLC	437	388	Malignant neoplasm of other and ill-defined digestive organs
C3_ENDOCRINE	1226	793	Malignant neoplasm of endocrine gland
C3_ENDOCRINE_EXALLC	1226	793	Malignant neoplasm of endocrine gland
C3_ENDOCRINE_NAS	122	90	Malignant neoplasm of other endocrine glands and related structures
C3_ENDOCRINE_NAS_EXALLC	122	90	Malignant neoplasm of other endocrine glands and related structures
C3_EYE_ADNEXA	356	208	Malignant neoplasm of eye and adnexa
C3_EYE_ADNEXA_EXALLC	356	208	Malignant neoplasm of eye and adnexa
C3_EYE_BRAIN_NEURO	1787	1467	Malignant neoplasm of eye, brain and central nervous system
C3_EYE_BRAIN_NEURO_EXALLC	1787	1467	Malignant neoplasm of eye, brain and central nervous system
C3_FEMALE_GENITAL	6436	4249	malignant neoplasm of female genital organs
C3_FEMALE_GENITAL_EXALLC	6436	4249	malignant neoplasm of female genital organs
C3_FEMALE_GENITAL_NAS	401	368	Malignant neoplasm of other and unspecified female genital organs
C3_FEMALE_GENITAL_NAS_EXALLC	401	368	Malignant neoplasm of other and unspecified female genital organs
C3_FIBROSARCOMA	93	71	Fibrosarcoma
C3_FIBROSARCOMA_EXALLC	93	71	Fibrosarcoma
C3_FLOOROFMOUTH	120	75	Malignant neoplasm of floor of mouth
C3_FLOOROFMOUTH_EXALLC	120	75	Malignant neoplasm of floor of mouth
C3_GALLBLADDER	213	205	Malignant neoplasm of gallbladder
C3_GALLBLADDER_EXALLC	213	205	Malignant neoplasm of gallbladder
C3_GUM	135	112	Malignant neoplasm of gum
C3_GUM_EXALLC	135	112	Malignant neoplasm of gum
C3_HEAD_AND_NECK	2699	1922	Malignant neoplasm of head and neck
C3_HEAD_AND_NECK_EXALLC	2699	1922	Malignant neoplasm of lip, oral cavity and pharynx
C3_HEART_MEDIASTINUM_PLEURA	133	122	Malignant neoplasm of heart, mediastinum and pleura
C3_HEART_MEDIASTINUM_PLEURA_EXALLC	133	122	Malignant neoplasm of heart, mediastinum and pleura
C3_HEPATOCELLU_CARC	592	562	Hepatocellular carcinoma
C3_HEPATOCELLU_CARC_EXALLC	592	562	Hepatocellular carcinoma
C3_HYPOPHARYNX	133	110	Malignant neoplasm of hypopharynx
C3_HYPOPHARYNX_EXALLC	133	110	Malignant neoplasm of hypopharynx
C3_KAPOSI_SARCOMA	30	14	Kaposi sarcoma
C3_KAPOSI_SARCOMA_EXALLC	30	14	Kaposi sarcoma
C3_KIDNEY_NOTRENALPELVIS	2869	2354	Malignant neoplasm of kidney, except renal pelvis
C3_KIDNEY_NOTRENALPELVIS_EXALLC	2869	2354	Malignant neoplasm of kidney, except renal pelvis
C3_LARYNX	527	333	Malignant neoplasm of larynx
C3_LARYNX_EXALLC	527	333	Malignant neoplasm of larynx
C3_LEIOMYOSARCOMA	101	76	Leiomyosarcoma
C3_LEIOMYOSARCOMA_EXALLC	101	76	Leiomyosarcoma
C3_LIP	152	108	Malignant neoplasm of lip
C3_LIPOSARCOMA	560	464	Liposarcoma
C3_LIPOSARCOMA_EXALLC	560	464	Liposarcoma
C3_LIP_EXALLC	152	108	Malignant neoplasm of lip
C3_LIP_ORAL_PHARYNX_NAS	136	115	Malignant neoplasm of other and ill-defined sites in the lip, oral cavity and pharynx
C3_LIP_ORAL_PHARYNX_NAS_EXALLC	136	115	Malignant neoplasm of other and ill-defined sites in the lip, oral cavity and pharynx
C3_LIVER_INTRAHEPATIC_BILE_DUCTS	1297	1239	Malignant neoplasm of liver and intrahepatic bile ducts
C3_LIVER_INTRAHEPATIC_BILE_DUCTS_EXALLC	1297	1239	Malignant neoplasm of liver and intrahepatic bile ducts
C3_LUNG_NONSMALL	5406	5146	Non-small cell lung cancer
C3_LUNG_NONSMALL_EXALLC	5406	5146	Non-small cell lung cancer
C3_LYMPHNODES_SECONDARY_NAS	13946	11843	Secondary and unspecified malignant neoplasm of lymph nodes
C3_LYMPHNODES_SECONDARY_NAS_EXALLC	13946	11843	Secondary and unspecified malignant neoplasm of lymph nodes
C3_MACROGLOBULINEMIA	217	191	Waldenstrom macroglobulinemia, lymphoplasmacytic lymphoma
C3_MACROGLOBULINEMIA_EXALLC	217	191	Waldenstrom macroglobulinemia, lyphoplasmocytic lymphoma
C3_MALE_GENITAL	18807	15073	malignant neoplasm of male genital organs
C3_MALE_GENITAL_EXALLC	18807	15073	malignant neoplasm of male genital organs
C3_MALE_GENITAL_NAS	40	21	Malignant neoplasm of other and unspecified male genital organs
C3_MALE_GENITAL_NAS_EXALLC	40	21	Malignant neoplasm of other and unspecified male genital organs
C3_MANTLE_CELL_LYMPHOMA	159	157	Mantle cell lymphoma
C3_MANTLE_CELL_LYMPHOMA_EXALLC	159	157	Mantle cell lymphoma
C3_MARGINAL_ZONE_LYMPHOMA	329	248	Marginal zone B-cell lymphoma
C3_MARGINAL_ZONE_LYMPHOMA_EXALLC	329	248	Marginal zone B-cell lymphoma
C3_MELANOMA	8739	6167	Malignant melanoma
C3_MELANOMA_EXALLC	8739	6167	Malignant melanoma
C3_MENINGES	72	57	Malignant neoplasm of meninges
C3_MENINGES_EXALLC	72	57	Malignant neoplasm of meninges
C3_MENINGIOMA	72	57	Brain meningioma
C3_MENINGIOMA_EXALLC	72	57	Brain meningioma
C3_MESOTHELIOMA	602	592	Mesothelioma
C3_MESOTHELIOMA_EXALLC	602	592	Mesothelioma
C3_MESTOTHEL_SOFTTISSUE	1944	1607	Malignant neoplasm of mesothelium and soft tissue
C3_MESTOTHEL_SOFTTISSUE_EXALLC	1944	1607	Melignant neoplasm of mesothelium and soft tissue
C3_MOUTHNAS	184	137	Malignant neoplasm of other and unspecified parts of mouth
C3_MOUTHNAS_EXALLC	184	137	Malignant neoplasm of other and unspecified parts of mouth
C3_MULT_MYELOMA	1659	1446	Multiple myeloma
C3_MULT_MYELOMA_EXALLC	1659	1446	Multiple myeloma
C3_MYELODYSP_SYNDR	929	837	Myelodysplastic syndrome
C3_MYELODYSP_SYNDR_EXALLC	929	837	Myelodysplastic syndrome
C3_NASAL_CAVITY_MIDDLE_EAR	105	86	Malignant neoplasm of nasal cavity and middle ear
C3_NASAL_CAVITY_MIDDLE_EAR_EXALLC	105	86	Malignant neoplasm of nasal cavity and middle ear
C3_NASAL_CAVITY_SINUSES	155	121	Malignant neoplasm of nasal cavity and sinuses
C3_NASAL_CAVITY_SINUSES_EXALLC	155	121	Malignant neoplasm of nasal cavity and sinuses
C3_NASOPHARYNX	95	67	Malignant neoplasm of nasopharynx
C3_NASOPHARYNX_EXALLC	95	67	Malignant neoplasm of nasopharynx
C3_NONHODGKIN	4523	3379	Non-Hodgkin lymphoma, all
C3_NONHODGKIN_EXALLC	4523	3379	Non-Hodgkin lymphoma, all
C3_OESOPHAGUS	2040	1833	Malignant neoplasm of oesophagus
C3_OESOPHAGUS_EXALLC	2040	1833	Malignant neoplasm of oesophagus
C3_ORALCAVITY	1131	828	Malignant neoplasm of oral cavity
C3_ORALCAVITY_EXALLC	1131	828	Malignant neoplasm of oral cavity
C3_OROPHARYNG	185	155	Malignant neoplasm of oropharynx
C3_OROPHARYNG_EXALLC	185	155	Malignant neoplasm of oropharynx
C3_OROPHARYNX	623	479	Malignant neoplasm of oropharynx
C3_OROPHARYNX_EXALLC	623	479	Malignant neoplasm of oropharynx
C3_OSTEOSARCOMA	12	4	Osteosarcoma
C3_OSTEOSARCOMA_EXALLC	12	4	Osteosarcoma
C3_OTHER_OR_ILLDEFINED_SITES	318	238	Malignant neoplasm of other and ill-defined sites
C3_OTHER_OR_ILLDEFINED_SITES_EXALLC	318	238	Malignant neoplasm of other and ill-defined sites
C3_OVARY	2420	1711	Malignant neoplasm of ovary
C3_OVARY_EXALLC	2420	1711	Malignant neoplasm of ovary
C3_PALATE	136	94	Malignant neoplasm of palate
C3_PALATE_EXALLC	136	94	Malignant neoplasm of palate
C3_PANCREAS	2207	2124	Malignant neoplasm of pancreas
C3_PANCREAS_EXALLC	2207	2124	Malignant neoplasm of pancreas
C3_PAROTIDGLAND	253	176	Malignant neoplasm of parotid gland
C3_PAROTIDGLAND_EXALLC	253	176	Malignant neoplasm of parotid gland
C3_PENIS	165	127	Malignant neoplasm of penis
C3_PENIS_EXALLC	165	127	Malignant neoplasm of penis
C3_PERIPHERAL_NERVES_AUTONOMIC3_NERVESYSTEM	53	26	Malignant neoplasm of peripheral nerves and autonomic nervous system
C3_PERIPHERAL_NERVES_AUTONOMIC3_NERVESYSTEM_EXALLC	53	26	Malignant neoplasm of peripheral nerves and autonomic nervous system
C3_PIRIFORMSINUS	73	56	Malignant neoplasm of pyriform sinus
C3_PIRIFORMSINUS_EXALLC	73	56	Malignant neoplasm of piriform sinus
C3_PLACENTA	16	2	Malignant neoplasm of placenta
C3_PLACENTA_EXALLC	16	2	Malignant neoplasm of placenta
C3_PROSTATE	18028	14841	Malignant neoplasm of prostate
C3_PROSTATE_EXALLC	18028	14841	Malignant neoplasm of prostate
C3_RECTOSIGMOID_JUNCTION	1804	1418	Malignant neoplasm of rectosigmoid junction
C3_RECTOSIGMOID_JUNCTION_EXALLC	1804	1418	Malignant neoplasm of rectosigmoid junction
C3_RECTUM	3602	2688	Malignant neoplasm of rectum
C3_RECTUM_EXALLC	3602	2688	Malignant neoplasm of rectum
C3_RENAL_PELVIS	262	236	Malignant neoplasm of renal pelvis
C3_RENAL_PELVIS_EXALLC	262	236	Malignant neoplasm of renal pelvis
C3_RESPIRATORY_INTRATHORACIC	7630	7003	Malignant neoplasm of respiratory system and intrathoracic organs
C3_RESPIRATORY_INTRATHORACIC3_NAS	8	8	Malignant neoplasm of other and ill-defined sites in the respiratory system and intrathoracic organs
C3_RESPIRATORY_INTRATHORACIC3_NAS_EXALLC	8	8	Malignant neoplasm of other and ill-defined sites in the respiratory system and intrathoracic organs
C3_RESPIRATORY_INTRATHORACIC_EXALLC	7630	7003	Malignant neoplasm of respiratory system and intrathoracic organs
C3_RETROPERITONEUM_PERITONEUM	509	457	Malignant neoplasm of retroperitoneum and peritoneum
C3_RETROPERITONEUM_PERITONEUM_EXALLC	509	457	Malignant neoplasm of retroperitoneum and peritoneum
C3_RHABDOMYOSARCOMA	70	57	Rhabdomyosarcoma
C3_RHABDOMYOSARCOMA_EXALLC	70	57	Rhabdomyosarcoma
C3_SALIVARYNAS	90	65	Malignant neoplasm of other and unspecified major salivary glands
C3_SALIVARYNAS_EXALLC	90	65	Malignant neoplasm of other and unspecified major salivary glands
C3_SECONDARY_NAS	11462	11051	Secondary malignant neoplasm of other and unspecified sites
C3_SECONDARY_NAS_EXALLC	11462	11051	Secondary malignant neoplasm of other and unspecified sites
C3_SECONDARY_RESPIRATORY_DIGESTIVE	14205	13645	Secondary malignant neoplasm of respiratory and digestive organs
C3_SECONDARY_RESPIRATORY_DIGESTIVE_EXALLC	14205	13645	Secondary malignant neoplasm of respiratory and digestive organs
C3_SECONDARY_WITHOUT_SITESPEC	3478	3186	Malignant neoplasm, without specification of site
C3_SECONDARY_WITHOUT_SITESPEC_EXALLC	3478	3186	Malignant neoplasm, without specification of site
C3_SKIN	46171	34459	Malignant neoplasm of skin
C3_SKIN_EXALLC	46171	34459	Malignant neoplasm of skin
C3_SMALL_INTESTINE	576	494	Malignant neoplasm of small intestine
C3_SMALL_INTESTINE_EXALLC	576	494	Malignant neoplasm of small intestine
C3_SPINAL_CORD_CRANIAL_AND_OTHER_CNS	79	51	Malignant neoplasm of spinal cord, cranial nerves and other parts of central nervous system
C3_SPINAL_CORD_CRANIAL_AND_OTHER_CNS_EXALLC	79	51	Malignant neoplasm of spinal cord, cranial nerves and other parts of central nervous system
C3_STOMACH	1653	1456	Malignant neoplasm of stomach
C3_STOMACH_EXALLC	1653	1456	Malignant neoplasm of stomach
C3_TESTIS	646	135	Malignant neoplasm of testis
C3_TESTIS_EXALLC	646	135	Malignant neoplasm of testis
C3_TESTIS_SEMINOMA	162	53	Seminoma of testis
C3_TESTIS_SEMINOMA_EXALLC	162	53	Seminoma of testis
C3_THYMUS	76	57	Malignant neoplasm of thymus
C3_THYMUS_EXALLC	76	57	Malignant neoplasm of thymus
C3_THYROID_GLAND	1012	643	Malignant neoplasm of thyroid gland
C3_THYROID_GLAND_EXALLC	1012	643	Malignant neoplasm of thyroid gland
C3_TONGUE	722	543	Malignant neoplasm of tongue
C3_TONGUENAS	499	359	Malignant neoplasm of other and unspecified parts of tongue
C3_TONGUENAS_EXALLC	499	359	Malignant neoplasm of other and unspecified parts of tongue
C3_TONGUE_EXALLC	722	543	Malignant neoplasm of tongue
C3_TONSIL	514	388	Malignant neoplasm of tonsil
C3_TONSIL_BASETONGUE	797	618	Malignant cancer of tonsil and base of tongue
C3_TONSIL_EXALLC	514	388	Malignant neoplasm of tonsil
C3_TRACHEA	30	22	Malignant neoplasm of trachea
C3_TRACHEA_EXALLC	30	22	Malignant neoplasm of trachea
C3_UNCERTAIN_SECONDARY	26495	23562	Secondary uncertain malignant neoplasm
C3_UNCERTAIN_SECONDARY_EXALLC	26495	23562	Secondary uncertain malignant neoplasm
C3_URETER	299	270	Malignant neoplasm of ureter
C3_URETER_EXALLC	299	270	Malignant neoplasm of ureter
C3_URINARY_TRACT	3292	2727	Malignant neoplasm of urinary organs
C3_URINARY_TRACT_EXALLC	3292	2727	Malignant neoplasm of urinary organs
C3_URINARY_TRACT_NAS	132	112	Malignant neoplasm of other and unspecified urinary organs
C3_URINARY_TRACT_NAS_EXALLC	132	112	Malignant neoplasm of other and unspecified urinary organs
C3_UTERUS_NAS	325	257	Malignant neoplasm of uterus, part unspecified
C3_UTERUS_NAS_EXALLC	325	257	Malignant neoplasm of uterus, part unspecified
C3_VAGINA	83	64	Malignant neoplasm of vagina
C3_VAGINA_EXALLC	83	64	Malignant neoplasm of vagina
C3_VULVA	304	216	Malignant neoplasm of vulva
C3_VULVA_EXALLC	304	216	Malignant neoplasm of vulva
CAMPYLOENTERITIS	952	745	Campylobacter enteritis
CARDIAC_ARRHYTM	51574	40788	Cardiac arrhythmias
CARDIOMYOPATHY_DRUGS_OTHER_EXTER_AGENTS	54	50	Cardiomyopathy due to drugs and other external agents
CARMYOPATHALCO	115	79	Alcoholic cardiomyopathy
CD2_BENIGN	85523	52110	Benign neoplasms
CD2_BENIGN_ADRENAL	678	600	Benign neoplasm: Adrenal gland
CD2_BENIGN_ADRENAL_EXALLC	678	600	Benign neoplasm: Adrenal gland
CD2_BENIGN_ANUS_ANAL_CANAL	224	159	Benign neoplasm: Anus and anal canal
CD2_BENIGN_ANUS_ANAL_CANAL_EXALLC	224	159	Benign neoplasm: Anus and anal canal
CD2_BENIGN_AORTICBODY_PARAGANGLIA	6	4	Benign neoplasm: Aortic body and other paraganglia
CD2_BENIGN_AORTICBODY_PARAGANGLIA_EXALLC	6	4	Benign neoplasm: Aortic body and other paraganglia
CD2_BENIGN_APPENDIX	132	107	Benign neoplasm: Appendix
CD2_BENIGN_APPENDIX_EXALLC	132	107	Benign neoplasm: Appendix
CD2_BENIGN_ASCENDING_COLON	7346	7001	Benign neoplasm: Ascending colon
CD2_BENIGN_ASCENDING_COLON_EXALLC	7346	7001	Benign neoplasm: Ascending colon
CD2_BENIGN_BLADDER	206	160	Benign neoplasm: Bladder
CD2_BENIGN_BLADDER_EXALLC	206	160	Benign neoplasm: Bladder
CD2_BENIGN_BONE_CARTILAGE	522	288	Benign neoplasm of bone and articular cartilage
CD2_BENIGN_BONE_CARTILAGE_EXALLC	522	288	Benign neoplasm of bone and articular cartilage
CD2_BENIGN_BONE_CARTILAGE_NOS	26	11	Benign neoplasm: Bone and articular cartilage, unspecified
CD2_BENIGN_BONE_CARTILAGE_NOS_EXALLC	26	11	Benign neoplasm: Bone and articular cartilage, unspecified
CD2_BENIGN_BONE_LONG_LOWER	72	42	Benign neoplasm: Long bones of lower limb
CD2_BENIGN_BONE_LONG_LOWER_EXALLC	72	42	Benign neoplasm: Long bones of lower limb
CD2_BENIGN_BONE_LOWER_JAW	60	43	Benign neoplasm: Lower jaw bone
CD2_BENIGN_BONE_LOWER_JAW_EXALLC	60	43	Benign neoplasm: Lower jaw bone
CD2_BENIGN_BONE_SCAPULA_LONG_UPPER	49	34	Benign neoplasm: Scapula and long bones of upper limb
CD2_BENIGN_BONE_SCAPULA_LONG_UPPER_EXALLC	49	34	Benign neoplasm: Scapula and long bones of upper limb
CD2_BENIGN_BONE_SHORT_LOWER	62	19	Benign neoplasm: Short bones of lower limb
CD2_BENIGN_BONE_SHORT_LOWER_EXALLC	62	19	Benign neoplasm: Short bones of lower limb
CD2_BENIGN_BONE_SHORT_UPPER	71	21	Benign neoplasm: Short bones of upper limb
CD2_BENIGN_BONE_SHORT_UPPER_EXALLC	71	21	Benign neoplasm: Short bones of upper limb
CD2_BENIGN_BONE_SKULL_FACE	143	97	Benign neoplasm: Bones of skull and face
CD2_BENIGN_BONE_SKULL_FACE_EXALLC	143	97	Benign neoplasm: Bones of skull and face
CD2_BENIGN_BRAIN_CNS	869	546	Benign neoplasm of brain and other parts of central nervous system
CD2_BENIGN_BRAIN_CNS_EXALLC	869	546	Benign neoplasm of brain and other parts of central nervous system
CD2_BENIGN_BRAIN_INFRATENT	12	6	Benign neoplasm: Brain, infratentorial
CD2_BENIGN_BRAIN_INFRATENT_EXALLC	12	6	Benign neoplasm: Brain, infratentorial
CD2_BENIGN_BRAIN_NOS	135	109	Benign neoplasm: Brain, unspecified
CD2_BENIGN_BRAIN_NOS_EXALLC	135	109	Benign neoplasm: Brain, unspecified
CD2_BENIGN_BRAIN_SUPRATENT	50	30	Benign neoplasm: Brain, supratentorial
CD2_BENIGN_BRAIN_SUPRATENT_EXALLC	50	30	Benign neoplasm: Brain, supratentorial
CD2_BENIGN_BREAST	2218	961	Benign neoplasm of breast
CD2_BENIGN_BREAST_EXALLC	2218	961	Benign neoplasm of breast
CD2_BENIGN_BRONCHUS_LUNG	87	70	Benign neoplasm: Bronchus and lung
CD2_BENIGN_BRONCHUS_LUNG_EXALLC	87	70	Benign neoplasm: Bronchus and lung
CD2_BENIGN_CAECUM	6315	5923	Benign neoplasm: Caecum
CD2_BENIGN_CAECUM_EXALLC	6315	5923	Benign neoplasm: Caecum
CD2_BENIGN_CAROTIDBODY	5	4	Benign neoplasm: Carotid body
CD2_BENIGN_CAROTIDBODY_EXALLC	5	4	Benign neoplasm: Carotid body
CD2_BENIGN_CERVIX_UTERI	182	62	Other benign neoplasm of uterus: Cervix uteri
CD2_BENIGN_CERVIX_UTERI_EXALLC	182	62	Other benign neoplasm of uterus: Cervix uteri
CD2_BENIGN_CHOROID	239	226	Benign neoplasm: Choroid
CD2_BENIGN_CHOROID_EXALLC	239	226	Benign neoplasm: Choroid
CD2_BENIGN_CILIARY	18	15	Benign neoplasm: Ciliary body
CD2_BENIGN_CILIARY_EXALLC	18	15	Benign neoplasm: Ciliary body
CD2_BENIGN_CNS_NOS	3	2	Benign neoplasm: Central nervous system, other parts/unspecified
CD2_BENIGN_CNS_NOS_EXALLC	3	2	Benign neoplasm: Central nervous system, other parts/unspecified
CD2_BENIGN_COLON	29129	24404	Benign neoplasm: Colon
CD2_BENIGN_COLON_EXALLC	29129	24404	Benign neoplasm: Colon
CD2_BENIGN_COLON_NOS	3433	1377	Benign neoplasm: Colon, unspecified
CD2_BENIGN_COLON_NOS_EXALLC	3433	1377	Benign neoplasm: Colon, unspecified
CD2_BENIGN_COLORECANI	33749	28110	Benign neoplasm of colon, rectum, anus and anal canal
CD2_BENIGN_COLORECANI_EXALLC	33749	28110	Benign neoplasm of colon, rectum, anus and anal canal
CD2_BENIGN_CONJUNCTIVA	73	44	Benign neoplasm: Conjunctiva
CD2_BENIGN_CONJUNCTIVA_EXALLC	73	44	Benign neoplasm: Conjunctiva
CD2_BENIGN_CONNECTIVE_SOFT	973	586	Other benign neoplasms of connective and other soft tissue
CD2_BENIGN_CONNECTIVE_SOFT_EXALLC	973	586	Other benign neoplasms of connective and other soft tissue
CD2_BENIGN_CONNSOFT_ABD	30	21	Benign neoplasm: Connective and other soft tissue of abdomen
CD2_BENIGN_CONNSOFT_ABD_EXALLC	30	21	Benign neoplasm: Connective and other soft tissue of abdomen
CD2_BENIGN_CONNSOFT_HEADFACETRUNK	162	98	Benign neoplasm: Connective and other soft tissue of head, face and neck
CD2_BENIGN_CONNSOFT_HEADFACETRUNK_EXALLC	162	98	Benign neoplasm: Connective and other soft tissue of head, face and neck
CD2_BENIGN_CONNSOFT_LOWERLIMB	308	189	Benign neoplasm: Connective and other soft tissue of lower limb, including hip
CD2_BENIGN_CONNSOFT_LOWERLIMB_EXALLC	308	189	Benign neoplasm: Connective and other soft tissue of lower limb, including hip
CD2_BENIGN_CONNSOFT_NOS	70	48	Benign neoplasm: Connective and other soft tissue, unspecified
CD2_BENIGN_CONNSOFT_NOS_EXALLC	70	48	Benign neoplasm: Connective and other soft tissue, unspecified
CD2_BENIGN_CONNSOFT_PELVIS	58	39	Benign neoplasm: Connective and other soft tissue of pelvis
CD2_BENIGN_CONNSOFT_PELVIS_EXALLC	58	39	Benign neoplasm: Connective and other soft tissue of pelvis
CD2_BENIGN_CONNSOFT_THX	27	18	Benign neoplasm: Connective and other soft tissue of thorax
CD2_BENIGN_CONNSOFT_THX_EXALLC	27	18	Benign neoplasm: Connective and other soft tissue of thorax
CD2_BENIGN_CONNSOFT_TRUNK	16	10	Benign neoplasm: Connective and other soft tissue of trunk, unspecified
CD2_BENIGN_CONNSOFT_TRUNK_EXALLC	16	10	Benign neoplasm: Connective and other soft tissue of trunk, unspecified
CD2_BENIGN_CONNSOFT_UPPERLIMB	307	168	Benign neoplasm: Connective and other soft tissue of upper limb, including shoulder
CD2_BENIGN_CONNSOFT_UPPERLIMB_EXALLC	307	168	Benign neoplasm: Connective and other soft tissue of upper limb, including shoulder
CD2_BENIGN_CORNEA	5	5	Benign neoplasm: Cornea
CD2_BENIGN_CORNEA_EXALLC	5	5	Benign neoplasm: Cornea
CD2_BENIGN_CORPUS_UTERI	237	103	Other benign neoplasm of uterus: Corpus uteri
CD2_BENIGN_CORPUS_UTERI_EXALLC	237	103	Other benign neoplasm of uterus: Corpus uteri
CD2_BENIGN_CRANIAL_NERVE	619	369	Benign neoplasm: Cranial nerves
CD2_BENIGN_CRANIAL_NERVE_EXALLC	619	369	Benign neoplasm: Cranial nerves
CD2_BENIGN_DESCENDING_COLON	4816	4341	Benign neoplasm: Descending colon
CD2_BENIGN_DESCENDING_COLON_EXALLC	4816	4341	Benign neoplasm: Descending colon
CD2_BENIGN_DIGESTIVE_NOS	38	27	Benign neoplasm: Ill-defined sites within the digestive system
CD2_BENIGN_DIGESTIVE_NOS_EXALLC	38	27	Benign neoplasm: Ill-defined sites within the digestive system
CD2_BENIGN_DUODENUM	370	244	Benign neoplasm: Duodenum
CD2_BENIGN_DUODENUM_EXALLC	370	244	Benign neoplasm: Duodenum
CD2_BENIGN_EAR_NASAL_SINUS	297	178	Benign neoplasm: Middle ear, nasal cavity and accessory sinuses
CD2_BENIGN_EAR_NASAL_SINUS_EXALLC	297	178	Benign neoplasm: Middle ear, nasal cavity and accessory sinuses
CD2_BENIGN_EAR_RESP	510	313	Benign neoplasm of middle ear and respiratory system
CD2_BENIGN_EAR_RESP_EXALLC	510	313	Benign neoplasm of middle ear and respiratory system
CD2_BENIGN_ENDOCRINE_NOS	9	5	Benign neoplasm: Endocrine gland, other/unspecified
CD2_BENIGN_ENDOCRINE_NOS_EXALLC	9	5	Benign neoplasm: Endocrine gland, other/unspecified
CD2_BENIGN_ENDOCRINE_OTH	2418	1907	Benign neoplasm of other and unspecified endocrine glands
CD2_BENIGN_ENDOCRINE_OTH_EXALLC	2418	1907	Benign neoplasm of other and unspecified endocrine glands
CD2_BENIGN_ENDOCRINE_PANCREAS	21	13	Benign neoplasm: Endocrine pancreas
CD2_BENIGN_ENDOCRINE_PANCREAS_EXALLC	21	13	Benign neoplasm: Endocrine pancreas
CD2_BENIGN_EPIDIDYMIS	10	5	Benign neoplasm: Epididymis
CD2_BENIGN_EPIDIDYMIS_EXALLC	10	5	Benign neoplasm: Epididymis
CD2_BENIGN_EXALLC	85523	52110	Benign neoplasms
CD2_BENIGN_EXTRAHEPATIC_BILE	147	129	Benign neoplasm: Extrahepatic bile ducts
CD2_BENIGN_EXTRAHEPATIC_BILE_EXALLC	147	129	Benign neoplasm: Extrahepatic bile ducts
CD2_BENIGN_EYE	387	329	Benign neoplasm of eye and adnexa
CD2_BENIGN_EYE_EXALLC	387	329	Benign neoplasm of eye and adnexa
CD2_BENIGN_FEMALE_GEN_NOS	3	0	Benign neoplasm: Female genital organ, unspecified
CD2_BENIGN_FEMALE_GEN_NOS_EXALLC	3	0	Benign neoplasm: Female genital organ, unspecified
CD2_BENIGN_FEMALE_GEN_OTH	340	166	Benign neoplasm of other and unspecified female genital organs
CD2_BENIGN_FEMALE_GEN_OTH_EXALLC	340	166	Benign neoplasm of other and unspecified female genital organs
CD2_BENIGN_FLOOROFMOUTH	9	6	Benign neoplasm: Floor of mouth
CD2_BENIGN_FLOOROFMOUTH_EXALLC	9	6	Benign neoplasm: Floor of mouth
CD2_BENIGN_HEAMANGIOMA_LYMPHANGIOMA	3240	2245	Haemangioma and lymphangioma, any site
CD2_BENIGN_HEAMANGIOMA_LYMPHANGIOMA_EXALLC	3240	2245	Haemangioma and lymphangioma, any site
CD2_BENIGN_HEART	88	69	Benign neoplasm: Heart
CD2_BENIGN_HEART_EXALLC	88	69	Benign neoplasm: Heart
CD2_BENIGN_HEMANGIOMA	3108	2135	Haemangioma, any site
CD2_BENIGN_HEMANGIOMA_EXALLC	3108	2135	Haemangioma, any site
CD2_BENIGN_INTRATHORACIC	191	149	Benign neoplasm of other and unspecified intrathoracic organs
CD2_BENIGN_INTRATHORACIC_EXALLC	191	149	Benign neoplasm of other and unspecified intrathoracic organs
CD2_BENIGN_INTRATHORACIC_NOS	12	11	Benign neoplasm: Other specified/unspecified intrathoracic organs (+ respiratory system NOS of Icd-9)
CD2_BENIGN_INTRATHORACIC_NOS_EXALLC	12	11	Benign neoplasm: Other specified/unspecified intrathoracic organs (+ respiratory system NOS of Icd-9)
CD2_BENIGN_KIDNEY	219	192	Benign neoplasm: Kidney
CD2_BENIGN_KIDNEY_EXALLC	219	192	Benign neoplasm: Kidney
CD2_BENIGN_LACRIMAL	7	5	Benign neoplasm: Lacrimal gland and duct
CD2_BENIGN_LACRIMAL_EXALLC	7	5	Benign neoplasm: Lacrimal gland and duct
CD2_BENIGN_LARYNX	120	59	Benign neoplasm: Larynx
CD2_BENIGN_LARYNX_EXALLC	120	59	Benign neoplasm: Larynx
CD2_BENIGN_LEIOMYOMA_UTERI	15771	6258	Leiomyoma of uterus
CD2_BENIGN_LEIOMYOMA_UTERI_EXALLC	15771	6258	Leiomyoma of uterus
CD2_BENIGN_LIP	114	70	Benign neoplasm: Lip
CD2_BENIGN_LIPOMATOUS	11036	5702	Benign lipomatous neoplasm
CD2_BENIGN_LIPOMATOUS_EXALLC	11036	5702	Benign lipomatous neoplasm
CD2_BENIGN_LIPO_INTRATHO	717	629	Benign lipomatous neoplasm of of intra-abdominal organs
CD2_BENIGN_LIPO_INTRATHO_EXALLC	717	629	Benign lipomatous neoplasm of of intra-abdominal organs
CD2_BENIGN_LIPO_INTRA_ABD	40	34	Benign lipomatous neoplasm of intrathoracic organs
CD2_BENIGN_LIPO_INTRA_ABD_EXALLC	40	34	Benign lipomatous neoplasm of intrathoracic organs
CD2_BENIGN_LIPO_NOS	1248	740	Benign lipomatous neoplasm of other sites/unspecified
CD2_BENIGN_LIPO_NOS_EXALLC	1248	740	Benign lipomatous neoplasm of other sites/unspecified
CD2_BENIGN_LIPO_SKIN_HEADFACENECK	1467	672	Benign lipomatous neoplasm of skin and subcutaneous tissue of head, face and neck
CD2_BENIGN_LIPO_SKIN_HEADFACENECK_EXALLC	1467	672	Benign lipomatous neoplasm of skin and subcutaneous tissue of head, face and neck
CD2_BENIGN_LIPO_SKIN_LIMBS	2678	1098	Benign lipomatous neoplasm of skin and subcutaneous tissue of limbs
CD2_BENIGN_LIPO_SKIN_LIMBS_EXALLC	2678	1098	Benign lipomatous neoplasm of skin and subcutaneous tissue of limbs
CD2_BENIGN_LIPO_SKIN_NOS	600	248	Benign lipomatous neoplasm of skin and subcutaneous tissue of other and unspecified sites
CD2_BENIGN_LIPO_SKIN_NOS_EXALLC	600	248	Benign lipomatous neoplasm of skin and subcutaneous tissue of other and unspecified sites
CD2_BENIGN_LIPO_SKIN_TRUNK	3375	1411	Benign lipomatous neoplasm of skin and subcutaneous tissue of trunk
CD2_BENIGN_LIPO_SKIN_TRUNK_EXALLC	3375	1411	Benign lipomatous neoplasm of skin and subcutaneous tissue of trunk
CD2_BENIGN_LIPO_SPERMATIC	1645	1288	Benign lipomatous neoplasm of spermatic cord
CD2_BENIGN_LIPO_SPERMATIC_EXALLC	1645	1288	Benign lipomatous neoplasm of spermatic cord
CD2_BENIGN_LIP_EXALLC	114	70	Benign neoplasm: Lip
CD2_BENIGN_LIVER	67	54	Benign neoplasm: Liver
CD2_BENIGN_LIVER_EXALLC	67	54	Benign neoplasm: Liver
CD2_BENIGN_LIVE_BILE	213	182	Benign neoplasm: Liver/bile ducts
CD2_BENIGN_LIVE_BILE_EXALLC	213	182	Benign neoplasm: Liver/bile ducts
CD2_BENIGN_LYMPHANGIOMA	144	120	Lymphangioma, anys site
CD2_BENIGN_LYMPHANGIOMA_EXALLC	144	120	Lymphangioma, anys site
CD2_BENIGN_LYMPHNODES	76	49	Benign neoplasm: Lymph nodes
CD2_BENIGN_LYMPHNODES_EXALLC	76	49	Benign neoplasm: Lymph nodes
CD2_BENIGN_MALE_GEN	295	202	Benign neoplasm of male genital organs
CD2_BENIGN_MALE_GEN_EXALLC	295	202	Benign neoplasm of male genital organs
CD2_BENIGN_MALE_GEN_NOS	3	1	Benign neoplasm: Male genital organ, other/unspecified
CD2_BENIGN_MALE_GEN_NOS_EXALLC	3	1	Benign neoplasm: Male genital organ, other/unspecified
CD2_BENIGN_MEDIASTINUM	11	7	Benign neoplasm: Mediastinum
CD2_BENIGN_MEDIASTINUM_EXALLC	11	7	Benign neoplasm: Mediastinum
CD2_BENIGN_MELANOCYTIC	7567	3994	Melanocytic naevi
CD2_BENIGN_MELANOCYTIC_EAR	174	109	Melanocytic naevi of ear and external auricular canal
CD2_BENIGN_MELANOCYTIC_EAR_EXALLC	174	109	Melanocytic naevi of ear and external auricular canal
CD2_BENIGN_MELANOCYTIC_EXALLC	7567	3994	Melanocytic naevi
CD2_BENIGN_MELANOCYTIC_EYELID	396	209	Melanocytic naevi of eyelid, including canthus
CD2_BENIGN_MELANOCYTIC_EYELID_EXALLC	396	209	Melanocytic naevi of eyelid, including canthus
CD2_BENIGN_MELANOCYTIC_FACE	2498	986	Melanocytic naevi of other and unspecified parts of face
CD2_BENIGN_MELANOCYTIC_FACE_EXALLC	2498	986	Melanocytic naevi of other and unspecified parts of face
CD2_BENIGN_MELANOCYTIC_LIP	234	72	Melanocytic naevi of lip
CD2_BENIGN_MELANOCYTIC_LIP_EXALLC	234	72	Melanocytic naevi of lip
CD2_BENIGN_MELANOCYTIC_LOWERLIMB	1043	652	Melanocytic naevi of lower limb, including hip
CD2_BENIGN_MELANOCYTIC_LOWERLIMB_EXALLC	1043	652	Melanocytic naevi of lower limb, including hip
CD2_BENIGN_MELANOCYTIC_NOS	152	87	Melanocytic naevi, other sites/unspecified
CD2_BENIGN_MELANOCYTIC_NOS_EXALLC	152	87	Melanocytic naevi, other sites/unspecified
CD2_BENIGN_MELANOCYTIC_SCALPNECK	592	226	Melanocytic naevi of scalp and neck
CD2_BENIGN_MELANOCYTIC_SCALPNECK_EXALLC	592	226	Melanocytic naevi of scalp and neck
CD2_BENIGN_MELANOCYTIC_TRUNK	2527	1613	Melanocytic naevi of trunk
CD2_BENIGN_MELANOCYTIC_TRUNK_EXALLC	2527	1613	Melanocytic naevi of trunk
CD2_BENIGN_MELANOCYTIC_UPPERLIMB	854	522	Melanocytic naevi of upper limb, including shoulder
CD2_BENIGN_MELANOCYTIC_UPPERLIMB_EXALLC	854	522	Melanocytic naevi of upper limb, including shoulder
CD2_BENIGN_MENINGES	1522	1149	Benign neoplasm of meninges
CD2_BENIGN_MENINGES_CEREBRAL	1177	883	Benign neoplasm: Cerebral meninges
CD2_BENIGN_MENINGES_CEREBRAL_EXALLC	1177	883	Benign neoplasm: Cerebral meninges
CD2_BENIGN_MENINGES_EXALLC	1522	1149	Benign neoplasm of meninges
CD2_BENIGN_MENINGES_NOS	606	482	Beningn neoplasm: Meninges, unspecified
CD2_BENIGN_MENINGES_NOS_EXALLC	606	482	Beningn neoplasm: Meninges, unspecified
CD2_BENIGN_MENINGES_SPINAL	101	69	Benign neoplasm: Spinal meninges
CD2_BENIGN_MENINGES_SPINAL_EXALLC	101	69	Benign neoplasm: Spinal meninges
CD2_BENIGN_MESOTHELIAL	19	14	Benign neoplasm of mesothelial tissue
CD2_BENIGN_MESOTHELIAL_EXALLC	19	14	Benign neoplasm of mesothelial tissue
CD2_BENIGN_MESOTHELIAL_NOS	5	4	Benign neoplasm: Mesothelial tissue of other sites/unspecified
CD2_BENIGN_MESOTHELIAL_NOS_EXALLC	5	4	Benign neoplasm: Mesothelial tissue of other sites/unspecified
CD2_BENIGN_MESOTHELIAL_PERITONEUM	8	5	Benign neoplasm: Mesothelial tissue of peritoneum
CD2_BENIGN_MESOTHELIAL_PERITONEUM_EXALLC	8	5	Benign neoplasm: Mesothelial tissue of peritoneum
CD2_BENIGN_MESOTHELIAL_PLEURA	6	5	Benign neoplasm: Mesothelial tissue of pleura
CD2_BENIGN_MESOTHELIAL_PLEURA_EXALLC	6	5	Benign neoplasm: Mesothelial tissue of pleura
CD2_BENIGN_MOUTH_NOS	362	235	Benign neoplasm: Other and unspecified parts of mouth
CD2_BENIGN_MOUTH_NOS_EXALLC	362	235	Benign neoplasm: Other and unspecified parts of mouth
CD2_BENIGN_MOUTH_PHARYNX	808	493	Benign neoplasm of mouth and pharynx
CD2_BENIGN_MOUTH_PHARYNX_EXALLC	808	493	Benign neoplasm of mouth and pharynx
CD2_BENIGN_NASOPHARYNX	16	9	Benign neoplasm: Nasopharynx
CD2_BENIGN_NASOPHARYNX_EXALLC	16	9	Benign neoplasm: Nasopharynx
CD2_BENIGN_NOS	290	156	Benign neoplasm: Other/unspecified site
CD2_BENIGN_NOS_EXALLC	290	156	Benign neoplasm: Other/unspecified site
CD2_BENIGN_OESOPHAGUS	214	145	Benign neoplasm: Oesophagus
CD2_BENIGN_OESOPHAGUS_EXALLC	214	145	Benign neoplasm: Oesophagus
CD2_BENIGN_ORBIT_NOS	12	7	Benign neoplasm: Orbit, unspecified
CD2_BENIGN_ORBIT_NOS_EXALLC	12	7	Benign neoplasm: Orbit, unspecified
CD2_BENIGN_OROPHA_OTHER	30	15	Benign neoplasm: Other parts of oropharynx
CD2_BENIGN_OROPHA_OTHER_EXALLC	30	15	Benign neoplasm: Other parts of oropharynx
CD2_BENIGN_OTHERDIGESTIVE	2289	1087	Benign neoplasm of other and ill-defined parts of digestive system
CD2_BENIGN_OTHERDIGESTIVE_EXALLC	2289	1087	Benign neoplasm of other and ill-defined parts of digestive system
CD2_BENIGN_OTHER_NOS	1310	755	Benign neoplasm of other and unspecified sites
CD2_BENIGN_OTHER_NOS_EXALLC	1310	755	Benign neoplasm of other and unspecified sites
CD2_BENIGN_OVARY	2566	1580	Benign neoplasm of ovary
CD2_BENIGN_OVARY_EXALLC	2566	1580	Benign neoplasm of ovary
CD2_BENIGN_PANCREAS	164	155	Benign neoplasm: Pancreas
CD2_BENIGN_PANCREAS_EXALLC	164	155	Benign neoplasm: Pancreas
CD2_BENIGN_PARATHYROID	951	793	Benign neoplasm: Parathyroid gland
CD2_BENIGN_PARATHYROID_EXALLC	951	793	Benign neoplasm: Parathyroid gland
CD2_BENIGN_PAROTID	741	482	Benign neoplasm: Parotid gland
CD2_BENIGN_PAROTID_EXALLC	741	482	Benign neoplasm: Parotid gland
CD2_BENIGN_PELVIC_BONES_SACRUM_COCCYX	17	9	Benign neoplasm: Pelvic bones, sacrum and coccyx
CD2_BENIGN_PELVIC_BONES_SACRUM_COCCYX_EXALLC	17	9	Benign neoplasm: Pelvic bones, sacrum and coccyx
CD2_BENIGN_PENIS	36	13	Benign neoplasm: Penis
CD2_BENIGN_PENIS_EXALLC	36	13	Benign neoplasm: Penis
CD2_BENIGN_PERIPH_AUTO_NEURO	952	558	Benign neoplasm: Peripheral nerves and autonomic nervous system
CD2_BENIGN_PERIPH_AUTO_NEURO_EXALLC	952	558	Benign neoplasm: Peripheral nerves and autonomic nervous system
CD2_BENIGN_PHARYNX_NOS	28	21	Benign neoplasm: Pharynx, unspecified
CD2_BENIGN_PHARYNX_NOS_EXALLC	28	21	Benign neoplasm: Pharynx, unspecified
CD2_BENIGN_PINEAL	4	2	Benign neoplasm: Pineal gland
CD2_BENIGN_PINEAL_EXALLC	4	2	Benign neoplasm: Pineal gland
CD2_BENIGN_PITUITARY_CRANIPHAR	794	527	Benign neoplasm: Pituitary gland, craniopharyngeal duct
CD2_BENIGN_PITUITARY_CRANIPHAR_EXALLC	794	527	Benign neoplasm: Pituitary gland, craniopharyngeal duct
CD2_BENIGN_PROSTATE	186	150	Benign neoplasm: Prostate
CD2_BENIGN_PROSTATE_EXALLC	186	150	Benign neoplasm: Prostate
CD2_BENIGN_RECTOSIGMOID_JUNC	1022	830	Benign neoplasm: Rectosigmoid junction
CD2_BENIGN_RECTOSIGMOID_JUNC_EXALLC	1022	830	Benign neoplasm: Rectosigmoid junction
CD2_BENIGN_RECTUM	7990	6809	Benign neoplasm: Rectum
CD2_BENIGN_RECTUM_ANAL	8140	6907	Benign neoplasm: Rectum, anus and anal canal
CD2_BENIGN_RECTUM_ANAL_EXALLC	8140	6907	Benign neoplasm: Rectum, anus and anal canal
CD2_BENIGN_RECTUM_EXALLC	7990	6809	Benign neoplasm: Rectum
CD2_BENIGN_RENALPELVIS	6	6	Benign neoplasm: Renal pelvis
CD2_BENIGN_RENALPELVIS_EXALLC	6	6	Benign neoplasm: Renal pelvis
CD2_BENIGN_RESPIRATORY_NOS	2	0	Benign neoplasm: Respiratory system, unspecified
CD2_BENIGN_RESPIRATORY_NOS_EXALLC	2	0	Benign neoplasm: Respiratory system, unspecified
CD2_BENIGN_RETINA	21	17	Benign neoplasm: Retina
CD2_BENIGN_RETINA_EXALLC	21	17	Benign neoplasm: Retina
CD2_BENIGN_RETROPERITONEUM_PERITONEUM	28	21	Benign neoplasm of soft tissue of retroperitoneum and peritoneum
CD2_BENIGN_RETROPERITONEUM_PERITONEUM_EXALLC	28	21	Benign neoplasm of soft tissue of retroperitoneum and peritoneum
CD2_BENIGN_RIBS_STERNUM_CLAVICLE	9	4	Benign neoplasm: Ribs, sternum and clavicle
CD2_BENIGN_RIBS_STERNUM_CLAVICLE_EXALLC	9	4	Benign neoplasm: Ribs, sternum and clavicle
CD2_BENIGN_SALIVARY	887	574	Benign neoplasm of major salivary glands
CD2_BENIGN_SALIVARY_EXALLC	887	574	Benign neoplasm of major salivary glands
CD2_BENIGN_SALIVARY_KNOWN	808	524	Benign neoplasm: salivary glands, exclude unknown (D119)
CD2_BENIGN_SALIVARY_NOS	161	104	Benign neoplasm: other/unspecified salivary gland
CD2_BENIGN_SALIVARY_NOS_EXALLC	161	104	Benign neoplasm: other/unspecified salivary gland
CD2_BENIGN_SCROTUM	34	16	Benign neoplasm: Scrotum
CD2_BENIGN_SCROTUM_EXALLC	34	16	Benign neoplasm: Scrotum
CD2_BENIGN_SIGMOID_COLON	13496	11591	Benign neoplasm: Sigmoid colon
CD2_BENIGN_SIGMOID_COLON_EXALLC	13496	11591	Benign neoplasm: Sigmoid colon
CD2_BENIGN_SKIN	6251	2976	Other benign neoplasms of skin
CD2_BENIGN_SKIN_EAR	192	98	Benign neoplasm: Skin of ear and external auricular canal
CD2_BENIGN_SKIN_EAR_EXALLC	192	98	Benign neoplasm: Skin of ear and external auricular canal
CD2_BENIGN_SKIN_EXALLC	6251	2976	Other benign neoplasms of skin
CD2_BENIGN_SKIN_EYELID	1812	1013	Benign neoplasm: Skin of eyelid, including canthus
CD2_BENIGN_SKIN_EYELID_EXALLC	1812	1013	Benign neoplasm: Skin of eyelid, including canthus
CD2_BENIGN_SKIN_FACE	1068	484	Benign neoplasm: Skin of other and unspecified parts of face
CD2_BENIGN_SKIN_FACE_EXALLC	1068	484	Benign neoplasm: Skin of other and unspecified parts of face
CD2_BENIGN_SKIN_LIP	139	70	Benign neoplasm: Skin of lip
CD2_BENIGN_SKIN_LIP_EXALLC	139	70	Benign neoplasm: Skin of lip
CD2_BENIGN_SKIN_LOWERLIMB	969	458	Benign neoplasm: Skin of lower limb, including hip
CD2_BENIGN_SKIN_LOWERLIMB_EXALLC	969	458	Benign neoplasm: Skin of lower limb, including hip
CD2_BENIGN_SKIN_NOS	160	58	Benign neoplasm: Skin, unspecified
CD2_BENIGN_SKIN_NOS_EXALLC	160	58	Benign neoplasm: Skin, unspecified
CD2_BENIGN_SKIN_SCALPNECK	463	174	Benign neoplasm: Skin of scalp and neck
CD2_BENIGN_SKIN_SCALPNECK_EXALLC	463	174	Benign neoplasm: Skin of scalp and neck
CD2_BENIGN_SKIN_TRUNK	982	383	Benign neoplasm: Skin of trunk
CD2_BENIGN_SKIN_TRUNK_EXALLC	982	383	Benign neoplasm: Skin of trunk
CD2_BENIGN_SKIN_UPPERLIMB	806	372	Benign neoplasm: Skin of upper limb, including shoulder
CD2_BENIGN_SKIN_UPPERLIMB_EXALLC	806	372	Benign neoplasm: Skin of upper limb, including shoulder
CD2_BENIGN_SMALL_INTESTINE	441	300	Benign neoplasm: Small intestine
CD2_BENIGN_SMALL_INTESTINE_EXALLC	441	300	Benign neoplasm: Small intestine
CD2_BENIGN_SMALL_INTESTINE_OTH	82	64	Benign neoplasm: Other and unspecified parts of small intestine
CD2_BENIGN_SMALL_INTESTINE_OTH_EXALLC	82	64	Benign neoplasm: Other and unspecified parts of small intestine
CD2_BENIGN_SPINAL_CORD	74	53	Benign neoplasm: Spinal cord
CD2_BENIGN_SPINAL_CORD_EXALLC	74	53	Benign neoplasm: Spinal cord
CD2_BENIGN_STOMACH	1299	334	Benign neoplasm: Stomach
CD2_BENIGN_STOMACH_EXALLC	1299	334	Benign neoplasm: Stomach
CD2_BENIGN_TESTIS	28	17	Benign neoplasm: Testis
CD2_BENIGN_TESTIS_EXALLC	28	17	Benign neoplasm: Testis
CD2_BENIGN_THYMUS	81	63	Benign neoplasm: Thymus
CD2_BENIGN_THYMUS_EXALLC	81	63	Benign neoplasm: Thymus
CD2_BENIGN_THYROID	510	307	Benign neoplasm of thyroid gland
CD2_BENIGN_THYROID_EXALLC	510	307	Benign neoplasm of thyroid gland
CD2_BENIGN_TONGUE	236	129	Benign neoplasm: Tongue
CD2_BENIGN_TONGUE_EXALLC	236	129	Benign neoplasm: Tongue
CD2_BENIGN_TONSIL	26	16	Benign neoplasm: Tonsil
CD2_BENIGN_TONSIL_EXALLC	26	16	Benign neoplasm: Tonsil
CD2_BENIGN_TRACHEA	7	7	Benign neoplasm: Trachea
CD2_BENIGN_TRACHEA_EXALLC	7	7	Benign neoplasm: Trachea
CD2_BENIGN_TRANSVERSE_COLON	8772	8159	Benign neoplasm: Transverse colon
CD2_BENIGN_TRANSVERSE_COLON_EXALLC	8772	8159	Benign neoplasm: Transverse colon
CD2_BENIGN_URETER	7	6	Benign neoplasm: Ureter
CD2_BENIGN_URETER_EXALLC	7	6	Benign neoplasm: Ureter
CD2_BENIGN_URETHRA	14	6	Benign neoplasm: Urethra
CD2_BENIGN_URETHRA_EXALLC	14	6	Benign neoplasm: Urethra
CD2_BENIGN_URINARY	453	369	Benign neoplasm of urinary organs
CD2_BENIGN_URINARY_EXALLC	453	369	Benign neoplasm of urinary organs
CD2_BENIGN_URINARY_NOS	4	2	Benign neoplasm: Urinary organ, other/unspecified
CD2_BENIGN_URINARY_NOS_EXALLC	4	2	Benign neoplasm: Urinary organ, other/unspecified
CD2_BENIGN_UTERINE_TUBES_LIGAMENTS	12	6	Benign neoplasm: Uterine tubes and ligaments
CD2_BENIGN_UTERINE_TUBES_LIGAMENTS_EXALLC	12	6	Benign neoplasm: Uterine tubes and ligaments
CD2_BENIGN_UTERUS_NOS	132	49	Other benign neoplasm of uterus: Other parts/unspecified
CD2_BENIGN_UTERUS_NOS_EXALLC	132	49	Other benign neoplasm of uterus: Other parts/unspecified
CD2_BENIGN_UTERUS_OTH	547	212	Other benign neoplasms of uterus
CD2_BENIGN_UTERUS_OTH_EXALLC	547	212	Other benign neoplasms of uterus
CD2_BENIGN_VAGINA	167	74	Benign neoplasm: Vulva
CD2_BENIGN_VAGINA_EXALLC	167	74	Benign neoplasm: Vulva
CD2_BENIGN_VERTEB_COLUMN	20	13	Benign neoplasm: Vertebral column
CD2_BENIGN_VERTEB_COLUMN_EXALLC	20	13	Benign neoplasm: Vertebral column
CD2_BENIGN_VULVA	54	18	Benign neoplasm: Vagina
CD2_BENIGN_VULVA_EXALLC	54	18	Benign neoplasm: Vagina
CD2_EYE_NOS	20	17	Benign neoplasm: Eye, unspecified
CD2_EYE_NOS_EXALLC	20	17	Benign neoplasm: Eye, unspecified
CD2_FOLLICULAR_LYMPHOMA	1124	805	Follicular lymphoma
CD2_FOLLICULAR_LYMPHOMA_EXALLC	1124	805	Follicular lymphoma
CD2_HODGKIN_LYMPHOMA	637	334	Hodgkin lymphoma
CD2_HODGKIN_LYMPHOMA_EXALLC	637	334	Hodgkin lymphoma
CD2_IMMUNOPROLIFERATIVE	371	345	Malignant immunoproliferative diseases
CD2_IMMUNOPROLIFERATIVE_EXALLC	371	345	Malignant immunoproliferative diseases
CD2_INDEPENDENT_MULTIPLE_SITES	1839	1839	Malignant neoplasms of independent (primary) multiple sites
CD2_INDEPENDENT_MULTIPLE_SITES_EXALLC	1839	1839	Malignant neoplasms of independent (primary) multiple sites
CD2_INDEPENDENT_MULTIPLE_SITES_NAS	1839	1839	Malignant neoplasms of independent (primary) multiple sites
CD2_INDEPENDENT_MULTIPLE_SITES_NAS_EXALLC	1839	1839	Malignant neoplasms of independent (primary) multiple sites
CD2_INSITU	20163	12003	In situ neoplasms
CD2_INSITU_BREAST_INTRADUCTAL	4019	2571	Carcinoma in situ of breast, intraductal
CD2_INSITU_BREAST_INTRADUCTAL_EXALLC	4019	2571	Carcinoma in situ of breast, intraductal
CD2_INSITU_BREAST_LOBULAR	413	262	Carcinoma in situ of breast, lobular
CD2_INSITU_BREAST_LOBULAR_EXALLC	413	262	Carcinoma in situ of breast, lobular
CD2_INSITU_BREAST_NOS	1784	854	Carcinoma in situ of breast, other/unspecified
CD2_INSITU_BREAST_NOS_EXALLC	1784	854	Carcinoma in situ of breast, other/unspecified
CD2_INSITU_CERVIX_UTERI_ENDOCERVIX	81	15	Carcinoma in situ of cervix uteri, endocervix
CD2_INSITU_CERVIX_UTERI_ENDOCERVIX_EXALLC	81	15	Carcinoma in situ of cervix uteri, endocervix
CD2_INSITU_CERVIX_UTERI_EXOCERVIX	438	3	Carcinoma in situ of cervix uteri, exocervix
CD2_INSITU_CERVIX_UTERI_EXOCERVIX_EXALLC	438	3	Carcinoma in situ of cervix uteri, exocervix
CD2_INSITU_CERVIX_UTERI_NOS	3876	496	Carcinoma in situ of uteri, other/unspecified
CD2_INSITU_CERVIX_UTERI_NOS_EXALLC	3876	496	Carcinoma in situ of uteri, other/unspecified
CD2_INSITU_DIGESTIVE	976	876	Carcinoma in situ of other and unspecified digestive organs
CD2_INSITU_DIGESTIVE_EXALLC	976	876	Carcinoma in situ of other and unspecified digestive organs
CD2_INSITU_DIGESTIVE_NOS	21	21	Carcinoma in situ of other/unspecified digestive organs
CD2_INSITU_DIGESTIVE_NOS_EXALLC	21	21	Carcinoma in situ of other/unspecified digestive organs
CD2_INSITU_EAR_RESP	185	135	Carcinoma in situ of middle ear and respiratory system
CD2_INSITU_EAR_RESP_EXALLC	185	135	Carcinoma in situ of middle ear and respiratory system
CD2_INSITU_ENDOMETRIUM	39	22	Carcinoma in situ of endometrium
CD2_INSITU_ENDOMETRIUM_EXALLC	39	22	Carcinoma in situ of endometrium
CD2_INSITU_EXALLC	20163	12003	In situ neoplasms
CD2_INSITU_FEM_GENITAL_NOS	42	21	Carcinoma in situ of other/unspecified female genital organs
CD2_INSITU_FEM_GENITAL_NOS_EXALLC	42	21	Carcinoma in situ of other/unspecified female genital organs
CD2_INSITU_GENITAL	380	205	Carcinoma in situ of other and unspecified genital organs
CD2_INSITU_GENITAL_EXALLC	380	205	Carcinoma in situ of other and unspecified genital organs
CD2_INSITU_INTESTINEOTH	9	9	Carcinoma in situ of other and unspecified parts of intestine
CD2_INSITU_INTESTINEOTH_EXALLC	9	9	Carcoma in situ of toher and unspecified parts of intestine
CD2_INSITU_LIPORALPHARYNX	141	113	Carcinoma in situ of lip, oral cavity and pharynx
CD2_INSITU_LIPORALPHARYNX_EXALLC	141	113	Carcinoma in situ of lip, oral cavity and pharynx
CD2_INSITU_MALE_GENITAL_NOS	8	3	Carcinoma in situ of other/unspecified male genital organs
CD2_INSITU_MALE_GENITAL_NOS_EXALLC	8	3	Carcinoma in situ of other/unspecified male genital organs
CD2_INSITU_NOS	35	21	Carcinoma in situ, other/unspecified
CD2_INSITU_NOS_EXALLC	35	21	Carcinoma in situ, other/unspecified
CD2_INSITU_ORAL	258	216	Carcinoma in situ of oral cavity, oesophagus and stomach
CD2_INSITU_ORAL_EXALLC	258	216	Carcinoma in situ of oral cavity, oesophagus and stomach
CD2_INSITU_OTHER_NOS	2107	1756	Carcinoma in situ of other and unspecified sites
CD2_INSITU_OTHER_NOS_EXALLC	2107	1756	Carcinoma in situ of other and unspecified sites
CD2_INSITU_RECTOSIGMOID	38	35	Carcinoma in situ of rectosigmoid junction
CD2_INSITU_RECTOSIGMOID_EXALLC	38	35	Carcinoma in situ of rectosigmoid junction
CD2_INSITU_RESPNOS	7	4	Carcinoma in situ of respiratory system, other/unspecified
CD2_INSITU_RESPNOS_EXALLC	7	4	Carcinoma in situ of respiratory system, other/unspecified
CD2_INSITU_SKIN	2077	1399	Carcinoma in situ of skin
CD2_INSITU_SKIN_EAR	184	152	Carcinoma in situ of skin of ear and external auricular canal
CD2_INSITU_SKIN_EAR_EXALLC	184	152	Carcinoma in situ of skin of ear and external auricular canal
CD2_INSITU_SKIN_EYELID	79	66	Carcinoma in situ of skin of eyelid, including canthus
CD2_INSITU_SKIN_EYELID_EXALLC	79	66	Carcinoma in situ of skin of eyelid, including canthus
CD2_INSITU_SKIN_FACE	868	705	Carcinoma in situ of skin of other and unspecified parts of face
CD2_INSITU_SKIN_FACE_EXALLC	868	705	Carcinoma in situ of skin of other and unspecified parts of face
CD2_INSITU_SKIN_LIP	31	25	Carcinoma in situ of skin of lip
CD2_INSITU_SKIN_LIP_EXALLC	31	25	Carcinoma in situ of skin of lip
CD2_INSITU_SKIN_LOWERLIMB	902	597	Carcinoma in situ of skin of lower limb, including hip
CD2_INSITU_SKIN_LOWERLIMB_EXALLC	902	597	Carcinoma in situ of skin of lower limb, including hip
CD2_INSITU_SKIN_NOS	287	228	Carcinoma in situ of skin, other sites/unspecified
CD2_INSITU_SKIN_NOS_EXALLC	287	228	Carcinoma in situ of skin, other sites/unspecified
CD2_INSITU_SKIN_SCALPNECK	421	370	Carcinoma in situ of skin of scalp and neck
CD2_INSITU_SKIN_SCALPNECK_EXALLC	421	370	Carcinoma in situ of skin of scalp and neck
CD2_INSITU_SKIN_TRUNK	460	333	Carcinoma in situ of skin of trunk
CD2_INSITU_SKIN_TRUNK_EXALLC	460	333	Carcinoma in situ of skin of trunk
CD2_INSITU_SKIN_UPPERLIMB	582	445	Carcinoma in situ of skin of upper limb, including shoulder
CD2_INSITU_SKIN_UPPERLIMB_EXALLC	582	445	Carcinoma in situ of skin of upper limb, including shoulder
CD2_INSITU_THYROICD2_ENDOCRINE	12	10	Carcinoma in situ, thyroid and other endocrine glands
CD2_INSITU_THYROICD2_ENDOCRINE_EXALLC	12	10	Carcinoma in situ, thyroid and other endocrine glands
CD2_INSITU_URINARY_NOS	186	173	Carcinoma in situ, other and unspecified urinary organs
CD2_INSITU_URINARY_NOS_EXALLC	186	173	Carcinoma in situ, other and unspecified urinary organs
CD2_LEUKAEMIA_NAS	188	159	Leukaemia of unspecified cell type
CD2_LEUKAEMIA_NAS_EXALLC	188	159	Leukaemia of unspecified cell type
CD2_LYMPHOID_LEUKAEMIA	1779	1386	Lymphoid leukaemia
CD2_LYMPHOID_LEUKAEMIA_EXALLC	1779	1386	Lymphoid leukaemia
CD2_MONOCYTIC_LEUKAEMIA	153	149	Monocytic leukaemia
CD2_MONOCYTIC_LEUKAEMIA_EXALLC	153	149	Monocytic leukaemia
CD2_MULTIPLE_MYELOMA_PLASMA_CELL	1708	1472	Multiple myeloma and malignant plasma cell neoplasms
CD2_MULTIPLE_MYELOMA_PLASMA_CELL_EXALLC	1708	1472	Multiple myeloma and malignant plasma cell neoplasms
CD2_MYELOID_LEUKAEMIA	1189	941	Myeloid leukaemia
CD2_MYELOID_LEUKAEMIA_EXALLC	1189	941	Myeloid leukaemia
CD2_NEOPLASM	188531	118698	Neoplasms
CD2_NONFOLLICULAR_LYMPHOMA	2474	2027	Non-follicular lymphoma
CD2_NONFOLLICULAR_LYMPHOMA_EXALLC	2474	2027	Non-follicular lymphoma
CD2_NONHODGKIN_NAS	2763	1964	Other and unspecified types of non-Hodgkin lymphoma
CD2_NONHODGKIN_NAS_EXALLC	2763	1964	Other and unspecified types of non-Hodgkin lymphoma
CD2_OTHER_LEUKAEMIA_SPECIFIED	86	84	Other leukaemias of specified cell type
CD2_OTHER_LEUKAEMIA_SPECIFIED_EXALLC	86	84	Other leukaemias of specified cell type
CD2_PRIMARY_LYMPHOID_HEMATOPOIETIC	9110	6973	Primary_lymphoid and hematopoietic malignant neoplasms
CD2_PRIMARY_LYMPHOID_HEMATOPOIETIC_EXALLC	9110	6973	Primary_lymphoid and hematopoietic malignant neoplasms
CD2_PRIMARY_LYMPHOID_HEMATOPOIETIC_NAS	92	77	Other and unspecified malignant neoplasms of lymphoid, haematopoietic and related tissue
CD2_PRIMARY_LYMPHOID_HEMATOPOIETIC_NAS_EXALLC	92	77	Other and unspecified malignant neoplasms of lymphoid, haematopoietic and related tissue
CD2_TNK_LYMPHOMA	385	295	Mature T/NK-cell lymphomas
CD2_TNK_LYMPHOMA_EXALLC	385	295	Mature T/NK-cell lymphomas
CD2_UVEAMELANOMA	261	151	Melanoma of uvea
CD2_UVEAMELANOMA_EXALLC	261	151	Melanoma of uvea
CHILDHOOD_ALLERGY	599	0	Childhood allergy (age < 16)
CHIRBIL_NAS	151	122	Biliary cirrhosis, NAS
CHIRBIL_PRIM	451	340	Primary biliary cholangitis (PBC)
CHIRBIL_SEC	31	28	Biliary cirrhosis, secondary
CHIRHEP_NAS	1962	1791	Cirrhosis of liver, NAS
CHOLELITH_BROAD	38846	21790	Cholelithiasis, broad definition with cholecystitis
CHONDRO_OTH	807	643	Other chondrocalcinosis
CHRONHEP_NAS	163	96	Chronic hepatitis NAS
CHRONIC_DRUGADVERS_INTERSTITIAL_LUNG_DISORD	8	8	Chronic drug-induced interstitial lung disorders
CHRONLARGE	890	544	Crohn's disease of large intestine
CHRONMYELOPRO	533	423	Chronic myeloproliferative disease
CHRONNAS	2637	1602	Crohn's disease NAS
CHRONOTH	366	285	Other Crohn's disease
CHRONSMALL	761	518	Crohn's disease of small intestine
CHRYSTAL_NOS	339	316	Other/unspecified crystal arthropathies
CIRRHOSIS_BROAD	4894	3827	Cirrhosis, broad definition used in the article https://doi.org/10.1101/594523
CML	321	198	Chronic myeloid leukaemia [CML], BCR/ABL-positive
CMV_HEPATITIS	9	2	Cytomegaloviral hepatitis
CMV_NOS	252	210	Other/unspecified cytomegaloviral diseases
CMV_PNEUMONIA	22	19	Cytomegaloviral pneumonitis
COLITALLERG	52	28	Allergic colitis
COLITNONINFNAS	24621	14297	Noninfectious colitis NAS
COLITRAD	203	178	Colitis due to radiation
COLITTOX	1050	1026	Toxic colitis
COLONPSEUDOP	568	466	Pseudopolyposis of colon
COMPLICATED_MIGRAINE	46	39	Complicated migraine, drug-induced
CONGEN_HEART_ARTER	2256	1733	Congenital malformations of heart and great arteries
COPD_ASTHMA_INFECTIONS	154921	64053	COPD/asthma related infections
COPD_ASTHMA_PNEUMONIA_SEPSIS	44158	31999	COPD/asthma related pneumonia or pneumonia derived septicaemia
COPD_EARLY	13750	5353	Early onset COPD
COPD_EARLYANDLATER	28190	19188	COPD, early/later onset
COPD_EARLY_EXMORE	13750	5353	Early onset COPD
COPD_EXCL	256691	77862	COPD differential diagnosis
COPD_HOSPITAL	28190	19188	COPD, hospital admissions
COPD_HOSPITAL_MAIN	28190	19188	COPD, hospital admissions 1, only main diagnosis
COPD_MODE	28190	19188	COPD (mode)
COX_ARTHROSIS	29172	22624	Coxarthrosis [arthrosis of hip](FG)
CREST	114	76	CR(E)ST syndrome
C_DIFFICILE_ENTEROCOLITIS	1762	1430	Enterocolitis due to Clostridium difficile
C_STROKE	25837	17409	STROKE
D3_ABSCESSSPLEEN	36	31	Abscess of spleen
D3_AB_DEF_NORMHYPERIG	28	24	Antibody deficiency with near-normal immunoglobulins or with hyperimmunoglobulinaemia
D3_ACQCOAFACDEF	25	16	Acquired coagulation factor deficiency
D3_ACQHAEMOLYTICANAEMIA	401	284	Acquired haemolytic anaemia
D3_ACQHAEMOLYTICANAEMIANAS	70	50	Other and unspecified acquired haemolytic anaemias
D3_ACQPUREREDCLLAPLASIA	23	16	Acquired pure red cell aplasia [erythroblastopenia]
D3_ACUTEPOSTBLEEDANAEMIA	483	239	Acute posthaemorrhagic anaemia
D3_AIHA_DRUG	13	8	Drug-induced autoimmune haemolytic anaemia
D3_AIHA_OTHER	251	201	Other autoimmune haemolytic anaemias
D3_ALLERGPURPURA	85	53	Allergic purpura
D3_ALPHATHALASSAEMIA	56	50	Alpha thalassaemia
D3_ANAEMIA	63548	42995	Anaemias
D3_ANAEMIAENZYME	42	26	Anaemia due to enzyme disorders
D3_ANAEMIAINCHRONICDISEASE	1950	1681	Anaemia in chronic diseases classified elsewhere
D3_ANAEMIANAS	32050	26233	Other and unspecified anaemias
D3_ANAEMIA_B12_DEF	3868	1887	Vitamin B12 deficiency anaemia
D3_ANAEMIA_FOLATEDEF	1134	928	Folate deficiency anaemia
D3_ANAEMIA_IRONDEF	33724	23110	Iron deficiency anaemia
D3_ANAEMIA_IRONDEF_BLOODLOSS	1171	794	Iron deficiency anaemia secondary to blood loss (chronic)
D3_ANAEMIA_IRONDEF_NAS	33724	23110	Other and unspecified iron deficiency
D3_APLASTICANDOTHANAEMIA	38497	28551	Aplastic and other anaemias
D3_BETATHALASSAEMIA	115	86	Beta thalassaemia
D3_BLOODINOTH	9	7	Other disorders of blood and blood-forming organs in diseases classified elsewhere
D3_BLOODNAS	641	491	Other and unspecified diseases of blood and blood-forming organs
D3_BLOODOTHER	14084	10537	Other diseases of blood and blood-forming organs
D3_BLOOD_IMMUN	79373	52273	Diseases of the blood and blood-forming organs and certain disorders involving the immune mechanism
D3_CHRONCONGSPHLENOMEG	5	4	Chronic congestive splenomegaly
D3_COAGDEF	876	525	Chronic Coagulation defects
D3_COAGDEFNAS	843	582	Other and unspecified coagulation defects
D3_COAGDEF_PURPUR_HAEMORRHAGIC	9172	6453	Coagulation defects, purpura and other haemorrhagic conditions
D3_COAGOTHER	2789	1499	Other coagulation defects
D3_COMBIMMUDEF	16	10	Combined immunodeficiencies
D3_COMBIMMUDEFNAS	5	3	Combined immunodeficiency, unspecified
D3_COMPLEMENTDEF	37	30	Defects in the complement system
D3_CONGENDYSERYTHANAEMIA	6	6	Congenital dyserythropoietic anaemia
D3_CRYOGLOBU	38	31	Cryoglobulinemia
D3_CVID	55	38	Common variable immunodeficiency
D3_CVIDNAS	45	33	Other or unspecified common variable immunodeficiency
D3_CVID_BCELL	6	5	Common variable immunodeficiency with predominant abnormalities of B-cell numbers and function
D3_CVID_BT_CELL_AB	1	1	Common variable immunodeficiency with autoantibodies to B- or T-cells
D3_CVID_TCELL	5	4	Common variable immunodeficiency with predominant abnormalities of T-cell numbers and function
D3_CYSTSPLEEN	82	74	Cyst of spleen
D3_DEF_IGG	44	39	Selective deficiency of immunoglobulin G [IgG] subclasses
D3_DEF_IGM	30	25	Selective deficiency of immunoglobulin M [IgM]
D3_DEF_IIGA	75	62	Selective deficiency of immunoglobulin A [IgA]y
D3_DELTABETATHALASSAEMIA	5	5	Delta-beta thalassaemia
D3_DIGEORGE	21	15	Digeorge syndrome
D3_DISSEINTRAVASCCOAG	106	96	Disseminated intravascular coagulation [defibrination syndrome]
D3_EOSINOPHILIA	247	221	Eosinophilia
D3_FAMIERYTHROCYTOCIS	41	21	Familial erythrocytosis
D3_FUNCPOLYMORPHONUCNEUTRO	34	21	Functional disorders of polymorphonuclear neutrophils
D3_HAEMOGLOB_OTHEXT	3	1	Haemoglobinuria due to haemolysis from other external causes
D3_HAEMOLYTICANAEMIA	2107	1159	Haemolytic anaemias
D3_HAEMOPHAGOLYMPHO	14	13	Haemophagocytic lymphohistiocytosis
D3_HAEMOPHAGOSDR	1	1	Haemophagocytic syndrome, infection-associated
D3_HAEMORRHAGCIRGUANTICO	147	80	Haemorrhagic disorder due to circulating anticoagulants
D3_HAEMORRHAGCIRGUANTICO_ADVERSE	147	80	Haemorrhagic disorder due to circulating anticoagulants, drug-induced
D3_HAEMORRHAGICNAS	313	298	Other and unspecified haemorrhagic conditions
D3_HAEMOURAEMICSDR	16	12	Paroxysmal nocturnal haemoglobinuria [Marchiafava-Micheli]
D3_HEREDFIXDEF	29	17	Hereditary factor IX deficiency
D3_HEREDFVIIIDEF	159	63	Hereditary factor VIII deficiency
D3_HEREDFXIDEF	58	38	Hereditary factor XI deficiency
D3_HEREDHAEMOLYTICANAEMIAOTHER	304	217	Other hereditary haemolytic anaemias
D3_HEREDHAEMOLYTICANAEMIAOTHERNAS	122	98	Other and unspecified hereditary haemolytic anaemias
D3_HEREDHYPOGAMMA	5	3	Hereditary hypogammaglobulinemia
D3_HEREDOTHCLOFACTORS	533	360	Hereditary deficiency of other clotting factors
D3_HEREELLIPTO	12	7	Hereditary elliptocytosis
D3_HERESPHERO	79	63	Hereditary spherocytosis
D3_HISTICYTSDROTH	99	59	Other histiocytosis syndromes
D3_HPFH	1	1	Hereditary persistence of fetal haemoglobin [HPFH]
D3_HYPERGAMMAGLONAS	490	376	Hypergammalglobulinemia, unspecified
D3_HYPERIGESDR	2	2	Hyperimmunoglobulin E [IgE] syndrome
D3_HYPERSPLENISM	52	44	Hypersplenism
D3_HYPOSPLENISM	906	739	Hyposplenism
D3_IMMUDEF	691	573	Immunodeficiencies
D3_IMMUDEFANTIBODY	476	397	Immunodeficiency with predominantly antibody defects
D3_IMMUDEFANTIBODYNAS	57	47	Other and unspecified immunodeficiencies with predominantly antibody defects
D3_IMMUDEFMAJORDEFNAS	4	2	Immunodeficiency associated with other specified major defects, or unspecified
D3_IMMUDEFNAS	159	143	Other or unspecified immunodeficiency
D3_IMMUDEFOTHER	198	174	Other immunodeficiencies
D3_IMMUDEFPOSTEBV	21	19	Immunodeficiency following hereditary defective response to Epstein-Barr virus
D3_IMMUDEFWITHMAJORDEF	48	38	Immunodeficiency associated with other major defects
D3_IMMUDEF_INCR_IGM	7	7	Immunodeficiency with increased immunoglobulin M [IgM]
D3_IMMUNEMECHANISM	3498	1826	Certain disorders involving the immune mechanism
D3_IMMUNEMECHANISMNAS	165	161	Other and unspecified disorders involving the immune mechanism, not elsewhere classified
D3_IMMUNEMECHANISMOTHER	727	595	Other disorders involving the immune mechanism, not elsewhere classified
D3_INFARCTSPLEEN	275	261	Infarction of spleen
D3_ITP	937	723	Idiopathic thrombocytopenic purpura
D3_LEUKOANOMALIAGEN	6	6	Genetic anomalies of leukocytes
D3_LYMPHOANTIGEN1DEF	3	2	Lymphocyte function antigen-1 [LFA-1] defect
D3_METHAEMOGLOBINAEMIA	17	17	Methaemoglobinaemia
D3_NOCT_HAEMOGLOBINURIA	22	18	Other nonautoimmune haemolytic anaemias
D3_NONAIHA_DRUG	6	5	Drug-induced nonautoimmune haemolytic anaemia
D3_NONAIHA_OTHER	11	6	Haemolytic-uraemic syndrome
D3_NONHEREDHYPOGAMMA	257	238	Nonhereditary hypogammaglobulinemia
D3_NUTRIANAEMIA	37268	24827	Nutritional anaemias
D3_NUTRIANAEMIAOTHER	217	185	Other nutritional anaemias
D3_OCID	2	2	Other combined immunodeficiencies
D3_OTHDISLYMPHORETANDRETICULOHIST	119	73	Other specified diseases with participation of lymphoreticular and reticulohistiocytic tissue
D3_OTHERANAEMIA	36228	26940	Other anaemias
D3_OTHERAPLASTICANAEMIA	1782	1471	Other and unspecified aplastic anaemias
D3_OTHERBLOOD	3086	1656	Other diseases of blood and blood-forming organs
D3_OTHERWHITECELL	1944	1355	Other disorders of white blood cells
D3_OTHHAEMOGLOPAT	46	31	Other haemoglobinopathies
D3_OTHNONTHROMBOCYTOPENPURPURA	61	52	Other nonthrombocytopenic purpura
D3_OTHPRIMTHROMBOCYTOPENIA	107	84	Other primary thrombocytopenia
D3_PNP_DEF	1	1	Purine nucleoside phosphorylase [PNP] deficiency
D3_POLYCLOHYPERGAMMA	45	34	Polyclonal hypergammaglobulinaemia
D3_PURPURA_AND3_OTHER_HAEMORRHAGIC	6460	5049	Purpura and other haemorrhagic conditions
D3_QUALIPATELETDEF	22	15	Qualitative platelet defects
D3_SARCOIDOSIS	2176	743	Sarcoidosis
D3_SCIDA	1	0	Severe combined immunodeficiency [SCID] with reticular dysgenesis
D3_SCIDB	1	1	Severe combined immunodeficiency [SCID] with low T- and B-cell numbers
D3_SCNDPOLYCYTHAEMIA	870	756	Secondary polycythaemia
D3_SCNDTHROMBOCYTOPENIA	258	231	Secondary thrombocytopenia
D3_SCNDTHROMBOCYTOPENIA_ADVERSE	258	231	Secondary thrombocytopenia, drug-induced
D3_SICKLECELLDIS	734	393	Sickle-cell disorders
D3_SIDEROANAEMIAHERED	19	18	Hereditary sideroblastic anaemia
D3_SIDEROANAMIEAOTHER	16	10	Other sideroblastic anaemias
D3_SIDEROANASCND	6	5	Secondary sideroblastic anaemia
D3_SPLEENDISEASE	1510	1287	Diseases of spleen
D3_SPLEENNAS	191	177	Other and unspecified diseases of spleen
D3_THALASSAEMIA	757	333	Thalassaemia
D3_THALASSAEMIANAS	124	98	Other and unspecified thalassaemias
D3_THALASSAEMIATRAIT	342	270	Thalassaemia trait
D3_THROMBOCYTOPENIANAS	4292	3920	Thrombocytopenia, unspecified
D3_VONVILLEBRAND	191	107	Von Willebrand disease
D3_WHITEBLOODCELLNAS	1051	912	Other and unspecified disorders of white blood cells
DEATH		44499	Any death
DERMATOPOLY_FG	173	120	Dermatopolymyositis (FG)
DERMATOPOLY_NEOPLASM	12	12	Dermato(poly)myositis in neoplastic disease
DIABETES_FG	82765	58088	Diabetes, varying definitions
DIALYSIS	1383	1053	Dialysis
DIS_THYROID_OTH	1458	1274	Other disorders of thyroid
DM_COMORB_EXMORE	91642	57017	Diabetes-related co-morbidities/complications
DM_NEOVASCULAR_GLAUCOMA	361	288	Neovascular glaucoma
DM_NEPHROPATHY	2271	1726	Diabetic nephropathy
DM_NEPHROPATHY_EXMORE	2271	1726	Diabetic nephropathy
DM_NEUROPATHY	1887	1628	Diabetic neuropathy
DM_RETINOPATHY	1464	1257	Diabetic retinopathy
DRUGADVERS_ADRENOCORTICAL_INSUFFICIENCY	118	113	Drug-induced adrenocortical insufficiency
DRUGADVERS_ANDROGENIC_ALOPE	3	2	Drug-induced androgenic alopecia
DRUGADVERS_APLAST_ANAEM	91	87	Drug-induced aplastic anaemia
DRUGADVERS_CATAR	26	17	Drug-induced cataract
DRUGADVERS_CHOREA	2	2	Drug-induced chorea
DRUGADVERS_CUSHI_SYNDR	48	34	Drug-induced Cushing's syndrome
DRUGADVERS_DYSTON	47	43	Drug-induced dystonia
DRUGADVERS_FOLATE_DEFICIENCY_ANAEM	4	4	Drug-induced folate deficiency anaemia
DRUGADVERS_GOUT	9	8	Drug-induced gout
DRUGADVERS_HEADA_NOT_ELSEW_CLASSIFIED	83	60	Drug-induced headache, not elsewhere classified
DRUGADVERS_HYPOPI	12	10	Drug-induced hypopituitarism
DRUGADVERS_INTERSTITIAL_LUNG_DISORD_UNSPE	47	44	Drug-induced interstitial lung disorders, unspecified
DRUGADVERS_SYSTEMIC_LUPUS_ERYTHEMAT	23	20	Drug-induced systemic lupus erythematosus
DRUGADVERS_TREMOR	46	44	Drug-induced tremor
DUODENAL_ULCER_ACUTE_WO_HAEMORRHAGE_PERFORATION	455	264	Duodenal ulcer - Acute without haemorrhage or perforation, drug-induced
DUODENAL_ULCER_ACUTE_W_BOTH_HAEMORRHAGE_PERFORATION	19	14	Duodenal ulcer - Acute with both haemorrhage and perforation, drug-induced
DUODENAL_ULCER_ACUTE_W_HAEMORRHAGE	209	137	Duodenal ulcer - Acute with haemorrhage, drug-induced
DUODENAL_ULCER_ACUTE_W_PERFORATION	53	30	Duodenal ulcer - Acute with perforation, drug-induced
DUODENAL_ULCER_CHRONIC_UNSPE_W_BOTH_HAEMORRHAGE_PERFORATION	30	21	Duodenal ulcer - Chronic or unspecified with both haemorrhage and perforation, drug-induced
DUODENAL_ULCER_CHRONIC_UNSPE_W_HAEMORRHAGE	507	352	Duodenal ulcer - Chronic or unspecified with haemorrhage, drug-induced
DUODENAL_ULCER_CHRONIC_UNSPE_W_PERFORATION	198	110	Duodenal ulcer - Chronic or unspecified with perforation, drug-induced
DUODENAL_ULCER_CHRONIC_WO_HAEMORRHAGE_PERFORATION	484	209	Duodenal ulcer - Chronic without haemorrhage or perforation, drug-induced
DUODENAL_ULCER_UNSPE_ACUTE_CHRONIC_WO_HAEMORRHAGE_PERFORATION	4389	2945	Duodenal ulcer - Unspecified as acute or chronic, without haemorrhage or perforation, drug-induced
E4_ABNGASTRIN	7	6	Abnormal secretion of gastrin
E4_ACIDOSIS	4950	4769	Acidosis
E4_ACROMEG	162	72	Acromegaly and pituitary gigantism
E4_ADDISON	998	805	Adrenocortical insufficiency
E4_ADREACT	3	3	Other adrenocortical overactivity
E4_ADREMEDHYPER	13	11	Adrenomedullary hyperfunction
E4_ADRENAL	1709	1469	Other disorders of adrenal gland
E4_ADRENAS	748	701	Disorders of adrenal gland, other and/or unspecified
E4_ADRENOGEN	38	15	Adrenogenital disorders
E4_ALBINISM	25	21	Albinism
E4_ALKALOSIS	868	853	Alkalosis
E4_AMINO	65	45	Other disorders of amino-acid metabolism
E4_AMINONAS	2	2	Disorder of amino-acid metabolism, other/unspecified
E4_AMINOTRANSPORT	18	9	Disorders of amino-acid transport
E4_AMYLNAS	213	189	Amyloidosis, other/unspecified
E4_AMYLOIDOSIS	587	539	Amyloidosis
E4_AMYL_HEREDOFAM	13	13	Heredofamilial amyloidosis, unspecified
E4_AMYL_NEUROHER	10	10	Neuropathic heredofamilial amyloidosis
E4_AMYL_NONNEURO	12	10	Non-neuropathic heredofamilial amyloidosis
E4_AMYL_ORGAN	428	411	Organ-limited amyloidosis
E4_AMYL_SCNDSYST	59	56	Secondary systemic amyloidosis
E4_ANDRORESIST	3	1	Androgen resistance syndrome
E4_ANTIDIU	762	723	Syndrome of inappropriate secretion of antidiuretic hormone
E4_AROMAMINO	68	30	Disorders of aromatic amino-acid metabolism
E4_AROMAMINONAS	6	5	Disorders of aromatic amino-acid metabolism, other/unspecified
E4_ATROTHY	4	3	Atrophy of thyroid (acquired)
E4_AUTOPOLYFAI	20	16	Autoimmune polyglandular failure
E4_BRANCHAMINOFATAC	16	14	Disorders of branched-chain amino-acid metabolism and fatty-acid metabolism
E4_BRANCHAMINONAS	6	5	Disorders of branched-chain amino-acid metabolism, other/unspecified
E4_CARBABS	107	85	Other disorders of intestinal carbohydrate absorption
E4_CARBO	157	124	Other disorders of carbohydrate metabolism
E4_CARBONAS	17	14	Disorder of carbohydrate metabolism, other/unspecified
E4_CARCISDR	87	75	Carcinoid syndrome
E4_CA_DEF	60	51	Dietary calcium deficiency
E4_CA_MET	5229	4951	Disorders of calcium metabolism
E4_COPPER_MET	17	16	Disorders of copper metabolism
E4_COPP_DEF	4	4	Copper deficiency
E4_CUSHING	247	123	Cushing syndrome
E4_CYSFIBRO_PUL	22	14	Cystic fibrosis with pulmonary manifestations
E4_CYSTFIBRO	151	43	Cystic fibrosis
E4_CYSTFIBRO_INT	4	3	Cystic fibrosis with intestinal manifestations
E4_CYSTFIBRO_NAS	32	22	Cystic fibrosis, other manifestations/unspecified
E4_DELPUB	1	1	Delayed puberty
E4_DIABETES	49412	34816	Diabetes mellitus
E4_DIABINSIPIDUS	182	116	Diabetes insipidus
E4_DISPUB	3	3	Disorders of puberty
E4_DISPUB_ALL	3	3	Disorders of puberty, all
E4_DM1	5414	2839	Type 1 diabetes
E4_DM2	47080	34197	Type 2 diabetes
E4_DMNASOTHCOMP	40	27	Unspecified diabetes with other specified complications
E4_DYSPOLYGL	26	17	Polyglandular dysfunction
E4_ENDINOTH	4	1	Disorders of endocrine glands in diseases classified elsewhere
E4_ENDODIS	454	242	Other endocrine disorders
E4_ENDODISNAS	191	101	Endocrine disorders, other/unspecified
E4_ENDOGLAND	9843	5971	Disorders of other endocrine glands
E4_ENDOMETPOSTOP	3655	3058	Postprocedural endocrine and metabolic disorders, not elsewhere classified
E4_ENDONUTRMET	190833	126058	Endocrine, nutritional and metabolic diseases
E4_FATTYACID	10	9	Disorders of fatty-acid metabolism
E4_FE_DEF	1324	1254	Iron deficiency
E4_FLUIDELECTRO	27801	26585	Other disorders of fluid, electrolyte and acid-base balance
E4_FLUIDELECTRONAS	835	809	Other disorders of electrolyte and fluid balance, not elsewhere classified
E4_FLUIDOVER	3879	3798	Fluid overload
E4_FRUCT	6	6	Disorders of fructose metabolism
E4_GALACT	2	1	Disorders of galactose metabolism
E4_GILBERT	1000	871	Gilbert syndrome
E4_GLUCAGONPLUS	1	0	Increased secretion of glucagon
E4_GLUCOPANCREAS	5301	4533	Other disorders of glucose regulation and pancreatic internal secretion
E4_GLYCINE	9	6	Disorders of glycine metabolism
E4_GLYCOPROT	28	19	Disorders of glycoprotein metabolism
E4_GLYCOPROTNAS	22	18	Disorders of glycoprotein metabolism, other/unspecified
E4_GLYCOSAMINOGLYC	10	3	Disorders of glycosaminoglycan metabolism
E4_GLYCOSTOR	24	17	Glycogen storage disease
E4_GM2GANGLIO	2	2	GM2 gangliosidosis
E4_GOITREDIFF	92	31	Nontoxic diffuse goitre
E4_GOITREDYS	1	0	Dyshormonogenetic goitre
E4_GOITREMULTINOD	1485	1034	Nontoxic multinodular goitre
E4_GOITRENAS	1187	791	Other and/or unspecified nontoxic goitre
E4_GOITRENOD	1331	1082	Nontoxic single thyroid nodule
E4_HERERYPOR	5	4	Hereditary erythropoietic porphyria
E4_HYPERALDO	211	104	Hyperaldosteronism
E4_HYPERALI	13	5	Other hyperalimentation
E4_HYPERALISEQ	2	2	Sequelae of hyperalimentation
E4_HYPERCHOL	77347	62700	Pure hypercholesterolaemia
E4_HYPERCHYLO	15	10	Hyperchylomicronaemia
E4_HYPERGLYCER	194	160	Pure hyperglyceridaemia
E4_HYPERKALAEMIA	4667	4446	Hyperkalaemia
E4_HYPERLIPMIX	494	412	Mixed hyperlipidaemia
E4_HYPERLIPNAS	14522	12180	Hyperlipidaemia, other/unspecified
E4_HYPEROSMHNAT	1879	1828	Hyperosmolality and hypernatraemia
E4_HYPERPARA	2464	2162	Hyperparathyroidism
E4_HYPERPHENYLNAS	2	2	Other hyperphenylalaninaemias
E4_HYPERPIT	1328	895	Hyperfunction of pituitary gland
E4_HYPERPITNAS	14	10	Hyperfunction of pituitary gland, other and/or unspecified
E4_HYPERPRO	118	57	Hyperprolactinaemia
E4_HYPERPRO_ADVERSE	118	57	Hyperprolactinaemia, drug-induced
E4_HYPERSECCAL	8	6	Hypersecretion of calcitonin
E4_HYPERTHY	7	5	Persistent hyperplasia of thymus
E4_HYPERURI	71	62	Hyperuricaemia without signs of inflammatory arthritis and tophaceous disease
E4_HYPER_CAROT	1	1	Hypercarotenaemia
E4_HYPER_VIT_A	2	1	Hypervitaminosis A
E4_HYPER_VIT_D	1	1	Hypervitaminosis D
E4_HYPOCOMA	35	5	Nondiabetic hypoglycaemic coma
E4_HYPODRUG	167	144	Drug-induced hypoglycaemia without coma
E4_HYPOGLYC	3861	3519	Hypoglycaemia, other or unspecified
E4_HYPOKALAEMIA	8866	8502	Hypokalaemia
E4_HYPOOSMNAT	11017	10630	Hypo-osmolality and hyponatraemia
E4_HYPOPARA	280	193	Hypoparathyroidism
E4_HYPOPIT	579	403	Hypopituitarism
E4_HYPOTHALDYSF	25	22	Hypothalamic dysfunction, including iatrogenic, not elsewhere classified
E4_HYTHYNAS	31367	25070	Hypothyroidism, other/unspecified
E4_HYTHYPOSTINF	1	1	Postinfectious hypothyroidism
E4_HYTHYSUBS	117	102	Hypothyroidism due to medicaments and other exogenous substances
E4_HYTHY_AI_EXCL	5485	4170	Developmental endpoint to exclude non autoimmune-cases from E4_HYTHY_AI_STRICT
E4_IMBAL_FOOD	2	2	Imbalance of constituents of food intake
E4_IODGOITRE	26	23	Iodine-deficiency-related goitre
E4_IODHYPSUB	236	206	Subclinical iodine-deficiency hypothyroidism
E4_IODTHYR	21	20	Iodine-deficiency-related thyroid disorders and allied conditions
E4_IRON_MET	1511	1187	Disorders of iron metabolism
E4_LACTOCON	2	2	Congenital lactase deficiency
E4_LACTONAS	415	378	Lactose intolerance, other/unspecified
E4_LACTOSEC	2	0	Secondary lactase deficiency
E4_LACTOSEINT	600	452	Lactose intolerance
E4_LIPIDSTORNAS	50	33	Lipid storage disorder, other/unspecified
E4_LIPODEF	64	49	Lipoprotein deficiency
E4_LIPODYST	39	24	Lipodystrophy, not elsewhere classified
E4_LIPODYST_ADVERSE	39	24	Lipodystrophy, not elsewhere classified, drug-induced
E4_LIPOMATOSIS	91	74	Lipomatosis, not elsewhere classified
E4_LIPOMATOSIS_ADVERSE	91	74	Lipomatosis, not elsewhere classified, drug-induced
E4_LIPOPROT	84178	68029	Disorders of lipoprotein metabolism and other lipidaemias
E4_LIPOPROTNAS	1475	1392	Disorder of lipoprotein metabolism, unspecified
E4_LOCALADIP	142	43	Localized adiposity
E4_LYSOPOSTTRANS	1	1	Defects in post-translational modification of lysosomal enzymes
E4_MALNUTRITION	750	681	Malnutrition
E4_MARASMUS	27	24	Nutritional marasmus
E4_METABO	5515	4587	Other metabolic disorders
E4_METABOLIA	113950	93883	Metabolic disorders
E4_METABONAS	159	137	Metabolic disorder, other/unspecified
E4_MG_DEF	127	124	Magnesium deficiency
E4_MG_MET	3689	3660	Disorders of magnesium metabolism
E4_MINERAL_MET	11199	10129	Disorders of mineral metabolism
E4_MINERAL_METNAS	29	24	Disorder of mineral metabolism, other/unspecified
E4_MIXACIDBASE	12	10	Mixed disorder of acid-base balance
E4_MUCOPOLY1	1	1	Mucopolysaccharidosis, type I
E4_MUCOPOLY2	1	1	Mucopolysaccharidosis, type II
E4_MUCOPOLYNAS	7	2	Mucopolysaccharidosis, other/unspecified
E4_MULTI_DEF	4	4	Deficiency of multiple nutrient elements
E4_MYXOCO	5	5	Myxoedema coma
E4_NEUROCER	1	1	Neuronal ceroid lipofuscinosis
E4_NIAC_DEF	6	5	Niacin deficiency [pellagra]
E4_NONTOXIC_THYROID	3812	2695	Nontoxic goitre/thyroid nodule
E4_NUTRIDEF	63672	49930	Other nutritional deficiencies
E4_NUTRIEL_NAS_DEF	8	7	Deficiency of other/unspecified nutrient elements
E4_NUTRI_DEF_NAS	41	40	Other specified/unspecified nutritional deficiencies
E4_OBESITY	53081	40151	Obesity
E4_OBESITYCAL	116	101	Obesity due to excess calories
E4_OBESITYDRUG	5	4	Drug-induced obesity
E4_OBESITYNAS	40198	37060	Obesity, other/unspecified
E4_OBESITYXTRMALV	301	286	Extreme obesity with alveolar hypoventilation
E4_OBESITY_HYPER	53180	40161	Obesity and other hyperalimentation
E4_ODANDRO	2	2	Ovarian dysfunction: androgen excess
E4_ODANDRO_ADVERSE	2	2	Ovarian dysfunction: androgen excess, drug-induced
E4_ORNITHINE	1	1	Disorders of ornithine metabolism
E4_OVARDYS	2384	353	Ovarian dysfunction
E4_OVARDYSNAS	13	6	Ovarian dysfunction, other/unspecified
E4_OVARFAIL	71	31	Primary ovarian failure
E4_PANCSECNAS	22	20	Disorder of pancreatic internal secretion, other and/or unspecified
E4_PARANAS	63	50	Disorders of parathyroid gland, other and/or unspecified
E4_PARATHYRO	2705	2310	Disorders of parathyroid gland
E4_PCOS	444	260	Polycystic ovarian syndrome
E4_PCOS_BROAD_EXCLUSIONS	4261	3113	Exclusions for E4_PCOS_BROAD
E4_PCOS_CONCORTIUM	8471	1904	Polycystic ovarian syndrome, consortium definition
E4_PCOS_CONSORTIUM_EXCLUSIONS	23457	10840	Exclusions for E4_PCOS_CONSORTIUM
E4_PHENYLKETOUR	1	1	Classical phenylketonuria
E4_PHOS_MET	2251	2238	Disorders of phosphorus metabolism and phosphatases
E4_PITUDISNAS	224	172	Disorders of pituitary gland, other and/or unspecified
E4_PLASMAPROT	1169	1107	Disorders of plasma-protein metabolism, not elsewhere classified
E4_PLASMAPROT_ADVERSE	1169	1107	Disorders of plasma-protein metabolism, not elsewhere classified, drug-induced
E4_POLYDYSNAS	5	3	Polyglandular dysfunction, other/unspecified
E4_PORBILIR	1161	995	Disorders of porphyrin and bilirubin metabolism
E4_PORBILIRNAS	112	98	Disorder of bilirubin metabolism, other/unspecified
E4_PORCUTTAR	28	17	Porphyria cutanea tarda
E4_PORPHYNAS	29	17	Other porphyria
E4_PORPHYNAS_ADVERSE	29	17	Other porphyria, drug-induced
E4_PRECOXCENTPUB	4	2	Precocious central puberty
E4_PROTMALMODMILD	6	4	Protein-energy malnutrition of moderate and mild degree
E4_PROTMALNAS	699	638	Unspecified protein-energy malnutrition
E4_PROTMALRETARD	1	0	Retarded development following protein-energy malnutrition
E4_PROTMALSEVERNAS	27	25	Unspecified severe protein-energy malnutrition
E4_PUBDISNAS	2	2	Disorders of puberty, other/unspecified
E4_PURINEPYRI	561	302	Disorders of purine and pyrimidine metabolism
E4_PURINEPYRINAS	11	11	Disorders of purine and pyrimidine metabolism, other/unspecified
E4_PYRUGLUNEO	1	1	Disorders of pyruvate metabolism and gluconeogenesis
E4_SELE_DEF	3	2	Dietary selenium deficiency
E4_SHORT	20	13	Short stature, not elsewhere classified
E4_SPHIGLOLIPNAS	27	23	Sphingolipidosis, other/unspecified
E4_SPHINGOLIP	80	59	Disorders of sphingolipid metabolism and other lipid storage disorders
E4_SULFURMET	14	7	Disorders of sulfur-bearing amino-acid metabolism
E4_TESTICDYSNAS	16	5	Testicular dysfunction, other/unspecified
E4_TESTICHYPER	14	13	Testicular hyperfunction
E4_TESTICHYPO	414	322	Testicular hypofunction
E4_TESTICHYPO_ADVERSE	414	322	Testicular hypofunction, drug-induced
E4_TESTIDYS	641	408	Testicular dysfunction
E4_THIA_DEF	81	72	Thiamine deficiency
E4_THYCRISIS	16	10	Thyroid crisis or storm
E4_THYMUSDIS	53	43	Diseases of thymus
E4_THYMUSDISNAS	46	39	Disease of thymus, other/unspecified
E4_THYROID	41141	27326	Disorders of the thyroid gland
E4_THYROIDITACU	11	9	Acute thyroiditis
E4_THYROIDITAUTOIM	464	326	Autoimmune thyroiditis
E4_THYROIDITCHRON	2	1	Chronic thyroiditis
E4_THYROIDITDRUG	10	9	Drug-induced thyroiditis
E4_THYROIDITNAS	130	94	Thyroiditis, unspecified
E4_THYROIDITSUBAC	21	13	Subacute thyroiditis
E4_THYROIDNASOTH	1450	1269	Disorder of thyroid, unspecified
E4_THYROID_CTRL_EXCLUSION	98306	54512	Used for control exclusion in common control thyroid runs
E4_THYTOXECT	4	4	Thyrotoxicosis from ectopic thyroid tissue
E4_THYTOXFAC	1	1	Thyrotoxicosis factitia
E4_THYTOXGOITDIF	1087	822	Thyrotoxicosis with diffuse goitre
E4_THYTOXGOITMULT	251	203	Thyrotoxicosis with toxic multinodular goitre
E4_THYTOXNAS	3664	2871	Thyrotoxicosis, other and/or unspecified
E4_THYTOXNOD	35	31	Thyrotoxicosis with toxic single thyroid nodule
E4_TYROSINE	3	2	Disorders of tyrosine metabolism
E4_UREACYCLE	21	20	Disorders of urea cycle metabolism
E4_VANA_DEF	1	1	Vanadium deficiency
E4_VIT_A_DEF	15	14	Vitamin A deficiency
E4_VIT_B_DEF	5355	4790	Deficiency of other B group vitamins
E4_VIT_C_DEF	23	16	Ascorbic acid deficiency
E4_VIT_DEF	12441	11757	Vitamin deficiency
E4_VIT_D_DEF	7386	7311	Vitamin D deficiency
E4_VIT_E_DEF	6	5	Deficiency of vitamin E
E4_VIT_K_DEF	46	42	Deficiency of vitamin K
E4_VIT_NAS_DEF	25	24	Deficiency of other/unspecified vitamins
E4_VOLUME	13054	12334	Volume depletion
E4_ZINC_DEF	26	14	Dietary zinc deficiency
E4_ZINC_MET	15	13	Disorders of zinc metabolism
EHEC	3	3	Enterohaemorrhagic Escherichia coli infection
ENCEPHALITIS	648	487	Encephalitis
ENTEROPATH_E_COLI	4	2	Enteropathogenic Escherichia coli infection
ERECTILE_EXCLUSION	402	308	Erectile dysfunction, exclusion
ESOSINOPHIL_DISEASE	247	221	Eosinophilic disease (BM)
F5_ABUNONDEP	29	15	Abuse of non-dependence-producing substances
F5_ADO	65055	23488	Affective disorder, aux endpoint for F5_SAD
F5_AGORAPHOBIA	147	123	Agoraphobia
F5_ALCOHOL	13525	9461	Mental and behavioural disorders due to alcohol
F5_ALCOHOLAC	3186	2126	Acute alcohol intoxication
F5_ALCOHOL_DEPENDENCE	3780	2580	Alcohol dependence
F5_ALLANXIOUS	29688	26116	All anxiety disorders
F5_ALZHDEMENT	3290	3288	Dementia in Alzheimer disease
F5_ANAPER	42	32	Anankastic personality disorder
F5_ANOREX	102	70	Anorexia (incl.atypical)
F5_ANXIETY	24239	23029	Other anxiety disorders
F5_ANXPER	36	17	Anxious personality disorder
F5_AUTISM	257	248	Autism
F5_BEHAVE	5171	2476	Behavioural syndromes associated with physiological disturbances and physical factors
F5_BEHEMOCHILD	362	197	Behavioural and emotional disorders with onset usually occurring in childhood and adolescence
F5_BEHEMOTH	47	43	Other behavioural and emotional disorders with onset usually occurring in childhood and adolescence
F5_BIPO	2649	920	Bipolar affective disorders
F5_BULIMIA	46	33	Bulimia nervosa (incl. atypical)
F5_CANNABIS	407	340	Mental and behavioural disorders due to cannabinoids
F5_COCAINE	67	49	Mental and behavioural disorders due to cocaine
F5_CONDUCT	154	51	Conduct disorder
F5_CONDUCTEMO	8	7	Mixed disorders of conduct and emotions
F5_DELIRIUM	9114	9055	Delirium, not induced by alcohol and other psychoactive substances
F5_DELUSIO	724	518	Persistent delusional disorders
F5_DEMENTIA	8888	8708	Dementia
F5_DEMENTIA_INCLAVO	8888	8708	Dementia, including avohilmo
F5_DEMENTIA_U	5376	5219	Undefined dementia
F5_DEMINOTH	1206	1198	Dementia in other diseases classified elsewhere
F5_DEMNAS	5376	5219	Unspecified dementia
F5_DEPPER	40	16	Dependent personality disorder
F5_DEPRESSIO	63485	23431	Depression
F5_DISPER	29	14	Dissocial personality disorder
F5_DISSOCIATIVE	412	245	Dissociative [conversion] disorders
F5_EATING	989	154	Eating disorders
F5_EATOTH	989	154	Other eating disorders
F5_EMOCHILD	27	4	Emotional disorders and disorders of social functioning with onset specific to childhood
F5_EMOPER	284	182	Emotionally unstable personality disorder
F5_GAD	503	410	Generalized anxiety disorder
F5_GENDER	90	22	Gender identity disorders
F5_HABIT	62	28	Habit and impulse disorders
F5_HALLUCIN	16	8	Mental and behavioural disorders due to hallucinogens
F5_HISPER	11	4	Histrionic personality disorder
F5_HYPERKIN	81	67	Hyperkinetic disorders (excl. ADHD)
F5_HYPERSOMNIA	175	112	Hypersomnia
F5_INDUDEL	5	1	Induced delusional disorder
F5_INSOMNIA	748	698	Insomnia
F5_MANIA	547	228	Manic episode
F5_MENTALUNSPE	483	291	Mental disorders, not otherwise specified
F5_MENTORG	1769	1641	Other mental disorders due to brain damage and dysfunction and to physical disease
F5_MENTRET	256	210	Mental retardation
F5_MILDRET	78	51	Mild mental retardation
F5_MIXPER	43	31	Mixed and other personality disorders
F5_MODRET	14	14	Moderate mental retardation
F5_MOOD	65517	23675	Mood [affective] disorders
F5_MOODOTH	1073	517	Other and unspecified mood [affective] disorders
F5_MOTOR	20	11	Specific developmental disorder of motor function
F5_NEUROTIC	33447	27607	Neurotic, stress-related and somatoform disorders
F5_NEUROTICOTH	136	101	Other neurotic disorders
F5_NIGHTMARES	47	44	Nightmares
F5_OCD	959	341	Obsessive-compulsive disorder
F5_OPIOIDS	266	167	Mental and behavioural disorders due to opioids
F5_ORGANIC	16519	15630	Organic, including symptomatic, mental disorders
F5_OTHERSUB	187	128	Mental and behavioural disorders due to multiple drug use and use of multiple drugs and use of other psychoactive substances
F5_OTHPER	392	255	Other specified and unspecified personality disorders
F5_OTHRET	195	175	Other and unspecified mental retardation
F5_PANIC	2269	2007	Panic disorder
F5_PARAPER	40	30	Paranoid personality disorder
F5_PERSBEHORG	137	96	Personality and behavioural disorders due to brain disease, damage and dysfunction
F5_PERSMOOD	945	293	Persistent mood disorders
F5_PERSOBEH	1051	553	Disorders of adult personality and behaviour
F5_PERSOCHANGE	34	24	Enduring personality changes
F5_PERSONALITY	709	447	Specific personality disorders
F5_PERSOTH	181	55	Other and unspecified disorders of adult personality and behaviour
F5_PERVASIVE	331	287	Pervasive developmental disorders excl. Autism + Asperger
F5_PHOBANX	4499	2970	Phobic anxiety disorders
F5_PHYSBEHOTH	14	9	Unspecified behavioural syndromes associated with physiological disturbances and physical factors +Physiological and behavioural factors associated with disorders of diseases classified elsewhere
F5_PSYCH	119995	67706	Psychiatric diseases
F5_PSYCHDEV	1088	901	Disorders of psychological development
F5_PSYCHDEVOTH	14	11	Other and unspecified disorders of psychological development
F5_PSYCHOTH	712	490	Other and unspecified nonorganic psychotic disorders
F5_PSYTRANS	357	201	Acute and transient psychotic disorders
F5_PTSD	625	578	Post-traumatic stress disorder
F5_READING	9	8	Disorders in reading
F5_SCHIZO	2776	1372	Schizophrenia, schizotypal and delusional disorders
F5_SCHIZOAFF	379	176	Schizoaffective disorder
F5_SCHIZOTYP	28	19	Schizotypal disorder
F5_SCHIZPER	20	16	Schizoid personality disorder
F5_SCHOLA	412	341	Specific development disorders of scholastic skills
F5_SCHZPHR	1461	553	Schizophrenia
F5_SEDAHYP	77	58	Mental and behavioural disorders due to sedatives or hypnotics
F5_SEVRET	3	1	Severe mental retardation
F5_SEXDYS	2604	1263	Sexual dysfunction
F5_SEXUAL	4	0	Physiological and behavioural disorders associated with sexual development and orientation
F5_SLEEP	1556	1061	Sleep disorders
F5_SLEEPTERRORS	24	23	Sleep terrors [night terrors]
F5_SLEEPWAKE	77	54	Disorder of the sleep-wake schedule
F5_SLEEPWALKING	26	24	Sleepwalking [somnambulism]
F5_SLEEP_NOS	14	14	Sleep disorders, other/unspecified
F5_SOCPHOB	22	19	Social phobias
F5_SOLVENT	6	5	Mental and behavioural disorders due to use of volatile solvents
F5_SOMATOFORM	3143	1290	Somatoform disorder
F5_SPECIFIC_SPEECH	258	230	Disorders of speech understanding and production
F5_SPEECH	359	299	Specific development disorders of speech and language
F5_STIMUL	71	57	Mental and behavioural disorders due to use of other stimulants, including caffeine
F5_STRESSOTH	1345	951	Other reaction to severe stress, and adjustment disorders
F5_SUBSNOALCO	27114	26067	Substance use, excluding alcohol
F5_SUBSTANCE	37071	32163	Mental and behavioural disorders due to psychoactive substance use
F5_TIC	49	28	Tic disorders
F5_TOBAC	26659	25844	Mental and behavioural disorders due to tobacco
F5_UNSMENDIS	483	291	Unspecified mental disorder
F5_UNSORG	523	33	Unspecified organic or symptomatic mental disorder
F5_VASCDEM	2255	2235	Vascular dementia
FALLS	55406	44631	Falls/tendency to fall
FAMIL_CHONDROCALC	6	5	Familial chondrocalcinosis
FE	977	769	Focal epilepsy
FELTY	21	16	Felty syndrome
FEMHER_BILATERAL	41	32	Femoral hernia, bilateral
FEMHER_UNILATERAL	1310	896	Femoral hernia, unilateral
FEMINGHER_BILATERAL	2889	2047	Inguinal or femoral hernia, bilateral
FEMNINGHER_UNILATERAL	1310	896	Inguinal of femoral hernia, unilateral
FE_MODE	977	769	Focal epilepsy, mode (most common among epilepsy diagnosis)
FG_CARDMYO	2090	1693	Cardiomyopathy (excluding other)
FG_CEREBVASC	22049	14244	Cerebrovascular diseases (FINNGEN)
FG_CVD	265175	99456	Cardiovascular diseases (excluding rheumatic etc)
FG_DISVEINLYMPH	44544	18062	Diseases of veins, lymphatic vessels and lymph nodes, not elsewhere classified (FINNGEN)
FG_DOAAC	11224	9457	Diseases of arteries, arterioles and capillaries (FINNGEN)
FG_HYPERTENSION	203804	75703	Hypertensive diseases (excluding secondary)
FG_OTH	23235	21084	Other CVD (FINNGEN)
FG_OTHHEART	75465	59881	Other heart diseases
FG_PULMHEART	13431	9178	Pulmonary heart disease
FIBROLIV	417	363	Fibrosis of liver
FIBROSCLEROLIV	9	9	Fibrosis and sclerosis of liver
FOOD_ALLERGY	2	2	Food allergy
FTD_WIDE	240	238	Frontotemporal dementia, wide, incl. Pick's disease
G6_ADEM	12	6	Acute disseminated encephalitis/encephalomyelitis
G6_ADEM_ADVERSE	12	6	Acute disseminated encephalitis/encephalomyelitis, drug-induced
G6_AD_WIDE	4495	4477	Alzheimer’s disease, wide definition
G6_AD_WIDE_EXMORE	4495	4477	Alzheimer’s disease, wide definition
G6_ALCODEGEN	159	136	Degeneration of the brain due to alcohol
G6_ALCOMYOP	19	13	Alcoholic myopathy
G6_ALCOPOLY	73	65	Alcohol induced polyneuropathy
G6_ALS	665	635	Motor neuron disease
G6_ALZHEIMER	4476	4458	Alzheimer disease
G6_ALZHEIMER_EXMORE	4476	4458	Alzheimer disease
G6_ALZHEIMER_INCLAVO	4476	4458	Alzheimer disease, including avohilmo
G6_ANOXBRAINDAM	438	420	Anoxic brain damage
G6_ATROPHCIRCUM	286	284	Circumscribed brain atrophy
G6_ATYFAC	81	46	Atypical facial pain
G6_AUTONOM	821	571	Autonomic disorders
G6_AUTOTHUNS	198	161	Other and unspecified disorders of autonomic nervous system
G6_BASDEGENOTH	403	386	Other degenerative diseases of the basal ganglia
G6_BELLPA	1712	1323	Bell's palsy
G6_BENINTRAHYP	186	123	Benign intracranial hypertension
G6_BRACHPLE	184	122	Brachial plexus disorders
G6_CARPTU	16559	9711	Carpal tunnel syndrome
G6_CAUDA	587	504	Cauda equina syndrome
G6_CAUSALGIA	24	19	Causalgia
G6_CERCYST	4858	4288	Cerebral cysts
G6_CEROEDEMA	659	638	Cerebral oedema
G6_CERVROOT	35	27	Cervical root disorders
G6_CLUSTHEADACHE_STRICT	257	196	Cluster headache, strict
G6_CLUSTHEADACHE_STRICT_INCLAVO	257	196	Cluster headache, strict, including avohilmo
G6_CLUSTHEADACHE_WIDE	257	196	Cluster headache, wide
G6_CLUSTHEADACHE_WIDE_INCLAVO	257	196	Cluster headache, wide,, including avohilmo
G6_CNSABSC	408	234	Intracranial and intraspinal abscess and granuloma
G6_CNSOTH	645	491	Other disorders of central nervous system
G6_CNSPHLEB	132	99	Intracranial and intraspinal phlebitis and thrombophlebitis
G6_COMPBRAIN	224	213	Compression of brain
G6_CONDEVMYA	4	1	Congenital and developmental myasthenia
G6_CONMYOP	14	9	Congenital myopathies
G6_CP	333	98	Cerebral palsy
G6_CPETAL	7403	5507	Cerebral palsy and other paralytic syndromes
G6_CRAINOTH	315	265	Other cranial nerve disorders in other disorders
G6_DEGENOTH	3025	2894	Other and unspecified degenerative diseases of nervous system
G6_DEGENSEN	26	24	Senile degeneration of the brain, not elsewhere classified
G6_DEMYEL	3008	785	Demyelinating diseases of the central nervous system
G6_DIABETNEUR	1888	1628	Diabetic neuropathy
G6_DISBROTHUNS	1521	1402	Disorders of brain, other and unspecified
G6_DISGLO	22	16	Disorders of glossopharyngeal nerve
G6_DISHYP	40	31	Disorders of hypoglossal nerve
G6_DISMULTIP	19	17	Disorders of multiple cranial nerves
G6_DISOLF	3	2	Disorders of olfactory nerve
G6_DISOTHUNS	85	65	Disorders of other and unspecified cranial nerves
G6_DISSOTH	40	21	Other acute disseminated demyelination
G6_DISVAG	19	16	Disorders of vagus nerve
G6_DRUGMYOP	70	62	Drug-induced myopathy
G6_DRUGPOLY	364	354	Drug-induced polyneuropathy
G6_DYSTON	1313	750	Dystonia
G6_ENCEPATH	423	394	Encephalopathy
G6_ENCEPHBACT	29	23	Bacterial meningoencephalitis and meningomyelitis
G6_ENCEPHOTH	625	471	Other encephalitis
G6_ENCEPHTOX	24	21	Toxic encephalopathy
G6_EPIPAROX	63723	25577	Episodal and paroxysmal disorders
G6_EPLEPSY	8989	3615	Epilepsy
G6_FACOTH	3823	1878	Other facial nerve disorders
G6_FAMDYSAUT	14	12	Familial dysautonomia
G6_FEMLAPOP	83	60	Lesion of lateral popliteal nerve
G6_FEMLE	10	5	Lesion of femoral nerve
G6_FEMMEPOP	7	5	Lesion of medial popliteal nerve
G6_GUILBAR	384	263	Guillain-Barre syndrome
G6_HCCOMM	81	62	Communicating hydrocephalus
G6_HCINOTH	186	171	Hydrocephalus in other diseases
G6_HCNP	251	244	Normal-pressure hydrocephalus
G6_HCOBSTR	212	179	Obstructive hydrocephalus
G6_HCOTHUNS	958	800	Other and unspecified hydrocephalus
G6_HCPOSTRAU	35	31	Post-traumatic hydrocephalus, unspecified
G6_HEADACHE	6180	2871	Other headache syndromes
G6_HEMIPLE	5163	4148	Hemiplegia
G6_HERATAXIA	440	312	Hereditary ataxia
G6_HEREMOSEN	194	142	Hereditary motor and sensory neuropathy
G6_HERIPOTHUN	174	145	Other and unspecified neuropathies
G6_HORNER	191	143	Horner syndrome
G6_HUNTINGTON	69	52	Huntington disease
G6_HYDROCEPH	1505	1271	Hydrocephalus
G6_ICNEUROP	24	13	Intercostal neuropathy
G6_IDIOAUT	169	119	Idiopathic peripheral autonomic neuropathy
G6_INFAMUSC	1	0	Infantile muscular atrophy
G6_INFLAMYOP	61	56	Inflammatory myopathy
G6_IPNEUROP	8	5	Idiopathic progressive neuropathy
G6_LSPLEX	32	27	Lumbosacral plexus disorders
G6_LSROOT	94	64	Lumbosacral root disorders, not elsewhere classified
G6_MEDLEOTH	109	74	Other lesions of median nerve
G6_MENINGBACT	302	173	Bacterial meningitis
G6_MENINGOTH	2545	212	Other meningitis
G6_MENINGVIR	48	33	Viral meningitis
G6_MERALGIA	173	124	Meralgia paraesthetica
G6_MIGRAINE	27527	6573	Migraine
G6_MIGRAINE_NO_AURA	83	66	Migraine without aura
G6_MIGRAINE_NO_AURA_ADVERSE	83	66	Migraine without aura, drug-induced
G6_MIGRAINE_WITH_AURA	642	547	Migraine with aura
G6_MIGRAINE_WITH_AURA_ADVERSE	642	547	Migraine with aura, drug-induced
G6_MITOCMY	48	37	Mitochondrial myopathy
G6_MONNEURMPLX	70	48	Mononeuritis multiplex
G6_MONOLOWOTHUNS	372	252	Other and unspecified mononeuropathies of lower limb
G6_MONONPOTHUS	228	153	Other and unspecified mononeuropathies of upper limb
G6_MONOOTHUNS	1052	753	Other and unspecified mononeuropathies, also in other diseases
G6_MONOPLE	249	207	Monoplegia
G6_MS	2596	613	MS-disease / Multiple Sclerosis
G6_MUSCOTHUNS	19	16	Other and unspecified primary disorders of muscles
G6_MUSDYST	156	114	Muscular dystrophy
G6_MYASTHENIA	439	330	Myasthenia gravis
G6_MYASTHENIA_ADVERSE	439	330	Myasthenia gravis, drug-induced
G6_MYOMUSCINOTH	42	35	Disorders of myoneural junction and muscle in diseases classified elsewhere
G6_MYONEU	1260	930	Diseases of the myoneural junction and muscle
G6_MYONEUOTHUNS	92	78	Other and unspecified myoneural disorders
G6_MYOPOTHUNS	305	245	Other and unspecified myopathies
G6_MYOPTOX	1	1	Myopathy due to other toxic agents
G6_MYOTDIS	99	72	Myotonic disorders
G6_NARCOCATA	100	83	Narcolepsy and cataplexy
G6_NERPLEX	48729	27681	Nerve, nerve root and plexus disorders
G6_NEUATR	1306	1127	Systemic atrophies primarily affecting the central nervous system
G6_NEUINFL	4246	1131	Inflammatory diseases of the central nervous system
G6_NEURAMYO	28	22	Neuralgic amyotrophy
G6_NEURO	131170	63274	Neurological diseases
G6_NEURODEG	7452	7281	Other degenerative diseases of the nervous system
G6_NEUROHERAT	7	6	Neuropathy in association with hereditary ataxia
G6_NEUROINFSEQ	120	104	Sequelae of inflammatory diseases of the central nervous system
G6_NEUROOTH	5014	2595	Other disorders of nervous system
G6_OTHDEMYEL	683	270	Other demyelinating diseases of the central nervous system
G6_OTHINMUSC	10	9	Other inherited muscular atrophy
G6_OTHNEU	19583	13960	Other neurological diseases
G6_PARALOTHUNS	239	204	Other and unspecified paralytic syndromes
G6_PARDIPLE	499	357	Paraplegia, diplegia of upper limbs
G6_PARKINSON	4571	3700	Parkinson's disease
G6_PARKINSON_EXMORE	4571	3700	Parkinson's disease
G6_PARKINSON_INCLAVO	4571	3700	Parkinson's disease, including avohilmo
G6_PARKSCND	331	307	Secondary parkinsonism+Parkinsonism in other disease
G6_PERIOPAR	12	9	Periodic paralysis
G6_PERIPHOTH	294	55	Other disorders of peripheral nervous system
G6_PHANTOM	105	92	Phantom limb syndrome
G6_PLANTAR	2166	1501	Lesion of plantar nerve
G6_POLYNEU	7090	5791	Polyneuropathies and other disorders of the peripheral nervous system
G6_POLYOTHUNS	5768	5155	Other and unspecified polyneuropathies, also in other diseases
G6_POSTOPNEURO	373	222	Postprocedural disorders of nervous system
G6_POSTVIRFAT	1407	1155	Postviral fatigue syndrome
G6_POSTZOST	287	240	Postzoster neuralgia
G6_RADLES	109	83	Lesion of radial nerve
G6_REYE	1	1	Reye syndrome
G6_RLS	1325	1262	Restless leg syndrome
G6_ROOTPLEXOTHUNS	10073	8084	Other and unspecified nerve root and plexus disorders, also in other diseases
G6_SCIALE	77	71	Lesion of sciatic nerve
G6_SLEEPAPNO	11069	8716	Sleep apnoea
G6_SLEEPAPNO_INCLAVO	11069	8716	Sleep apnoea, including avohilmo
G6_SLEEPDISOTH	21039	11903	Other sleep disorders
G6_SPINAMUSCOTH	55	49	Other and unspecified spinal muscular atrophies
G6_SPINOTH	2168	1362	Other diseases of spinal cord
G6_STATUSEPI	408	299	Status epilepticus
G6_TARSTUN	61	41	Tarsal tunnel syndrome
G6_TETRAPLE	256	204	Tetraplegia
G6_THROOT	6	5	Thoracic root disorders
G6_TIA	5956	4691	Transient ischemic attack
G6_TOXICPOLY	31	28	Polyneuropathy due to other toxic agents
G6_TRINEU	1075	885	Trigeminal neuralgia
G6_TRIOTHUNS	72	56	Other and unspecified trigeminal disorders
G6_ULLNLE	2110	1469	Lesion of ulnar nerve
G6_VASCSYND	237	204	Vascular syndromes of brain in cerebrovascular disorders
G6_XTRAPYR	11681	8514	Extrapyramidal and movement disorders
G6_XTRAPYROTH	6044	4265	Other extrapyramidal and movement disorders in other diseases
GASTRIC_ULCER_ACUTE_W_HAEMORRHAGE	150	115	Gastric ulcer - Acute with haemorrhage, drug-induced
GE	932	714	Generalized epilepsy
GENERALI_SKIN_ERUPT_DRUGS_MEDICAM	995	810	Generalized skin eruption due to drugs and medicaments
GEST_DIABETES	221	22	Gestational diabetes (for exclusion)
GE_MODE	932	714	Generalized epilepsy, mode (most common among epilepsy diagnosis)
GIANT_CELL_TEMP_ARTERITIS	241	232	Giant cell arteritis with polymyalgia rheumatica
GOUT	20933	10663	Gout, FINNGEN
GOUT_IDIO	361	327	Idiopathic gout
GOUT_IDIOP_NOS	11478	10415	Gout, strict definition
GOUT_KIDNEY	22	18	Gout due to impairment of renal function
GOUT_NOS	11337	10300	Gout, unspecified
GOUT_SCND	11	8	Other secondary gout
H7_ACCOMMODIS	9	9	Disorders of accommodation
H7_ADHESIOIRIS	313	270	Pupillary membranes and other adhesions and disruptions of iris and ciliary body
H7_ALLERGICCONJUNCTIVITIS	30	26	Allergic conjunctivitis
H7_AMBLYANOPSIA	1952	1795	Amblyopia ex anopsia
H7_ANISOMETROPIA	743	701	Anisometropia and aniseikonia
H7_ANOMAPUPFUNC	441	407	Anomalies of pupillary function
H7_APHAKIA	310	232	Aphakia
H7_ASTIGMATISM	7933	7835	Astigmatism
H7_BCKRNDRETINOPAT	769	628	Background retinopathy and retinal vascular changes
H7_BINOCUMOVNAS	33	24	Other and unspecified disorders of binocular movement
H7_BINOCUMOVOTH	271	123	Other disorders of binocular movement
H7_BINODISTOTH	30	24	Other disorders of binocular vision
H7_BLEPHAROCHALASIS	1397	1044	Blepharochalasis
H7_BLINDANDVISIMPAIRMENT	4528	3658	Visual impairment including blindness (binocular or monocular)
H7_BLINDMONOCULAR	983	884	Blindness, monocular
H7_BULLKERATOPATHY	95	74	Bullous keratopathy
H7_CATARACTOTHER	56134	44500	Other cataract
H7_CATARACTSENILE	37579	34813	Senile cataract
H7_CENTRRETARTOCC	124	113	Central retinal artery occlusion
H7_CHALAZION	2582	1179	Chalazion
H7_CHORDEGEN	91	76	Choroidal degeneration
H7_CHORDETACH	20	17	Choroidal detachment
H7_CHORDYSTROPTHY	30	29	Hereditary choroidal dystrophy
H7_CHORHAEMORRHAGE	50	39	Choroidal haemorrhage and rupture
H7_CHORIORETINFLAM	269	110	Chorioretinal inflammation
H7_CHORIORETOTHINOTH	3	2	Other chorioretinal disorders in diseases classified elsewhere
H7_CHORNAS	259	237	Other specified and unspecified disorders of choroid
H7_CHOROIDOTH	793	716	Other disorders of choroid
H7_CHOROIDRETINA	31668	22016	Disorders of choroid and retina
H7_CHORSCAR	383	355	Chorioretinal scars
H7_CONJUHAEMOR	515	459	conjunctival haemorrhage
H7_CONJUINOTH	80	59	Disorders of conjunctiva in diseases classified elsewhere
H7_CONJUNAS	319	238	Other specified and unspecified disorders of conjunctiva
H7_CONJUNCTDEGDEPOT	129	79	conjunctival degenerations and deposits
H7_CONJUNCTIVA	31894	11339	Disorders of conjunctiva
H7_CONJUNCTIVITIS	24429	7290	Conjunctivitis
H7_CONJUNCTIVITISACUNONATOPIC	24429	7290	Conjunctivitis (acute, non atopic)
H7_CONJUNCTIVITISATOPIC	30	26	Atopic conjunctivitis
H7_CONJUNCTIVITISCHRON	64	44	Chronic conjunctivitis
H7_CONJUNCTSCAR	54	44	conjunctival scars
H7_CONJUVASC	528	385	Other conjunctival vascular disorders and cysts
H7_CONVERGINSUFF	10	7	Convergence insufficiency and excess
H7_CONVERSTRAB	370	234	Convergent concomitant strabismus
H7_CORNEALDEFORM	187	127	Keratoconus
H7_CORNEALDYSTROPHY	2793	2755	Corneal degeneration
H7_CORNEALMEMBRANE	110	104	Changes in corneal membranes
H7_CORNEALNAS	796	712	Other and unspecified corneal deformities and disorders
H7_CORNEALOEDEMA	227	200	Other corneal oedema
H7_CORNEALOTH	5963	4847	Other disorders of cornea
H7_CORNEALSCAR	594	429	Corneal scars and opacities
H7_CORNEAPIGMENT	136	130	Corneal pigmentations and deposits
H7_CORNEAPIGMENT_ADVERSE	136	130	Corneal pigmentations and deposits, drug-induced
H7_CORNULCER	334	242	Corneal ulcer
H7_COULOURVISDEF	51	48	Colour vision deficiencies
H7_CYSTIRIS	7	7	Cyst of iris, ciliary body and anterior chamber
H7_DACRYOADENITIS	28	22	Dacryoadenitis
H7_DEGENGLOBE	6	4	Other degenerative disorders of globe
H7_DEGENIRISCILIARY	93	85	Degeneration of iris and ciliary body
H7_DEGENMYOPIA	534	417	Degenerative myopia
H7_DIPLOPIA	1989	1620	Diplopia
H7_DISORDERLENSNAS	353	309	Other specified and unspecified disorders of lens
H7_DIVERGSTRAB	646	397	Divergent concomitant strabismus
H7_ECTROPION	1170	1034	Ectropion of eyelid
H7_ENOPHTHALMOS	31	23	Enophthalmos
H7_ENTROPION	1625	1346	Entropion and trichiasis of eyelid
H7_EPIPHORA	1792	1277	Epiphora
H7_EPISCLERITIS	65	51	Episcleritis
H7_EYEADNEXOTH	755	615	Other specified and unspecified disorders of eye and adnexa
H7_EYELIDDEGEN	19	11	Other degenerative disorders of eyelid and periocular area
H7_EYELIDDIS	18731	9443	Other disorders of eyelid
H7_EYELIDFUNC	452	333	Other disorders affecting eyelid function
H7_EYELIDINFLAMMATION	6291	3695	Other inflammation of eyelid
H7_EYELIDINOTH	88	57	Disorders of eyelid in diseases classified elsewhere
H7_EYELIDNAS	5029	3056	Other specified and unspecified disorders of eyelid
H7_EYEOTH	3336	2740	Other disorders of eye and adnexa
H7_EYEPOSTOP	699	605	Postprocedural disorders of eye and adnexa, not elsewhere classified
H7_EYE_ADNEXA	159260	90502	Diseases of the eye and adnexa
H7_GLAUCCLOSEPRIM	1962	1706	Primary angle-closure glaucoma
H7_GLAUCINOTH	7	2	Glaucoma in diseases classified elsewhere
H7_GLAUCNAS	9978	9212	Other and unspecified glaucoma
H7_GLAUCOMA	21108	13921	Glaucoma
H7_GLAUCOMA_JOAG	6	0	Juvenile Open Angle Glaucoma
H7_GLAUCOMA_POAG	4210	3822	Primary open-angle glaucoma, strict
H7_GLAUCPRIMOPEN	4210	3822	Primary open-angle glaucoma
H7_GLAUCSECDISEASE	361	288	Glaucoma secondary to other eye disorders
H7_GLAUCSECDRUG	31	28	Glaucoma secondary to drugs
H7_GLAUCSECINFLAM	76	58	Glaucoma secondary to eye inflammation
H7_GLAUCSECTRAUMA	53	42	Glaucoma secondary to eye trauma
H7_GLAUCSUSP	3948	3554	Glaucoma suspect
H7_GLOBE	1122	898	Disorders of globe
H7_GLOBEDEGENERATED	50	33	Degenerative conditions of globe
H7_GLOBENAS	94	76	Other and unspecified disorders of globe
H7_HEREDRETINADYST	346	301	Hereditary retinal dystrophy
H7_HETEROPHORIA	146	127	Heterophoria
H7_HETEROTRONAS	35	10	Other and unspecified heterotropia
H7_HORDEOLUM	361	226	Hordeolum and other deep inflammation of eyelid
H7_HYPERMETRO	925	832	Hypermetropia
H7_HYPOTONYEYE	103	93	Hypotony of eye
H7_INTERHETEROTRO	25	19	Intermittent heterotropia
H7_INTERNUCOPHTHALMOPLEGIA	35	25	Internuclear ophthalmoplegia
H7_INTRAOCULARBODY	53	47	Retained (old) intraocular foreign body
H7_IRIDOACUTE	180	126	Acute and subacute iridocyclitis
H7_IRIDOCHRONIC	89	73	Chronic iridocyclitis
H7_IRIDOCYCLITIS	3136	1319	Iridocyclitis
H7_IRIDOCYCLITISINOTH	77	65	Iridocyclitis in diseases classified elsewhere
H7_IRIDOCYC_ANTER	255	186	Anterior Iridocyclitis
H7_IRIDOLENS	4	3	Lens-induced iridocyclitis
H7_IRIDONAS	825	646	Other and unspecified iridocyclitis
H7_IRISCILIARYNAS	761	720	Other specified and unspecified disorders of iris and ciliary body
H7_KERATITIS	8089	5946	Keratitis
H7_KERATITISINOTH	95	73	Keratitis and keratoconjunctivitis in other diseases classified elsewhere
H7_KERATITISOTH	1858	949	Other keratitis
H7_KERATOCONUS	922	851	Hereditary corneal dystrophies
H7_KERATOPATHY	53	49	Keratopathy (bullous aphakic) following cataract surgery
H7_LACRIGLAND	2143	1980	Other disorders of lacrimal gland
H7_LACRIMALORBITINOTH	234	158	Disorders of lacrimal system and orbit in diseases classified elsewhere
H7_LACRIMALSYSTEM	16626	10152	Disorders of lacrimal system
H7_LACRIMINFLAMACU	159	122	Inflammation of lacrimal passages (acute and unspecified)
H7_LACRIMINFLAMCHRON	120	99	Inflammation of lacrimal passages (chronic)
H7_LACRINAS	240	150	Other and unspecified disorders of lacrimal system
H7_LACRIPAS	30	13	Other changes in lacrimal passages
H7_LAGOPHTALMOS	110	87	Lagophthalmos
H7_LENS	76758	63654	Disorders of lens
H7_LENSDISLOCATIO	136	95	Dislocation of lens
H7_LIDLACRIMALORBIT	40291	21415	Disorders of eyelid, lacrimal system and orbit
H7_MACULADEGEN	11112	10492	Degeneration of macula and posterior pole
H7_MILDVISIMPBINOC	14	12	Mild or no visual impairment, binocular
H7_MODVISIMPBINOC	38	30	Moderate visual impairment, binocular
H7_MODVISIMPMONOC	44	32	Moderate visual impairment, monocular
H7_MYOPIA	4406	3880	Myopia
H7_NIGHTBLIND	6	6	Night blindness
H7_NYSTAGMUS	839	630	Nystagmus and other irregular eye movements
H7_OCUMUSCLE	18205	14716	Disorders of ocular muscles, binocular movement, accommodation and refraction
H7_OCUPAIN	424	334	Ocular pain
H7_OPTATROPHY	206	175	Optic atrophy
H7_OPTICCHIASM	18	14	Disorders of optic chiasm
H7_OPTICDISCOTH	498	455	Other disorders of optic disc
H7_OPTNERVE	1592	1088	Disorders of optic nerve and visual pathways
H7_OPTNERVNAS	238	210	Disorders of optic nerve, not elsewhere classified
H7_OPTNEURITIS	585	217	Optic neuritis
H7_OPTNEUROTH	1055	911	Other disorders of optic [2nd] nerve and visual pathways
H7_ORBIT	1486	881	Disorders of orbit
H7_ORBITDEFORM	11	8	Deformity of orbit
H7_ORBITINFLAMACU	266	188	Acute inflammation of orbit
H7_ORBITINFLAMCHRON	31	24	Chronic inflammatory disorders of orbit
H7_ORBITNAS	119	83	Other and unspecified disorders of orbit
H7_OTHENDOPHTHALMITIS	76	52	Other endophthalmitis
H7_OTHERCONJ	2034	1505	Other disorders of conjunctiva
H7_OTHIRISCILIARY	1551	1254	Other disorders of iris and ciliary body
H7_OTHRETARTOCC	366	316	Other retinal artery occlusion
H7_PALSYCONJU	12	12	Palsy of conjugate gaze
H7_PAPILLOEDEMA	126	89	Papilloedema, unspecified
H7_PARASTRA3	254	207	Third [oculomotor] nerve palsy
H7_PARASTRA4	143	116	Fourth [trochlear] nerve palsy
H7_PARASTRA6	318	266	Sixth [abducent] nerve palsy
H7_PARASTRAB	987	711	Paralytic strabismus
H7_PARASTRANAS	102	76	Other or unspecified paralytic strabismus
H7_PERIPHRETINADEGEN	479	333	Peripheral retinal degeneration
H7_POSTOPEYENAS	647	557	Other and unspecified postprocedural disorders of eye and adnexa
H7_PRESBYOPIA	141	134	Presbyopia
H7_PROGEXTOPHTHALMOPLEGIA	26	18	Progressive external ophthalmoplegia
H7_PROLIFRETINOPATHOTH	160	108	Other proliferative retinopathy
H7_PTERYGIUM	485	307	Pterygium
H7_PTOSIS	3002	2319	Ptosis of eyelid
H7_PURENDOPHTHALMITIS	233	200	Purulent endophthalmitis
H7_REFRAACCOMMODIS	15633	13131	Disorders of refraction and accommodation
H7_REFRADISNAS	104	96	Other and unspecified disorders of refraction
H7_RETAINEDBODY	5	3	Retained (old) foreign body following penetrating wound of orbit
H7_RETARTOCCTRANS	3	3	Transient retinal artery occlusion
H7_RETINAHAEMORR	277	220	Retinal haemorrhage
H7_RETINALBREAK	1682	1032	Retinal breaks without detachment
H7_RETINALDETACH	8979	6115	Retinal detachments and breaks
H7_RETINALDETACHBREAK	2974	2271	Retinal detachment with retinal break
H7_RETINALDETACHOTH	1980	1220	Other, unspecified and serous retinal detachments
H7_RETINALDETACHTRACTION	197	161	Traction detachment of retina
H7_RETINALDISOTH	17987	16040	Other retinal disorders
H7_RETINANAS	2719	2325	Other specified and unspecified retinal disorders
H7_RETINASEPAR	414	358	Separation of retinal layers (serosa)
H7_RETINAVASC	1706	1494	Retinal vascular disorders
H7_RETINOCHISISCYST	229	192	Retinoschisis and retinal cysts
H7_RETIVASCOCCLUSION	2948	1993	Retinal vascular occlusion
H7_RETVASCNAS	1347	1188	Other and unspecified vascular occlusions
H7_SCLERACORNEA	13326	8474	Disorders of sclera, cornea, iris and ciliary body
H7_SCLERANAS	79	56	Other and unspecified disorders of sclera
H7_SCLERITIS	50	41	Scleritis
H7_SCLERITISEPISCLERITIS	109	87	Scleritis and episcleritis
H7_SEVVISIMPBINOC	65	49	Severe visual impairment, binocular
H7_SEVVISIMPMONOC	67	57	Severe visual impairment, monocular
H7_STENOLACRI	2028	1427	Stenosis and insufficiency of lacrimal passages
H7_STRABISMUS	2626	1743	Strabismus
H7_STRABMECH	18	14	Mechanical strabismus
H7_STRABNAS	584	365	Other specified and unspecified strabismus
H7_STRABOTH	1743	1112	Other strabismus
H7_TOTALOPHTHALMOPLEGIA	5	4	Total (external) ophthalmoplegia
H7_VASCCILIARY	214	165	Hyphaema and other vascular disorders of iris and ciliary body
H7_VERTISTRAB	151	117	Vertical strabismus
H7_VISDISTNAS	2999	2470	Other and unspecified visual disturbances
H7_VISFIELDDEF	1287	1101	Visual field defects
H7_VISIMPBILATERAL	808	734	Blindness or visual impairment, binocular
H7_VISUALCORTEXOTH	4	4	Disorders of visual cortex
H7_VISUALDISTBLIND	18421	12534	Visual disturbances and blindness
H7_VISUALPATHNAS	5	3	Disorder of visual pathways, unspecified
H7_VISUALPATHOTH	10	8	Disorders of other visual pathways
H7_VISUDISTURB	14588	9460	Visual disturbances
H7_VISUDISTURBSUB	1062	803	Subjective visual disturbances
H7_VITRBODYGLOBE	12082	7924	Disorders of vitreous body
H7_VITRCRYSTAL	152	143	Crystalline deposits in vitreous body
H7_VITREOUS	14102	9180	Disorders of vitreous body and globe
H7_VITRHAEMORR	1114	832	Vitreous haemorrhage
H7_VITROPACIT	964	870	Other vitreous opacities
H7_VITROTH	2574	2240	Other and unspecified disorders of vitreous body
H7_VITRPROLAPSE	29	20	Vitreous prolapse
H7_XANTHELASMA	280	73	Xanthelasma of eyelid
H8_ABNAUDPER	33	28	Other abnormal auditory perceptions
H8_ACOUSNERVDIS	37	33	Disorders of acoustic nerve
H8_BPV	1765	1694	Benign paroxysmal vertigo
H8_CERUMEN	738	550	Impacted cerumen
H8_CHOLEASTOMA	776	368	Cholesteatoma of middle ear
H8_CHRON_SUPOTITIS	413	177	Chronic suppurative otitis media
H8_CHRON_SUPOTITIS_INCLAVO	413	177	Chronic suppurative otitis media, including avohilmo
H8_CONSENHEARINGLOSS	3550	3127	Conductive and sensorineural hearing loss
H8_DEGVASCEAR	1	1	Degenerative and vascular disorders of ear
H8_DISCON	42	15	Discontinuity and dislocation of ear ossicles
H8_EARNAS	152	88	Other specified/unspecified disorders of ear
H8_EAR_MASTOID	87468	43373	Diseases of the ear and mastoid process
H8_EUSTNAS	2736	1496	Other disorders of Eustachian tube
H8_EUSTSALP	31	22	Eustachian salpingitis and obstruction
H8_EXTDISINOTH	65	31	Disorder of external ear, unspecified
H8_EXTDISNAS	308	220	Other specified disorders of external ear
H8_EXTERNAL	47035	21529	Diseases of external ear
H8_EXTOTITIS	22233	9707	Otitis externa
H8_EXT_ABSC	36	22	Abscess of external ear
H8_EXT_CELLUL	234	164	Cellulitis of external ear
H8_EXT_CHOL	50	23	Cholesteatoma of external ear
H8_EXT_INFNAS	72	36	Other infective otitis externa
H8_EXT_MALIGN	68	66	Malignant otitis externa
H8_EXT_NAS	595	395	Otitis externa, unspecified
H8_EXT_NONINF	69	39	Acute otitis externa, noninfective
H8_EXT_OTH	85	51	Other otitis externa (chronic)
H8_HL_CON_NAS	810	551	Conductive hearing loss, unspecified
H8_HL_DEAFMUT	69	48	Deaf mutism, not elsewhere classified
H8_HL_IDIOP	32	16	Sudden idiopathic hearing loss
H8_HL_MIX_NAS	374	336	Mixed conductive and sensorineural hearing loss
H8_HL_NAS	12759	11991	Other specified/unspecified hearing loss
H8_HL_OTOTOX	19	18	Ototoxic hearing loss
H8_HL_OTOTOX_ADVERSE	19	18	Ototoxic hearing loss, drug-induced
H8_HL_PRESBY	970	965	Presbycusis
H8_HL_SEN_NAS	2468	2338	Sensorineural hearing loss
H8_INNER	16027	9275	Diseases of inner ear
H8_INNERNAS	89	62	Other specified/unspecified diseases of inner ear
H8_LABYRDYSFUNC	13	9	Labyrinthine dysfunction
H8_LABYRFISTU	16	11	Labyrinthine fistula
H8_LABYRINTHITIS	1553	1135	Labyrinthitis
H8_MASTACU	21	13	Acute mastoiditis
H8_MASTCHRON	36	27	Chronic mastoiditis
H8_MASTNAS	139	99	Other/unspecified mastoiditis and related conditions
H8_MED_SUPP	1338	740	Suppurative and unspecified otitis media
H8_MENIERE	1393	1119	Ménière disease
H8_MIDDLEADDH	42	21	Adhesive middle ear disease
H8_MIDDLEMASTOID	21808	7798	Diseases of middle ear and mastoid
H8_MIDDMASTINOTH	3	1	Other disorders of middle ear and mastoid in diseases classified elsewhere
H8_MIDDMASTNAS	240	125	Other specified/unspecified disorders of middle ear and mastoid
H8_MYRINGACU	9	2	Acute myringitis
H8_MYRINGCHRON	17	6	Chronic myringitis
H8_MYRINGNAS	568	306	Other specified/unspecified disorders of tympanic membrane
H8_NOISEINNER	27	20	Noise effects on inner ear
H8_NONSUPPNAS	6093	1993	Nonsuppurative otitis media
H8_OSSICABN	138	90	Abnormalities of ear ossicles
H8_OTALGIA	622	438	Otalgia
H8_OTHEREAR	23475	18303	Other disorders of ear
H8_OTHHEARINGLOSS	13611	12808	Other hearing loss
H8_OTIMEDINOTH	12	4	Otitis media in diseases classified elsewhere
H8_OTIMEDNAS	909	559	Otitis media, unspecified
H8_OTORRHAGIA	38	32	Otorrhagia
H8_OTORRHOEA	366	179	Otorrhoea
H8_OTOSCLE	1115	239	Otosclerosis
H8_PERCHRONDR	640	481	Perichondritis of external ear
H8_PERFORATION	2266	958	Perforation of tympanic membrane
H8_PERIPHVERTIGO	117	105	Other peripheral vertigo
H8_PETROS	3	3	Petrositis
H8_PINNADIS	119	50	Noninfective disorders of pinna
H8_POLYPMIDD	183	88	Polyp of middle ear
H8_POSTMASTCHOLEASTOMA	55	33	Recurrent cholesteatoma of postmastoidectomy cavity
H8_POSTMASTNAS	81	19	Other disorders following mastoidectomy
H8_POSTOP	165	68	Postprocedural disorders of ear and mastoid process, not elsewhere classified
H8_POSTOPNAS	34	19	Other/unspecified postprocedural disorders of ear and mastoid process
H8_STENOEXTCAN	132	75	Acquired stenosis of external ear canal
H8_SUP_ACUTE	34	18	Acute suppurative otitis media
H8_SUP_OTINAS	42	26	Suppurative otitis media, unspecified
H8_TINNITUS	2014	1783	Tinnitus
H8_TYMPSCLE	145	84	Tympanosclerosis
H8_VERTIGINOTH	7	6	Vertiginous syndromes in diseases classified elsewhere
H8_VERTIGO	3701	3266	Disorders of vestibular function (Vertigo)
H8_VERTIGOCENT	40	36	Vertigo of central origin
H8_VESTIBNEUR	274	226	Vestibular neuronitis
H8_VESTIFUNCNAS	212	183	Other/unspecified disorders of vestibular function
HAEMOPHIL_SEPTICHE	24	21	Haemophilus septicemia
HDINJ	17497	12882	Head Injury
HEPATITIS_A	136	93	Acute hepatitis A
HEPATITIS_ACUTE_OTHER_VIRAL	296	170	Other acute viral hepatitis
HEPATITIS_B	432	96	Acute hepatitis B
HEPATITIS_CHRONIC_VIRAL	920	568	Chronic viral hepatitis
HERING_BILATERAL	2855	2021	Inguinal hernia, bilateral
HERING_UNILATERAL	1310	896	Inguinal hernia, unilateral
HLP_C3_NSCLC_ADENO	383	359	Non-small cell lung cancer, adenocarcinoma
HYDROXY_DEPOT	7	7	Hydroxyapatite deposition disease
HYPOTE_DRUGS	760	677	Hypotension due to drugs
HYPOTHYROIDISM	31569	25233	Hypothyroidism (congenital or acquired)
HYPOT_THYRO_INCL	31569	25233	Hypothyreosis and Thyroxine purchase for inclusion criteria
I9_ABAORTANEUR	2922	2654	Abdominal aortic aneurysm (AAA)
I9_AF	42869	34881	Atrial fibrillation and flutter
I9_ANEURYSM	949	727	Cerebral aneurysm, nonruptured
I9_ANGINA	38656	19109	Angina pectoris
I9_AORTANEUR	4532	4139	Aortic aneurysm
I9_AORTDIS	345	291	Dissection of aorta
I9_AORTVALV_EARLY	1068	527	Aortic valve malfunction, age under 60 years
I9_ARTEMBTHR	2377	1822	Arterial embolism and thrombosis
I9_ARTEMBTHRLOW	1283	1038	Arterial embolism and thrombosis of lower extremity artery
I9_ARTEMBTHRNAS	2377	1822	Other arterial embolism and thrombosis
I9_ARTOTH	7105	4875	Other diseases of arteries and capillaries
I9_ATHSCLE	4531	3886	Atherosclerosis, excluding cerebral, coronary and PAD
I9_AVBLOCK	8626	8002	AV-block
I9_CARDARR	3499	3233	Cardiac arrest
I9_CARDMPRI	1986	1617	Cardiomyopathies, Primary/intrinsic
I9_CARDMSEC	169	129	Cardiomyopathies, Secondary/extrinsic
I9_CARDMYO	4062	3164	Cardiomyopathy
I9_CARDMYOALC	115	79	Alcoholic cardiomyopathy
I9_CARDMYOHYP	370	312	Cardiomyopathy, Hypertrophic obstructive
I9_CARDMYOINOTH	159	146	Cardiomyopathy in other diseases
I9_CARDMYOOTH	1829	1611	Cardiomyopathy, other and unspecified
I9_CARDMYORESTR	29	25	Restrictive cardiomyopathy
I9_CAVS	6597	5954	Calcific aortic valvular stenosis
I9_CAVS_DX	6597	5954	Calcific aortic valvular stenosis, diagnosis (helper)
I9_CAVS_RHEU	6609	5959	Calcific aortic valvular stenosis, including rheumatic fever
I9_CERATHER	962	930	Cerebral atherosclerosis
I9_CEREBAMY	200	199	Cerebral amyloid angiopathy
I9_CEREBATHER	962	930	Cerebral atherosclerosis
I9_CEREBDOTH	10493	10010	Other specified cerebrovascular diseases, other cerebrovascular disorders in diseases classified elsewhere
I9_CEREBRART	41	32	Cerebral arteritis
I9_CEREBVASC	30882	22371	Cerebrovascular diseases
I9_CHD	29327	16096	Major coronary heart disease event
I9_CHD_NOREV	29327	16096	Major coronary heart disease event excluding revascularizations
I9_CONDUCTIO	20428	18521	Conduction disorders
I9_CORATHER	57034	41174	Coronary atherosclerosis
I9_CVD	285897	106251	Cardiovascular diseases
I9_CVD_HARD	45816	26449	Hard cardiovascular diseases
I9_DISCER	74	31	Dissection of cerebral arteries, nonruptured
I9_DISVEINLYMPH	49525	21362	Diseases of veins, lymphatic vessels and lymph nodes, not elsewhere classified
I9_DOAAC	29273	20630	Diseases of arteries, arterioles and capillaries
I9_DVTANDPULM	18650	12808	DVT of lower extremities and pulmonary embolism
I9_EMBTHROAOR	101	91	Embolism and thrombosis of abdominal aorta
I9_ENDOCARD	1796	1459	Endocarditis
I9_HEARTFAIL	21504	18902	Heart failure, strict
I9_HEARTFAIL_ALLCAUSE	20588	17988	All-cause Heart Failure
I9_HEARTFAIL_EXMORE	21504	18902	Heart failure,strict
I9_HEARTFAIL_NS	21504	18902	Heart failure, not strict
I9_HYPERTENC	43	40	Hypertensive encephalopathy
I9_HYPERTENSION	203804	75703	Hypertensive diseases
I9_HYPERTROCARDMYOP	704	600	Hypertrophic cardiomyopathy
I9_HYPOTE	23235	21084	Hypotension
I9_HYPTENS	203630	75611	Hypertension
I9_HYPTENSEC	314	175	Secondary hypertension
I9_HYPTENSESS	203429	75472	Hypertension, essential
I9_HYPTENSHD	1117	990	Hypertensive Heart Disease
I9_HYPTENSHR	3490	2641	Hypertensive heart and/or renal disease
I9_HYPTENSPOR	1647	1479	Hypertension, portal
I9_HYPTENSPUL	831	633	Hypertension, Pulmonary Arterial
I9_HYPTENSRD	2285	1564	Hypertensive Renal Disease
I9_ICH	2633	2254	Intracerebral haemorrhage
I9_IHD	67256	40975	Ischaemic heart disease, wide definition
I9_INTRACRA	4426	3223	Nontraumatic intracranial haemmorrhage
I9_ISCHHEART	67482	41134	Ischemic heart diseases
I9_LBBB	6547	5980	Left bundle-branch block
I9_LYMPHADE	497	181	Nonspecific lymphadenitis
I9_LYMPHOTH	3438	2714	Other noninfective disorders of lymphatic vessels and lymph nodes
I9_MI	25249	13835	Myocardial infarction
I9_MI_COMPLICATIONS	110	71	Complications following myocardial infarction
I9_MI_STRICT	25249	13835	Myocardial infarction, strict
I9_MOYAMO	5	5	Moyamoya
I9_MYOCARD	116	83	Myocarditis
I9_NCMI	6434	4311	Myocardial infarction, unclassifiable
I9_NONRHEVALV	18412	15266	Non-rheumatic valve diseases
I9_NSTEMI	6216	5595	Myocardial infarction, without ST-elevation
I9_OTH	24697	22041	Other CVD
I9_OTHANEUR	1788	1467	Other aneurysm
I9_OTHARR	8805	7674	Other arrhythmias
I9_OTHHEART	83668	66459	Other heart diseases
I9_OTHILLHEART	18883	17694	Other or ill-defined heart diseases
I9_OTHINTRACRA	1155	1015	Other intracranial haemorrhages
I9_OTHOTH	1808	1289	Other other unspecified disorders of the circulatory system
I9_OTHPER	14860	9461	Other peripheral vascular diseases
I9_PAD	8515	6893	Peripheral artery disease
I9_PAROXTAC	8876	5989	Paroxysmal tachycardia
I9_PERICAOTH	4036	3340	Other diseases of pericardium
I9_PERICARD	758	325	Pericarditis
I9_PHLETHROM	19973	8182	Phlebitis and thrombophlebitis (not including DVT)
I9_PHLETHROMBDVTLOW	6999	5019	DVT of lower extremities
I9_PHLETHROMBIC	132	99	IPHG Phlebitis and thrombophlebitis of intracranial venous sinuses
I9_POSTAMI	254	172	Status post-ami
I9_PROGVASC	11	9	Progressive vascular leukoencephalopathy
I9_PULMEMB	13431	9178	Pulmonary embolism
I9_PULMHEART	16280	11803	Pulmonary heart disease, diseases of pulmonary circulation
I9_PULMOTHHD	3430	3167	Other pulmonary heart/vessel disease
I9_PVT	526	488	Portal vein thrombosis
I9_RBBB	6540	6057	Right bundle-branch block
I9_RHEUFEV	13084	10711	Rheumatic fever incl heart disease
I9_RHEUFEVHRT	33	12	Rheumatic fever with heart involvement
I9_RHEUFEVWITHOUTHEART	1665	34	Rheumatic fever without mention of heart involvement
I9_RHEUOTHHRT	140	75	Rheumatic heart disease, other
I9_RHEUVALV	11591	10787	Rheumatic valve diseases
I9_SAH	2117	1223	Subarachnoid haemorrhage
I9_SAHANEUR	2745	1739	Aneurysms, operations, SAH
I9_SECONDRIGHT	3298	3065	Secondary right heart disease
I9_SEQULAE	3963	3368	Sequelae of cerebrovascular disease
I9_STEMI	4677	2912	Myocardial infarction, with ST-elevation
I9_STENOSIS	248	208	Occlusion and stenosis of arteries, not leading to stroke
I9_STR	19626	12563	Stroke, excluding SAH
I9_STR_EMBOLIC	26	25	Embolic stroke
I9_STR_EXH	17945	10978	Ischaemic Stroke, excluding all haemorrhages
I9_STR_SAH	21015	13333	Stroke, including SAH
I9_THAORTANEUR	1271	1203	Thoracic aortic aneurysm
I9_THROMBANG	22	18	Thromboangiitis obliterans
I9_THROMBICV	17	14	Nonpyogenic thrombosis of intracranial venous system
I9_THROMBOTH	1513	1075	Other embolism and thrombosis
I9_TIA	5956	4691	Transient ischemic attack
I9_UAP	8600	4738	Unstable angina pectoris
I9_VARICVE	25605	10072	Varicose veins
I9_VARICVEOES	1337	1073	Oesophageal varices
I9_VARICVESOTH	2329	1151	Varicose veins of other sites
I9_VASCDEM	2255	2235	Vascular dementia
I9_VASCINT	1799	1621	Vascular diseases of the intestine
I9_VASCSYND	237	204	Vascular syndromes of brain in cerebrovascular disorders
I9_VEINSOTH	1712	1509	Other disorders of veins
I9_VHD	18412	15266	Valvular heart disease excluding rheumatic fever
I9_VTE	29602	15077	Venous thromboembolism
IBD_BACT_INTEST_INFECTIONS	5427	3609	Bacterial intestinal infections, IBD co-morbidities
IBD_CMV	312	240	Cytomegalovirus infection, IBD co-morbidity
IBD_INFECTIONS	6643	4087	Infections, IBD-co-morbidities
IBD_PULM	4595	4287	Respiratory diseases principally affecting the interstitium, IBD co-morbidites
IBD_TUBERCULOSIS	958	284	Tuberculosis, IBD comorbidity
IBD_VIRAL_HEPATITIS	1530	770	Viral hepatitis, IBD co-morbidity
ILD	4341	4069	Interstitial lung disease
ILD_DIFF_DG	256691	77862	ILD differential diagnosis
ILD_ENDPOINTS	4341	4069	Interstitial lung disease endpoints
ILD_FOR_EXCL	7760	5802	Diagnoses used for exclusion with ILD
ILD_HOSPITAL	4341	4069	ILD, hospital admissions
ILD_HOSPITAL_MAIN	4341	4069	ILD, hospital admissions 1, main diag only
ILD_SYST_AUTO_DISEASES	38989	16007	Autoimmune diseases related-to ILD
INCREASEDMUSCLETONE	118	91	Increased muscle tone
INFECTION_FOLLOWI_IMMUNI	3	2	Infection following immunization, drug-induced
INFLUENZA	1987	1870	All influenza (not pneumonia)
INTERSTITIAL_CYSTIT_CHRONIC	483	296	Interstitial cystitis (chronic), drug-induced
IPF	3620	3411	Idiopathic pulmonary fibrosis
IRRITANT_CONTACT_DERMA_DRUGS_CONTACT_W_SKIN	4	3	Irritant contact dermatitis due to drugs in contact with skin
J10_ABSCLUNGPNEUMO	167	136	Abscess of lung
J10_ABSCMEDIASTINUM	10	7	Abscess of mediastinum
J10_ACUTELOWERNAS	66168	35980	Unspecified acute lower respiratory infection
J10_ACUTEUPPERINFEC	52365	21676	Acute upper respiratory infections of multiple and unspecified sites
J10_AIRWDISDUST	5	2	Airway disease due to specific organic dust
J10_ARDS	470	407	Adult respiratory distress syndrome
J10_ASBESTPNEUMOC	823	576	Pneumoconiosis due to asbestos and other mineral fibres
J10_ASTHMA	74441	16075	Asthma
J10_ASTHMA_EXMORE	74441	16075	Asthma
J10_ASTHMA_INCLAVO	74441	16075	Asthma, including avohilmo
J10_ASTHMA_MAIN	74441	16075	Asthma (only as main-diagnosis)
J10_ASTHMA_MAIN_EXMORE	74441	16075	Asthma (only as main-diagnosis)
J10_ASTHMA_OTHER_THAN_NONALLERGIC	49893	34946	Asthma (diagnoses ohter than nonallergic)
J10_BRONCH	10240	2418	Bronchitis, not specified as acute or chronic
J10_BRONCHIECTASIS	7388	5814	Bronchiectasis
J10_BRONCHIOLITIS	186	132	Acute bronchiolitis
J10_BRONCHITIS	5534	1974	Acute bronchitis
J10_BRONCHNAS	806	598	Unspecified chronic bronchitis
J10_CHEMGASRESP	40	27	Respiratory conditions due to inhalation of chemicals, gases, fumes and vapours
J10_CHRONLARYNGITIS	617	170	Chronic laryngitis and laryngotracheitis
J10_CHRONRHINITIS	7158	3125	Chronic rhinitis, nasopharyngitis and pharyngitis
J10_CHRONSINUSITIS	14017	5144	Chronic sinusitis
J10_CHRONTONSADEN	2015	850	Chronic diseases of tonsils and adenoids
J10_COALPNEUMOC	81	77	Coalworker pneumoconiosis
J10_COLD	5606	2089	Acute nasopharyngitis (common cold)
J10_COPD	30175	20899	COPD
J10_COPDNAS	28190	19188	Other chronic obstructive pulmonary disease
J10_COPDNAS_INCLAVO	28190	19188	Other chronic obstructive pulmonary disease , including avohilmo
J10_EMPHYSEMA	6145	5418	Emphysema
J10_EPIGLOTTITIS	142	103	Acute epiglottitis
J10_EXTERLUNG	5370	4874	Lung diseases due to external agents
J10_HYPERSPNEUMONI	289	214	Hypersensitivity pneumonitis due to organic dust
J10_INFLUENZA	2007	1890	All influenza
J10_INFLUPNEU	45214	32926	Influenza and pneumonia
J10_INORGPNEUMOC	33	17	Pneumoconiosis due to other inorganic dusts
J10_INTERSTITIUM	6312	5671	Other respiratory diseases principally affecting the interstitium
J10_LARYNGITIS	4661	1602	Acute laryngitis and tracheitis
J10_LOWCHRON	100656	31059	Chronic lower respiratory diseases
J10_LOWERINF	68784	36435	Other acute lower respiratory infections
J10_LUNGNECROSIS	52	49	Gangrene and necrosis of lung
J10_NASALPOLYP	7990	2841	Nasal polyp
J10_NASPNEUMOC	59	40	Unspecified pneumoconiosis
J10_NECROTIC	1130	859	Suppurative and necrotic conditions of lower respiratory tract
J10_OTHERINSTPULM	4341	4069	Other interstitial pulmonary diseases
J10_PERITONSABSC	987	360	Peritonsillar abscess
J10_PHARYNGITIS	24400	7001	Acute pharyngitis
J10_PLEURA	47387	38646	Other diseases of pleura
J10_PLEUREFFUSION	18962	17135	Pleural effusion
J10_PLEUROTH	1015	906	Other pleural conditions
J10_PLEURPLAGUE	3099	2760	Pleural plaque
J10_PNEUMOBACT	2813	1994	Bacterial pneumoniae
J10_PNEUMOBACTEROTH	1527	1265	Bacterial pneumonia, not elsewhere classified
J10_PNEUMOHAEM	281	248	Pneumonia due to Haemophilus influenzae
J10_PNEUMONAS	40735	29116	Pneumonia, organism unspecified
J10_PNEUMONIA	44377	32187	All pneumoniae
J10_PNEUMONISOLLIQ	3889	3799	Pneumonitis due to solids and liquids
J10_PNEUMONONBACT	357	336	Pneumonia due to other infectious organisms, not elsewhere classified
J10_PNEUMOPNEUMO	1104	568	Pneumonia due to Streptococcus pneumoniae
J10_PNEUMOPROBBAC	41958	29867	Pneumonia (excl. viral and due to other infectious organisms not elsewhere classified)
J10_PNEUMOTHORAX	3842	1976	Pneumothorax
J10_PULMEOS	272	236	Pulmonary eosinophilia, not elsewhere classified
J10_PULMOEDEMA	1464	1188	Pulmonary oedema
J10_PYOTHORAX	867	680	Pyothorax
J10_RESPCONDEXT	218	193	Respiratory conditions due to other external agents
J10_RESPDISOTH	31730	26589	Other respiratory disorders and diseases
J10_RESPIRATORY	254802	77112	Diseases of the respiratory system
J10_RESPOTHER	31730	26589	Other diseases of the respiratory system
J10_SEPTDEV	5830	2328	Deviated nasal septum
J10_SILICAPNEUMOC	22	16	Pneumoconiosis due to dust containing silica
J10_SIMPLBRONCH	134	69	Simple and mucopurulent chronic bronchitis
J10_SINUSITIS	24645	6995	Acute sinusitis
J10_TONSILLITIS	20812	2309	Other and unspecified tonsillitis
J10_UPPERDIS	83026	20446	Other diseases of upper respiratory tract
J10_UPPERINFEC	94770	27132	Acute upper respiratory infections
J10_VASOALLERRHIN	52030	8411	Vasomotor and allergic rhinitis
J10_VIRALPNEUMO	4450	4324	Viral pneumonia
J10_VOCALLARYNX	14898	7467	Diseases of vocal cords and larynx+other diseases of upper respiratory tract, no elsewhere classified
JOINTPAIN	18421	13690	Pain in joint
JUVEN_ARTHR	111	54	Juvenile arthritis (FINNGEN)
K11_ABSCANAL	3443	1275	Abscess of anal and rectal regions
K11_ACHAL	405	304	Achalasia of cardia
K11_ACUTGASTR	2411	1612	Acute gastritis
K11_ACUTPANC	5089	3183	Acute pancreatitis
K11_ADHE	2311	1880	Intestinal adhesions without obstruction
K11_ALCGASTR	204	129	Alcoholic gastritis
K11_ALCOLIV	2442	1718	Alcoholic liver disease
K11_ANKYLOSIS	12	11	Ankylosis of teeth
K11_ANOMALI_DENTAL_ARCH_RELATIONS1	46	24	Anomalies of dental arch relationship, including avohilmo
K11_APHTA_RECUR	1133	927	Recurring oral aphthae
K11_APHTA_RECUR_INCLAVO	1133	927	Recurring oral aphthae, including avohilmo
K11_APPENDACUT	5560	2886	Acute appendicitis
K11_APPENDIX	13280	3567	Diseases of appendix
K11_APPENDOTH	7912	647	Other appendicitis
K11_BILIAOTH	6269	5206	Other diseases of biliary tract
K11_CARIES	6610	4622	Dental caries
K11_CARIES_1	6610	4622	Dental caries 1
K11_CARIES_2	9	5	Dental caries 2
K11_CARIES_3	63	56	Dental caries 3
K11_CARIES_DENTIN	63	56	Dentinal caries
K11_CARIES_INCLAVO	6610	4622	Dental caries, including avohilmo
K11_CHOLANGI	1871	1706	Cholangitis (primary sclerosing, PSC)
K11_CHOLECYST	6919	4031	Cholecystitis
K11_CHOLELITH	35907	20026	Cholelithiasis
K11_CHRONGASTR	8160	5727	Chronic gastritis
K11_CHRONHEP	344	156	Chronic hepatitis, not elsewhere classified
K11_CHRONPANC	1188	866	Chronic pancreatitis
K11_CLEFT_SYNDR	334	207	Clefts and syndromes for tooth agenesis exclusion, including avohilmo
K11_COELIAC	3493	2475	Coeliac disease
K11_COLOR_ERUPTIVE	1	1	Posteruptive colour changes of dental hard tissues
K11_CONSTIPATION	34009	29493	Constipation
K11_CROHN	3504	1416	Crohn disease
K11_DENTOFACIAL_ANOMALIES	1064	627	Dentofacial anomalies [including malocclusion]
K11_DEPOSITS	44	32	Deposits [accretions] on teeth
K11_DIAHER	61879	39664	Diaphragmatic hernia
K11_DISLIVOTH	16909	14903	Other diseases of liver
K11_DISOESINOTH	113	102	Disorders of oesophagus in diseases classified elsewhere
K11_DISORD_TEETH	5283	3718	Other disorders of teeth and supporting structures
K11_DIVERTIC	74422	59040	Diverticular disease of intestine
K11_DULC	10175	3766	Duodenal ulcer
K11_EMBED_TEETH	126	50	Embedded teeth, including avohilmo
K11_EMBIMPACT_TEETH	2886	1039	Embedded and impacted teeth
K11_ENERCOLNONINF	33157	18204	Noninfective enteritis and colitis
K11_ERUPTION	126	50	Tooth eruption problems
K11_FEMHER	1702	1000	Femoral hernia
K11_FIBROCHIRLIV	2639	2305	Fibrosis and cirrhosis of liver
K11_FISSANAL	7172	3125	Fissure and fistula of anal and rectal regions
K11_FISTULA	8132	3865	Colonic or urogenital fistula
K11_FUNCDYSP	21065	11218	Functional dyspepsia
K11_GALLBILPANC	45846	27032	Disorders of gallbladder, biliary tract and pancreas
K11_GALLBILPANINOTH	7	5	Disorders of gallbladder, biliary tract and pancreas in diseases classified elsewhere
K11_GALLBLAOTH	4899	3527	Other diseases of gallbladder
K11_GASTRODUOULC	22633	10076	Gastroduodenal ulcer
K11_GIBLEEDING	23959	20723	GI-bleeding
K11_GIDISEASES	303071	136617	Gastrointestinal diseases
K11_GINGIVA	689	513	Other disorders of gingiva or/and edentulous alveolar ridge
K11_GINGIVITIS_PERIODONTAL	1596	1048	Gingivitis and periodontal diseases
K11_GINGIV_HYPERPLAS	56	36	Gingival hyperplasia
K11_GJULC	146	92	Gastrojejunal ulcer
K11_GULC	13473	7042	Gastric ulcer
K11_HEPFAIL	1411	1259	Hepatic failure, not elsewhere classified
K11_HERING	33308	17996	Inguinal hernia
K11_HERNIA	101701	59470	Hernia
K11_HYPERCEMENTOSIS	4	4	Hypercementosis
K11_HYPERTROPHY_TONGUE_PAPILLAE	37	33	Hypertrophy of tongue papillae
K11_IBD	9144	3426	Inflammatory bowel disease
K11_IBS	36216	10964	Irritable bowel syndrome
K11_ILEUS	10678	8899	Paralytic ileus and intestinal obstruction
K11_IMPACT	1048	934	Impaction of intestines
K11_IMPACTED_TEETH	2624	985	Impacted teeth
K11_INTESTOTH	169949	107682	Other diseases of intestines
K11_INTUSS	324	273	Intussusception
K11_JAWS	844	659	Other diseases of jaws
K11_LICHEN_PLANUS_WIDE	2803	1674	Lichen ruber planus, wide definition including periferal and oral lichen planus
K11_LIP_ORAL_MUCOSA	5591	4033	Other diseases of lip and oral mucosa
K11_LIVDISINOTH	44	27	Liver disorders in diseases classified elsewhere
K11_LIVER	20890	17635	Diseases of liver
K11_MAJOR_ANOMALI_JAW_SIZE	19	7	Major anomalies of jaw size
K11_MALABSORB	5843	2718	Intestinal malabsorption
K11_MISS_TEETH_ACCID_EXTR_PAROD	287	165	Missing teeth due to accident, extraction or parodontitis
K11_OESITIS	19903	11922	Oesophagitis
K11_OESITIS_ADVERSE	19903	11922	Oesophagitis, drug-induced
K11_OESOBST	4747	3891	Oesophageal obstruction
K11_OESSTODUO	144832	77198	Diseases of oesophagus, stomach and duodenum
K11_OESULC	8341	4974	Ulcer of oesophagus
K11_OESULC_ADVERSE	8341	4974	Ulcer of oesophagus, drug-induced
K11_ORAL	36523	21344	Diseases of oral cavity, salivary glands and jaws
K11_ORALCYST	740	428	Cysts of oral region, not elsewhere classified
K11_ORAL_LEUCOPLAC_RELAT	612	446	Oral leukoplakia and related diseases
K11_ORAL_LEUCOPLAC_RELAT_INCLAVO	612	446	Oral leukoplakia and related diseases, including avohilmo
K11_OTHABDHER	2953	1762	Other and unspecified abdominal hernia
K11_OTHANRECT	42589	27161	Other diseases of anus and rectum
K11_OTHAPPEND	675	477	Other diseases of appendix
K11_OTHDIG	32791	25607	Other diseases of the digestive system
K11_OTHDISDIG	24429	21042	Other diseases of the digestive system
K11_OTHDISOES	13541	12126	Other diseases of oesophagus
K11_OTHDISSTOMDUOD	22252	18146	Other diseases of stomach and duodenum
K11_OTHENTERCOL	27067	16582	Other noninfective gastroenteritis and colitis
K11_OTHFUNC	40319	32341	Other functional intestinal disorders
K11_OTHGASTR	52118	37817	Other gastritis (incl. Duodenitis)
K11_OTHILEUS	7276	6098	Other or unspecified ileus, impaction or obstruction
K11_OTHINFLIV	2018	1731	Other inflammatory liver diseases
K11_OTHINT	40109	34693	Other diseases of intestine
K11_OTHPERITON	9730	8225	Other diseases of peritoneum
K11_PANCOTH	3083	2826	Other diseases of pancreas
K11_PARALIL	354	292	Paralytic ileus
K11_PARODON	15	7	Parodontitis
K11_PARODON_EARLY	1	0	Parodontitis, under 40 years
K11_PARODON_OPER	15	7	Parodontitis or operation codes
K11_PARODON_OPER_EARLY	1	0	Parodontitis, under 40 years, or operation codes
K11_PARODON_PERIAPIC_CHRONIC	927	456	Chronic periapical parodontitis
K11_PERFOES	94	82	Perforation of oesophagus
K11_PERIODONTAL_NOS	297	224	Periodontal disease, other/unspecified
K11_PERIODONTOSIS	15	7	Periodontosis
K11_PERITON	13072	9493	Diseases of peritoneum
K11_PERITONINOTH	9	4	Disorders of peritoneum in infectious diseases classified elsewhere
K11_PERITONITIS	3922	1764	Acute peritonitis
K11_POSTOPDIS	3684	2925	Postprocedural disorders of digestive system, not elsewhere classified
K11_PULC	1973	656	Peptic ulcer
K11_PULPITIS_1	8591	3973	Dental pulpitis 1
K11_PULPITIS_2	14348	7902	Dental pulpitis 2
K11_PULPITIS_2_ONLYAVO	6610	4622	Dental pulpitis 2, only avohilmo
K11_PULPITIS_3	49	0	Dental pulpitis 3
K11_PULPITIS_4	8591	3973	Dental pulpitis 4
K11_PULP_PERIAPICAL	8591	3973	Diseases of pulp and periapical tissues
K11_PULP_PERIAPICAL_INCLAVO	8591	3973	Diseases of pulp and periapical tissues, including avohilmo
K11_REFLUX	82309	47310	Gastro-oesophageal reflux disease
K11_RESORPTION	48	38	Pathological resorption of teeth
K11_SALIVARY	3770	1883	Diseases of salivary glands
K11_STOMATITIS	2369	2072	Stomatitis and related lesions
K11_STRICTURE	10678	8899	Intestinal stricture
K11_SUPNUM_EXCLUDE	54	29	Exclusion endpoint for supernumerary teeth
K11_TEETH_HARD	173	133	Other diseases of hard tissues of teeth
K11_TEETH_HARD_NOS	45	32	Disease of hard tissues of teeth, NOS
K11_TONGUE	4167	2701	Diseases of tongue
K11_TOOTH_DEV	326	179	Disorders of tooth development and eruption
K11_TOXLIV	231	167	Toxic liver disease
K11_ULCER	6704	2595	Ulcerative colitis
K11_UMBHER	9413	5828	Umbilical hernia
K11_VASCINT	3839	3425	Vascular disorders of the intestines
K11_VENTHER	8053	5353	Ventral hernia
K11_VOLVU	1665	1472	Volvulus
KNEE_ARTHROSIS	48371	34940	Gonarthrosis [arthrosis of knee](FG)
KRA_PSY_ALCOH	3186	2126	Alcohol abuse, main dg
KRA_PSY_ALCOH_EXMORE	3186	2126	Alcohol abuse, main dg
KRA_PSY_ANXIETY	33447	27607	Anxiety disorders
KRA_PSY_ANXIETY_EXMORE	33447	27607	Anxiety disorders
KRA_PSY_ANYMENTAL	116936	64520	Any mental disorder
KRA_PSY_ANYMENTAL_SUICID_PREG_NERV	4269	1903	Any mental disorder, or suicide (or attempt), or psychic disorders complicating pregnancy, partum or puerperium or nerve system disorders
KRA_PSY_ANYMENTAL_SUICID_PREG_NERV_EXMORE	4269	1903	Any mental disorder, or suicide (or attempt), or psychic disorders complicating pregnancy, partum or puerperum or nerve system disorders
KRA_PSY_AUTISM	250	241	Autism spe
KRA_PSY_AUTISM_EXMORE	250	241	Autism spe
KRA_PSY_BEHAV	154	51	Behavioural disorders
KRA_PSY_BEHAV_EXMORE	154	51	Behavioural disorders
KRA_PSY_CHILDEMOT	25	3	Emotional disorders starting during childhood or adolescence
KRA_PSY_CHILDEMOT_EXMORE	25	3	Emotional disorders starting during childhood or adolecense
KRA_PSY_CHILDOTH	47	43	Other disorders starting during childhood or adolescence
KRA_PSY_CHILDOTH_EXMORE	47	43	Other disorders starting during childhood or adolecense
KRA_PSY_CODUCTEMOT	8	7	Mixed disorders of conduct and emotions
KRA_PSY_CODUCTEMOT_EXMORE	8	7	Mixed disorders of conduct and emotions
KRA_PSY_DEMENTIA	9607	9417	Any dementia
KRA_PSY_DEMENTIA_EXMORE	9607	9417	Any dementia
KRA_PSY_DEVWIDE	331	287	Wide developmental disorders
KRA_PSY_DEVWIDE_EXMORE	331	287	Wide developmental disorders
KRA_PSY_EATING	989	154	KRA_PSY_EATING
KRA_PSY_EATING_EXMORE	989	154	KRA_PSY_EATING
KRA_PSY_HYPERKIN	81	67	Hyperkinetic disorders
KRA_PSY_HYPERKIN_EXMORE	81	67	Hyperkinetic disorders
KRA_PSY_MENTALRET	256	210	Mental retardation
KRA_PSY_MENTALRET_EXMORE	256	210	Mental retardation
KRA_PSY_MOOD	65517	23675	Mood disorders
KRA_PSY_MOOD_EXMORE	65517	23675	Mood disorders
KRA_PSY_MOTOR	20	11	Motor disorders
KRA_PSY_MOTOR_EXMORE	20	11	Motor disorders
KRA_PSY_PERSON	733	462	Personality disorders
KRA_PSY_PERSON_EXMORE	733	462	Personality disorders
KRA_PSY_SCHIZODEL	2776	1372	Schizophrenia or delusion
KRA_PSY_SCHIZODEL_EXMORE	2776	1372	Schizophrenia or delusion
KRA_PSY_SLEEP_NONORG	615	247	Nonorganic sleeping disorders
KRA_PSY_SLEEP_NONORG_EXMORE	615	247	Nonorganic sleeping disorders
KRA_PSY_SPEELING	759	628	Speech and linguistic disorders
KRA_PSY_SPEELING_EXMORE	759	628	Speech and linguistic disorders
KRA_PSY_SUBSTANCE	37071	32163	Substance abuse
KRA_PSY_SUBSTANCE_EXMORE	37071	32163	Substance abuse
KRA_PSY_TIC	49	28	Tic disorders
KRA_PSY_TIC_EXMORE	49	28	Tic disorders
L12_ABIGNE	4	3	Erythema ab igne [dermatitis ab igne]
L12_ABSCESS_CUT	4718	3040	Cutaneous abscess, furuncle and carbuncle
L12_ACANTHNAS	16	12	Other and unspecified acantholytic disorders
L12_ACANTHNIGRICANS	247	183	Acanthosis nigricans
L12_ACANTHOLYTIC	96	74	Other acantholytic disorders
L12_ACNE	6362	680	Acne
L12_ACNEKELOID	12	7	Acne keloid
L12_ACNE_CONGLOBLATA	1	1	Acne conglobata
L12_ACNE_EXCOR	2	2	Acné excoriée
L12_ACNE_NAS	71	53	Other and unspecified acne
L12_ACNE_VULGARIS	73	52	Acne vulgaris
L12_ACQICTHY	11	10	Acquired ichthyosis
L12_ACQKERAT	45	33	Acquired keratosis [keratoderma] palmaris et plantaris
L12_ACRODERMATITIS	9	8	Acrodermatitis chronica atrophicans
L12_ACTINICGRAN	19	15	Actinic granuloma
L12_ACTINKERA	6416	5607	Actinic keratosis
L12_ACTINRETICU	4	2	Actinic reticuloid
L12_AGEP	1103	897	Acute generalized exanthematous pustulosis
L12_ALLERGICCONTACT	1517	465	Allergic contact dermatitis
L12_ALOPECANDRO	127	76	Androgenic alopecia
L12_ALOPECAREATA	945	285	Alopecia areata
L12_ALOPECMUC	1	1	Alopecia mucinosa
L12_ALOPECMUC_ADVERSE	1	1	Alopecia mucinosa, drug-induced
L12_AMYLOIDOSISSKIN	7	5	Amyloidosis of skin
L12_ANETODERMA	2	0	Anetoderma (of Jadassohn-Pellizzari/Pasini and pierini)
L12_ANHIDROSIS	4	3	Anhidrosis
L12_APOCRINESWEAT	20	5	Apocrine sweat disorders, other sweat gland disorders
L12_ATOPIC	13925	4028	Atopic dermatitis
L12_ATROPHICSKIN	6748	4059	Atrophic disorders of skin
L12_ATROPHICSKINNAS	52	42	Other and unspecified atrophic disorders of skin
L12_ATROPODERMAPASINI	1	1	Atrophoderma of Pasini and Pierini
L12_BULLOTH	97	62	Other bullous disorders
L12_BULLOUS	562	422	Bullous disorders
L12_BULLOUSINOTH	1	0	Bullous disorders in diseases classified elsewhere
L12_CAFEAULAIT	7	4	Café au lait spots
L12_CALCINOSISCUTIS	82	52	Calcinosis cutis
L12_CELLULITIS	34416	20988	Cellulitis
L12_CHLOASMA	7	2	Chloasma
L12_CHRONICULCEROFSKIN	436	361	Chronic ulcer of skin, not elsewhere classified
L12_CORNSANDCALLOS	3945	2061	Corns and callosities
L12_CUTLAXSEN	44	16	Cutis laxa senilis
L12_CUT_AUTOSENS	4	3	Cutaneous autosensitization
L12_DECUBITANSULCERANDPRESSURE	6444	6078	Decubitus ulcer and pressure area
L12_DERMATHERP	64	38	Dermatitis herpetiformis
L12_DERMATITISECZEMA	44562	19243	Dermatitis and eczema
L12_DERMATITISNAS	5739	5019	Other and unspecified dermatitis
L12_DERM_NAS	5563	4873	Other and unspecified dermatitis
L12_DERM_NUMMULAR	45	40	Nummular dermatitis
L12_DIAPER	59	45	Diaper [napkin] dermatitis
L12_DISORDSKINAPPENDIX	41688	16015	Disorders of skin appendages
L12_DRUGPHOTOX	1	1	Drug phototoxic response
L12_DYSHIDROSIS	31	22	Dyshidrosis [pompholyx]
L12_ECCRINENAS	8	2	Other eccrine sweat disorders
L12_ECCRINESWEAT	1142	407	Eccrine sweat disorders
L12_EKASTISUSOERF	6	5	Elastosis perforans serpiginosa
L12_EOSINOCELLULITIS	4	0	Eosinophilic cellulitis [Wells]
L12_EPIDERMALTHICKOTH	1724	1402	Other epidermal thickening
L12_EPIDERMOLYSIS_ACQ	7	6	Acquired epidermolysis bullosa
L12_EPIDERMTHICKNAS	1623	1317	Other and unspecified epidermal thickening
L12_ERTYTH_TOXIC	36	29	Toxic erythema
L12_ERYTHEMAELEVATUM	2	2	Erythema elevatum diutinum
L12_ERYTHEMAMULTIF	366	171	Erythema multiforme
L12_ERYTHEMANODOSUM	323	88	Erythema nodosum
L12_ERYTHEMATOUSOTH	1592	1375	Other erythematous conditions
L12_ERYTHINOTH	2	1	Erythema in diseases classified elsewhere
L12_ERYTHRASMA	8	7	Erythrasma
L12_ERYTH_ANNULCENTRIFUG	8	6	Erythema annulare centrifugum
L12_ERYTH_MARGINATUM	1	1	Erythema marginatum
L12_ERYTH_NAS	1549	1341	Other and unspecified erythematous conditions
L12_ERYT_INTERTRIG	116	111	Erythema intertrigo
L12_EXFOLIATIVE	23	13	Exfoliative dermatitis
L12_FACTITIALDERMAT	38	22	Factitial dermatitis
L12_FEBRILENEUTROPHIL	37	29	Febrile neutrophilic dermatosis [Sweet]
L12_FOLICULAROTH	774	471	Other follicular disorders
L12_FOLLICULARCYST	16652	7533	Follicular cysts of skin and subcutaneous tissue
L12_FOLLICULARNAS	455	329	Other and unspecified follicular disorders
L12_FOLLICULITDECALV	7	2	Folliculitis decalvans
L12_FOODDERMAT	36	19	Dermatitis due to ingested food
L12_FOREIGNBODYGRANULOMA	234	133	Foreign body granuloma of skin and subcutaneous tissue
L12_FRECKLES	40	21	Freckles
L12_GOTTRONPAPULES	1	1	Gottron papules
L12_GRANUANNU	111	69	Granuloma annulare
L12_GRANUFASC	19	11	Granuloma faciale [eosinophilic granuloma of skin]
L12_GRANULOMASKINNAS	680	427	Other and unspecified granulomatous disorders of skin and subcutaneous tissue
L12_GRANULOMATOUSSKIN	2018	971	Granulomatous disorders of skin and subcutaneous tissue
L12_GROVER	30	28	Transient acantholytic dermatosis [Grover]
L12_HAIRCOLOUR	43	16	Hair colour and hair shaft abnormalities
L12_HAIRLOSSNONSCAR	319	281	Other nonscarring hair loss
L12_HAIRLOSSSCAR	243	147	Cicatricial alopecia [scarring hair loss]
L12_HAIRLOSS_NONSCARNAS	314	276	Other and unspecified nonscarring hair loss
L12_HAIRLOSS_SCARNAS	58	44	Other and unspecified cicatricial alopecia
L12_HIDRADENITISSUP	293	125	Hidradenitis suppurativa
L12_HIRSUTISM	36	14	Hirsutism in women
L12_HIRSUTISM_ADVERSE	38	14	Hirsutism, drug-induced
L12_HYPERTICHNAS	10	7	Other hypertrichosis
L12_HYPERTRICHOSIS	541	141	Hypertrichosis
L12_HYPERTROPHICNAS	1366	582	Other and unspecified hypertrophic disorders of skin
L12_HYPERTROPHICSKIN	5327	2473	Hypertrophic disorders of skin
L12_HYPETROPHICSCAR	433	243	Hypertrophic scar
L12_IMPETIGO	1503	585	Impetigo
L12_INFECT_DERM	47	33	Infective dermatitis
L12_INFECT_SKIN	52283	28993	Infections of the skin and subcutaneous tissue
L12_INFECT_SKIN_NAS	16134	8860	Other and unspecified local infections of skin and subcutaneous tissue
L12_INFECT_SKIN_OTHER	16134	8860	Other local infections of skin and subcutaneous tissue
L12_INTERNALSUBSTANCEDERM	1490	1089	Dermatitis due to substances taken internally
L12_KERATFOLL	51	35	Acquired keratosis follicularis
L12_KERATFOLLICULETPARA	5	3	Keratosis follicularis et parafollicularis in cutem penetrans [Kyrle]
L12_KERATODERMAINOTH	1	0	Keratoderma in diseases classified elsewhere
L12_KERATPUNCTATA	6	5	Keratosis punctata
L12_LICHENNITI	5	3	Lichen nitidus
L12_LICHENPLANO	29	25	Lichen planopilaris
L12_LICHENPLANUS	2803	1674	Lichen planus
L12_LICHENPLANUS_INCLAVO	2803	1674	Lichen planus, including avohilmo
L12_LICHENRUBER	3	2	Lichen ruber moniliformis
L12_LICHENSCLERATROPH	995	669	Lichen sclerosus et atrophicus
L12_LICHENSIMPLEX	363	281	Lichen simplex chronicus
L12_LICHENSTRIA	1	1	Lichen striatus
L12_LICHSIMPANDPRURIGO	1769	1009	Lichen simplex chronicus and prurigo
L12_LINEARSCLERODERMA	4	3	Linear scleroderma
L12_LIVEDOIDVASC	9	8	Livedoid vasculitis
L12_LOCALCONNECTISSUENAS	87	65	Other and unspecified localized connective tissue disorders
L12_LOCALDCONNECTISSUEOTH	287	200	Other localized connective tissue disorders
L12_LOCALSCLERODERMA	108	74	Localized scleroderma [morphea]
L12_LUPUS	552	327	Lupus erythematosus
L12_LUPUS_ADVERSE	552	327	Lupus erythematosus, drug-induced
L12_LYMPHADENITIS	799	172	Acute lymphadenitis
L12_MILIACRYSTAL	1	1	Miliaria crystallina
L12_MILIANAS	10	8	Miliaria, unspecified
L12_MILIARUBRA	27	25	Miliaria rubra
L12_MUCINOSISOFSKIN	31	22	Mucinosis of skin
L12_NAILDIS	11544	4975	Nail disorders
L12_NAILINOTH	1	0	Nail disorders in diseases classified elsewhere
L12_NAILNAS	485	351	Other and unspecified nail disorders
L12_NAIL_BEAULINES	1	1	Beau lines
L12_NAIL_DYSTROPHY	86	70	Nail dystrophy
L12_NAIL_GRYPHOSIS	97	49	Onychogryphosis
L12_NAIL_INGROW	1259	486	Ingrowing nail
L12_NAIL_LYSIS	23	21	Onycholysis
L12_NAIL_YELLOW	12	9	Yellow nail syndrome
L12_NECROLIPOIDIC	14	10	Necrobiosis lipoidica, not elsewhere classified
L12_NONIONRADISKIN	21707	14914	Skin changes due to chronic exposure to nonionizing radiation
L12_NONIONRADISKINNAS	559	447	Other and unspecified skin changes due to chronic exposure to nonionizing radiation
L12_OTHACUSKINSUN	147	111	Other acute skin changes due to ultraviolet radiation
L12_OTHACUSKINSUNNAS	120	91	Other and unspecified acute skin changes due to ultraviolet radiation
L12_OTHERBULL	97	62	Other and unspecified bullous disorders
L12_OTHERCONTACT	4848	2295	Other contact dermatitis
L12_OTHERDISMELANIN	7	5	Other disorders of diminished melanin formation
L12_OTHERDISSKINANDSUBCUTIS	13101	9269	Other disorders of skin and subcutaneous tissue, not elsewhere classified
L12_OTHERINFILTRATIVESKIN	6	5	Other infiltrative disorders of skin and subcutaneous tissue
L12_OTHERMELANIN	1090	853	Other melanin hyperpigmentation
L12_OTHERSKINSUBCUTIS	71514	43592	Other disorders of skin and subcutaneous tissue
L12_OTHPIGMENTATION	5028	2828	Other disorders of pigmentation
L12_PAPULOSQUAMOUS	20251	7143	Papulosquamous disorders
L12_PAPULOSQUAOTH	26	16	Other papulosquamous disorders
L12_PAPULOSQUONAS	1	1	Other and unspecified papulosquamous disorders
L12_PARAPSORI	1787	522	Parapsoriasis
L12_PARAPSO_PITYLICHCHRON	12	7	Pityriasis lichenoides chronica
L12_PARAPSO_PITYLICHETVARACUT	10	6	Pityriasis lichenoides et varioliformis acuta
L12_PARAPSO_PLAQUE	6	4	Small plaque parapsoriasis
L12_PARAPSO_RETIFORM	9	7	Other and unspecified parapsoriasis
L12_PEMPHIGOID	289	232	Pemphigoid
L12_PEMPHIGOID_BULL	146	132	Bullous pemphigoid
L12_PEMPHIGOID_CICA	52	44	Cicatricial pemphigoid
L12_PEMPHIGOID_NAS	55	48	Other and unspecified pemphigoid
L12_PEMPHIGUS	101	70	Pemphigus
L12_PEMPHIGUS_DRUG	1	1	Drug-induced pemphigus
L12_PEMPHIGUS_ERYT	19	17	Pemphigus erythematosus
L12_PEMPHIGUS_FOL	9	8	Pemphigus foliaceus
L12_PEMPHIGUS_NAS	31	25	Other and unspecified pemphigus
L12_PEMPHIGUS_VULG	28	23	Pemphigus vulgaris
L12_PERIFOLLICULITCAP	3	1	Perifolliculitis capitis abscedens
L12_PERIORALDERM	7	6	Perioral dermatitis
L12_PERIORALDERM_ADVERSE	7	6	Perioral dermatitis, drug-induced
L12_PG	96	57	Pyoderma gangrenosum
L12_PHOTOCONTDERMAT	2	1	Photocontact dermatitis [berloque dermatitis]
L12_PIGMENTNAS	583	428	Other and unspecified disorders of pigmentation
L12_PIGPURPDERM	13	8	Pigmented purpuric dermatosis
L12_PILONIDALCYST	1643	431	Pilonidal cyst
L12_PITYRIASISRUBRA	16	9	Pityriasis rubra pilaris
L12_PITYROCHEA	1659	467	Pityriasis rosea
L12_PITYR_ALBA	1	1	Pityriasis alba
L12_POIKILODERMAVASCULAREATROPH	1	1	Poikiloderma vasculare atrophicans
L12_POIKOLOCIVAT	7	7	Poikiloderma of Civatte
L12_POLYMORPHLIGHTERUPT	18	10	Polymorphous light eruption
L12_POSTINFHYPERPIGM	39	28	Postinflammatory hyperpigmentation
L12_PRURIGONAS	24	14	Other prurigo
L12_PRURIGONOD	113	99	Prurigo nodularis
L12_PRURITUS	12995	6257	Pruritus
L12_PSEUDOFOLBARB	18	13	Pseudofolliculitis barbae
L12_PSEUDOPELADE	4	4	Pseudopelade
L12_PSORIASIS	15997	5157	Psoriasis
L12_PSORI_ARTHRO	1610	1235	Arthropathic psoriasis
L12_PSORI_GUTTATE	43	33	Guttate psoriasis
L12_PSORI_NAS	4794	4014	Other and unspecified psoriasis
L12_PSORI_PUST	101	83	Pustular psoriasis
L12_PSORI_PUSTGEN	49	38	Generalized pustular psoriasis
L12_PSORI_PUSTUPALM	53	46	Pustulosis palmaris et plantaris
L12_PSORI_VULG	362	269	Psoriasis vulgaris
L12_PUSTULSUBCORN	12	10	Pustulosis subcornealis
L12_PYODERMA	40	33	Pyoderma
L12_PYODERMAGANGRENOSUM	96	57	Pyoderma gangrenosum
L12_PYOGENGRANUL	527	318	Pyogenic granuloma
L12_RADIATIONRELATEDSKIN	22278	15216	Radiation-related disorders of the skin and subcutaneous tissue
L12_RADIODERMATITIS	32	26	Radiodermatitis
L12_REACPERFCOLLAG	7	7	Reactive perforating collagenosis
L12_RHINOPHYMA	107	81	Rhinophyma
L12_ROSACEA	6374	2900	Rosacea
L12_ROSACEANAS	870	737	Other and unspecified rosacea
L12_SCARCONDITIONS	4031	2524	Scar conditions and fibrosis of skin
L12_SCLERODACTYLY	18	16	Sclerodactyly
L12_SEBORRHOEIC	10111	3775	Seborrhoeic dermatitis
L12_SEBORRKERAT	31988	19022	Seborrhoeic keratosis
L12_SKININOTH	26	22	Other disorders of skin and subcutaneous tissue in diseases classified elsewhere
L12_SKINRADINAS	55	35	Other and unspecified disorders of skin and subcutaneous tissue related to radiation
L12_SKINRADIOTH	83	57	Other disorders of skin and subcutaneous tissue related to radiation
L12_SKINSUBCUTISNAS	12103	8581	Other and unspecified disorders of skin and subcutaneous tissue
L12_SKIN_SUBCUTAN	176041	76764	Diseases of the skin and subcutaneous tissue
L12_SOLURTICARIA	11	9	Solar urticaria
L12_STAPHSCALDSKIN	10	3	Staphylococcal scalded skin syndrome
L12_STRIAEATROPHICAE	7	3	Striae atrophicae
L12_SUNBURN	415	192	Sunburn
L12_SWEET_SDR	37	29	Sweet's syndrome
L12_TRANSEPIDERMELIMINATION	22	17	Transepidermal elimination disorders
L12_ULCERLOWLIMB	4429	3827	Ulcer of lower limb, not elsewhere classified
L12_URTICARIA	916	717	Urticaria
L12_URTICARIAERYTHEMA	13451	5570	Urticaria and erythema
L12_URTICA_ALLERG	187	142	Allergic urticaria
L12_URTICA_CHOLINERG	6	6	Cholinergic urticaria
L12_URTICA_COLDHEAT	11	8	Urticaria due to cold and heat
L12_URTICA_DERTMATOG	13	9	Dermatographic urticaria
L12_URTICA_IDIOPAT	76	65	Idiopathic urticaria
L12_URTICA_NAS	652	512	Other and unspecified urticaria
L12_URTIGA_CONTACT	6	4	Contact urticaria
L12_VASCULITISNAS	308	235	Other and unspecified vasculitis limited to skin
L12_VASCULITISSKIN	317	243	Vasculitis limited to skin, not elsewhere classified
L12_VITILIGO	1250	416	Vitiligo
L12_XEROSCUT	40	38	Xerosis cutis
LICHENOID_DRUG_REACTION	8	3	Lichenoid drug reaction
LOCALIZED_SKIN_ERUPT_DRUGS_MEDICAM	161	146	Localized skin eruption due to drugs and medicaments
LUNG_CANCER_MESOT	6902	6528	Lung cancer and mesothelioma
LUNG_TRANSPLANTATION	59	41	Lung transplantation
M13_ABSCTENDON	27	22	Abscess of tendon sheath
M13_ACHILLESTEND	461	377	Achilles tendinitis
M13_ADHCAPSULITIS	2950	1985	Adhesive capsulitis of shoulder
M13_ALGONEURO	291	139	Algoneurodystrophy
M13_ANKLEFOOT	397	281	Other acquired deformities of ankle and foot
M13_ANKYLOSISJOINT	196	151	Ankylosis of joint
M13_ANKYLOSPON	2218	675	Ankylosing spondylitis
M13_ANKYLOSPON_ICD10	2218	675	Ankylosing spondylitis, ICD10
M13_ARTHINOTH	266	207	Arthropathies in other diseases classified elsewhere
M13_ARTHRITISNAS	33664	30177	Other specified/unspecified arthritis
M13_ARTHROPATHIES	163891	106526	Arthropathies
M13_ARTHROSIS	108516	82065	Arthrosis
M13_ARTHROSIS_INCLAVO	108516	82065	Artrosis, including avohilmo
M13_ARTHROSIS_KNEE	48371	34940	Gonarthrosis
M13_ARTHROSIS_KNEE_PRIM_ICD10	9150	4824	Gonarthrosis,primary
M13_ARTHROSIS_OTH	52591	46314	Other arthrosis
M13_ARTHROSIS_POLY	16680	13270	Polyarthrosis
M13_ARTHTROSIS_COX	29172	22624	Coxarthrosis
M13_ARTHTROSIS_COX_PRIM_ICD10	6410	3926	Coxarthrosis, primary
M13_BAKERCYST	1132	898	Synovial cyst of popliteal space [Baker]
M13_BEHCET	58	36	Behçet disease
M13_BICIPITALTEND	488	466	Bicipital tendinitis
M13_BIOMECHLESIO	510	468	Biomechanical lesions, not elsewhere classified
M13_BONECONTINUITY	4461	3336	Disorders of continuity of bone
M13_BONEDENSOTH	7125	6699	Other disorders of bone density and structure
M13_BONEDEV	37	32	Other disorders of bone development and growth
M13_BONEDISNAS	3076	2002	Other specified/unspecified disorders of bone/cartilage
M13_BONEHYPERTRPH	179	122	Hypertrophy of bone
M13_BURSCYSTOTH	395	328	Other bursal cyst
M13_BURSELBOWOTH	128	90	Other bursitis of elbow
M13_BURSITISHIPOTH	234	198	Other bursitis of hip
M13_BURSITISKNEEOTH	218	137	Other bursitis of knee
M13_BURSITISOTH	74	56	Other bursitis, not elsewhere classified
M13_BURSOPATHY	1996	1555	Other bursopathies
M13_CALCANSPUR	155	120	Calcaneal spur
M13_CALCBURS	13	8	Calcium deposit in bursa
M13_CALCIFICTEND	621	471	Calcific tendinitis of shoulder
M13_CALCIOSSIMUSCLE	93	50	Calcification and ossification of muscle
M13_CALCTENDINITIS	70	42	Calcific tendinitis
M13_CARTILAGE	1663	1346	Other articular cartilage disorders
M13_CERVICALGIA	4426	3416	Cervicalgia
M13_CERVICDISC	5275	3489	Cervical disc disorders
M13_CHONDROLYSIS	19	10	Chondrolysis
M13_CHRONDROPATHIES	4363	2140	Chondropathies
M13_CHRONSYNOVITISHANDWRIST	32	17	Chronic crepitant synovitis/bursitis of hand and wrist/periarthritis of wrist
M13_CHURGSTRAUSS	89	60	Polyarteritis with lung involvement [Churg-Strauss]/EGPA
M13_CLAWCLUBHANDFOOT	227	172	Acquired clawhand, clubhand, clawfoot and clubfoot
M13_CONNECTNAS	432	365	Other specified/unspecified systemic involvement of connective tissue
M13_CONTRACTUREJOINT	506	386	Contracture of joint
M13_CRYSTALARTH	1118	932	Other crystal arthropathies
M13_DEFORMACQ	2270	401	Other acquired deformities of musculoskeletal system and connective tissue
M13_DEFORMDORSO	10361	8040	Deforming dorsopathies
M13_DEFORMDORSONAS	221	202	Other specified/unspecified deforming dorsopathies
M13_DEQUERVAIN	581	365	Radial styloid tenosynovitis [de Quervain]
M13_DERMATOMYOTH	85	57	Other dermatomyositis
M13_DERMATOPOLY	286	129	Dermatopolymyositis
M13_DERMATOPOLYNAS	17	13	Dermatopolymyositis, unspecified
M13_DIASTASIS	96	89	Diastasis of muscle
M13_DIFFASCITIS	15	12	Diffuse (eosinophilic) fasciitis
M13_DISCINFECTION	96	79	Infection of intervertebral disc (pyogenic)
M13_DISCITIS	438	379	Discitis, unspecified
M13_DISSYNOTENDNAS	1487	1105	Other specified/unspecified disorders of synovium and tendon +Other specified/unspecified bursopathies
M13_DORSALGIA	35438	26529	Dorsalgia
M13_DORSALGIANAS	13316	10889	Other/unspecified dorsalgia
M13_DORSOPATHY	120312	57058	Dorsopathies
M13_DORSOPATHYNAS	307	259	Other specified/unspecified dorsopathies
M13_DORSOPATHYOTH	93727	44238	Other dorsopathies, not elsewhere classified
M13_DUPUTRYEN	6610	4820	Palmar fascial fibromatosis [Dupuytren]
M13_ENTEROARTHR	80	61	Enteropathic arthropathies
M13_ENTESOPATHYFOOT	944	672	Other enthesopathy of foot (+metatarsalgia)
M13_ENTESOPATHYLOW	1009	817	Enthesopathies of lower limb, excluding foot
M13_ENTESOPATHYLOWNAS	252	206	Other/unspecified enthesopathies of lower limb, excluding foot
M13_ENTESOPATHYNAS	789	601	Other/unspecified enthesopathies, not elsewhere classified
M13_ENTESOPATHYOTH	3086	1977	Other enthesopathies
M13_EPIPHYARR	2	2	Epiphyseal arrest
M13_FATIGFRACT	164	163	Fatigue fracture of vertebra
M13_FATPADHYPERTROPHY	196	167	Hypertrophy of (infrapatellar) fat pad
M13_FIBROBLASTIC	25510	14779	Fibroblastic disorders
M13_FIBROBLASTNAS	74	58	Other fibroblastic disorders
M13_FINGERDEFORM	429	261	Deformity of finger(s)
M13_FLATBACK	9	9	Flatback syndrome
M13_FLATFOOT	488	423	Flat foot [pes planus] (acquired)
M13_FLEXION	669	511	Flexion deformity
M13_FOREIGNBODY	493	292	Residual foreign body in soft tissue
M13_FORESTIER	100	90	Ankylosing hyperostosis [Forestier]
M13_GANGLION	4664	2645	Ganglion
M13_GIANTCELL	1286	1150	Giant cell arteritis
M13_GLUTEALTEND	108	98	Gluteal tendinitis
M13_GOUT	20933	10663	Gout
M13_HALLUDEFORMOTH	327	229	Other deformity of hallux (acquired)
M13_HALLUXRIGIDUS	2493	1638	Hallux rigidus
M13_HALLUXVALGUS	10611	6496	Hallux valgus (acquired)
M13_HAMMERTOE	3482	2525	Other hammer toe(s) (acquired)
M13_HTROMBMICROANG	45	31	Thrombotic microangiopathy
M13_HYPERANG	43	37	Hypersensitivity angiitis
M13_HYPERMOBILITY	236	214	Hypermobility syndrome
M13_HYPERTRPHOSTEOARTHR	25	5	Other hypertrophic osteoarthropathy
M13_ILIACCRESTSPUR	4	3	Iliac crest spur
M13_ILIOTIBBAND	37	33	Iliotibial band syndrome
M13_IMMOBIMUSC	9	6	Immobility syndrome (paraplegic)
M13_IMPINGEMENT	8428	6272	Impingement syndrome of shoulder
M13_INFARCMUSC	49	45	Ischaemic infarction of muscle
M13_INFBURSA	150	87	Infective bursitis
M13_INFTENOSYNOVITIS	201	152	Other infective (teno)synovitis
M13_INTERHYDRARTHR	1	1	Intermittent hydrarthrosis
M13_INTERVERTEB	17306	13330	Other intervertebral disc disorders
M13_JOINTOTH	30397	22461	Other specific joint derangements/joint disorders
M13_JUVDERMATOMYO	2	2	Juvenile dermatomyositis
M13_JUVEARTH	111	54	Other juvenile arthritis
M13_JUVEPOLYNOD	1	0	Juvenile polyarteritis
M13_JUVERHEU	36	22	Juvenile rheumatoid arthirtis
M13_JUVOSTEOCHONRHIP	923	235	Juvenile osteochondrosis
M13_KAWASAKI	4	4	Mucocutaneous lymph node syndrome [Kawasaki]
M13_KISSING	8	8	Kissing spine
M13_KNEEDERANGEMENTS	23861	13482	Internal derangement of knee
M13_KNUCKLEPADS	39	26	Knuckle pads
M13_KYPHOSIS	873	830	Kyphosis
M13_LATERALEPICOND	1030	505	Lateral epicondylitis
M13_LIMBDEFORM	257	180	Other specified acquired deformities of limbs
M13_LIMBLENGTH	246	208	Unequal limb length (acquired)
M13_LIMBPAIN	14665	10659	Pain in limb
M13_LOOSEJOINT	562	356	Loose body in joint
M13_LORDOSIS	177	156	Lordosis
M13_LOWBACKPAIN	16582	11449	Low back pain
M13_LOWBACKPAINORANDSCIATICA	21695	15559	Lower back pain or/and sciatica
M13_MCTD	440	367	Mixed connective tissue disease
M13_MEDIALEPICOND	309	185	Medial epicondylitis
M13_MENISCUSDERANGEMENTS	20248	12279	Meniscus derangement
M13_METATARSALGIA	700	473	Metatarsalgia
M13_MIDGRANULOMA	3	3	Lethal midline granuloma
M13_MONOARTHRITIS	160	112	Monoarthritis, not elsewhere classified
M13_MULTIFIBRO	5	5	Multifocal fibrosclerosis
M13_MUSCLE	3378	2523	Disorders of muscles
M13_MUSCLEATROPH	338	284	Muscle wasting and atrophy, not elsewhere classified
M13_MUSCLEDISNAS	1754	1431	Other specified disorders of muscle
M13_MUSCLEINOTH	5	4	Disorders of muscle in diseases classified elsewhere
M13_MUSCLESTRAIN	128	79	Muscle strain
M13_MUSCONTRAC	82	62	Contracture of muscle
M13_MUSCULOSKELEOTH	4081	1959	Other disorders of the musculoskeletal system and connective tissue
M13_MUSCULOSKELETAL	269816	129914	Diseases of the musculoskeletal system and connective tissue
M13_MYALGIA	1632	1336	Myalgia
M13_MYOSITIS	842	491	Myositis
M13_MYOSITISOSSIF	11	9	Myositis ossificans
M13_NECROVASC	1750	1498	Other necrotizing vasculopathies
M13_NECROVASCNAS	117	110	Other specified/unspecified necrotizing vasculopathies
M13_NEURALGIA	1205	1026	Neuralgia and neuritis, unspecified
M13_OLECRANONBURSITIS	663	411	Olecranon bursitis
M13_OSTEOCHONDRO	41350	31964	Osteopathies and chondropathies
M13_OSTEOCHONDROPATHY	469	336	Other osteochondropathies
M13_OSTEOLYSIS	175	151	Osteolysis
M13_OSTEOMALACIA	143	68	Osteomalacia
M13_OSTEOMYELITIS	2950	1510	Osteomyelitis
M13_OSTEOMYELVERTEB	131	105	Osteomyelitis of vertebra
M13_OSTEONECROSIS	1284	850	Osteonecrosis
M13_OSTEOPATHYINOTH	1067	961	Osteopathy in diseases classified elsewhere
M13_OSTEOPATHYPOSTPOLIO	21	9	Osteopathy after poliomyelitis
M13_OSTEOPOROSIS	22219	19611	Osteoporosis
M13_OTERSPECARTHR	106	85	Other specific arthropathies
M13_OTHCONN	6661	6028	Other systemic involvement of connective tissue
M13_OTHERBONE	8359	5029	Other disorders of bone
M13_OTHERJOINT	68627	42574	Other joint disorders
M13_OVERLAP	93	75	Other overlap syndromes
M13_OVERUSENAS	48	31	Other/unspecified soft tissue disorders related to use, overuse and pressure
M13_PAGET	588	199	Paget disease
M13_PALINDROMIC	97	80	Palindromic rheumatism
M13_PANNICULITIS	36	23	Panniculitis affecting regions of neck and back
M13_PANNICULITISNAS	98	88	Panniculitis, unspecified
M13_PATELLADISLOCATIO	101	46	Recurrent dislocation of patella
M13_PATELLAOTH	1373	694	Other disorders of patella
M13_PATELLARTEND	66	36	Patellar tendinitis
M13_PATHODISLOCATIO	734	503	Pathological/recurrent dislocation and subluxation of joint, not elsewhere classified
M13_PERONEALTEND	51	46	Peroneal tendinitis
M13_PLANTARFASC	827	646	Plantar fascial fibromatosis
M13_POLNODOSA	85	65	Polyarteritis nodosa
M13_POLYARTERETAL	229	128	Polyarteritis nodosa and related conditions
M13_POLYARTHRITIS	1350	1172	Polyarthritis, unspecified
M13_POLYARTHROPATHIES	62010	45246	Polyarthropathies
M13_POLYMYALGIA	4655	4393	Polymyalgia rheumatica
M13_POLYMYO	94	64	Polymyositis
M13_POSTOPMUSCULOSKE	1341	1114	Postprocedural musculoskeletal disorders, not elsewhere classified
M13_POSTRHEU	6	3	Chronic postrheumatic arthropathy [Jaccoud]
M13_POYARTOTH	14	13	Other conditions related to polyarteritis nodosa
M13_PREPATELLARBURSITIS	464	272	Prepatellar bursitis
M13_PROTRUSIOACETABULI	132	98	Protrusioacetabuli
M13_PSEUDOSARCFIBROMATOSIS	7	6	Pseudosarcomatous fibromatosis
M13_PSOASTEND	41	35	Psoas tendinitis
M13_PSORIARTH	1553	1203	Psoriatic arthropathies
M13_PSORIARTH_ICD10	1546	1200	Psoriatic arthropathies, ICD10
M13_PYOGARTH	1090	763	Pyogenic arthritis
M13_RADICULOPATHY	2413	2026	Radiculopathy
M13_REACTARTH	308	157	Reactive arthropathies
M13_RECUDISLOCATIO	607	399	Recurrent dislocation and subluxation of joint
M13_RELAPSPOLYCHONDR	15	12	Relapsing polychondritis
M13_RHEUMA	10537	8114	Rheumatoid arthritis
M13_RHEUMATISM	1319	728	Rheumatism, unspecified
M13_RHEUMA_INCLAVO	10537	8114	Rheumatoid arthritis , including avohilmo
M13_ROTATORCUFF	7355	6015	Rotator cuff syndrome
M13_RUPTUREMUSC	104	82	Other rupture of muscle
M13_SACROCOGG	722	437	Sacrococcygeal disorders, not elsewhere classified
M13_SACROILIITIS	276	221	Sacroiliitis, not elsewhere classified
M13_SCIATICA	6823	5459	Sciatica+with lumbago
M13_SCOLIOSIS	4989	3497	Scoliosis
M13_SHORTACHILLES	59	47	Short Achilles tendon (acquired)
M13_SHOULDER	35272	19502	Shoulder lesions
M13_SHOULDERBURSITIS	1670	1535	Bursitis of shoulder
M13_SHOULDERNAS	2517	1513	Other shoulder lesions
M13_SJOGREN	1336	1108	Sicca syndrome [Sjögren]
M13_SLE	1101	362	Systemic lupus erythematosus
M13_SOFTOVERUSE	17059	9097	Soft tissue disorders related to use, overuse and pressure
M13_SOFTTISSUE	113954	64315	Soft tissue disorders
M13_SOFTTISSUEINOTH	1	1	Soft tissue disorders in diseases classified elsewhere
M13_SOFTTISSUENAS	12678	10005	Other specified/unspecified soft tissue disorders
M13_SOFTTISSUEOTH	30034	22739	Other soft tissue disorders, not elsewhere classified
M13_SPINALOSTEOCHON	188	52	Spinal osteochondrosis
M13_SPINEFUSION	188	167	Other fusion of spine
M13_SPINENTHES	79	77	Spinal enthesopathy
M13_SPININSTAB	109	70	Spinal instabilities
M13_SPINSTENOSIS	11052	9776	Spinal stenosis
M13_SPONDYLINFLAMNAS	3252	2958	Other specified/unspecified inflammatory spondylopathies
M13_SPONDYLOINFECTION	49	46	Other infective spondylopathies
M13_SPONDYLOLISTHESIS	4380	3810	Spondylolisthesis/Spondylolysis
M13_SPONDYLOPATHINOTH	438	418	Spondylopathies in diseases classified elsewhere
M13_SPONDYLOPATHY	49567	29869	Spondylopathies
M13_SPONDYLOPATHYNAS	428	384	Other specified/unspecified spondylopathies
M13_SPONDYLOSIS	37831	21333	Spondylosis
M13_SPONDYLOTRAUM	8	8	Traumatic spondylopathy
M13_SPONTRUPTSYNOTEND	1051	717	Spontaneous rupture of synovium and tendon
M13_SYNOHYPERTROPH	132	68	Synovial hypertrophy, not elsewhere classified
M13_SYNOTEND	27553	15506	Disorders of synovium and tendon
M13_SYNOTENDINOTH	245	188	Disorders of synovium and tendon in diseases classified elsewhere
M13_SYSTCONINOTH	59	37	Systemic disorders of connective tissue in diseases classified elsewhere
M13_SYSTCONNECT	9589	7633	Systemic connective tissue disorders
M13_SYSTSLCE	491	280	Systemic sclerosis
M13_TAKAYASU	19	15	Aortic arch syndrome [Takayasu]
M13_TEMPARTERIT	241	232	Temporal arteritis
M13_TENDONCONTRACT	164	119	Oher contracture of tendon (sheath)
M13_TENDOSYNOVITISNAS	4721	3532	Other/unspecified synovitis and tenosynovitis
M13_THORACISPINEPAIN	665	520	Pain in thoracic spine
M13_TIBIALCOLLATERAL	14	7	Tibial collateral bursitis [Pellegrini-Stieda]
M13_TOEDEFORMOTH	3423	2345	Other deformities of toe(s)
M13_TORTICOLLIS	286	220	Torticollis
M13_TRANSSYNOVITIS	2	1	Transient synovitis
M13_TRAUMARTHR	37	28	Traumatic arthropathy
M13_TRIGGERFINGER	4637	3159	Trigger finger
M13_TROCHANTERICBURSITIS	1587	1345	Trochanteric bursitis
M13_VALGUS	949	834	Valgus deformity, not elsewhere classified
M13_VARUS	1201	1087	Varus deformity, not elsewhere classified
M13_VERTEBCOLLAPSE	1627	1575	Collapsed vertebra, not elsewhere classified
M13_VILLONODULAR	99	65	Villonodular synovitis (pigmented)
M13_WEGENER	247	159	Wegener granulomatosis
M13_WRISTFOOTDROP	999	886	Wrist or foot drop (acquired)
MALIG_NEUROLE_SYNDR	23	20	Malignant neuroleptic syndrome, drug-induced
MATERNCAREFETUSALCO	1	0	Maternal care for (suspected) damage to fetus from alcohol
MEMLOSS	2157	1838	Memory loss
MENINGITIS	2741	361	Meningitis
MIGRAINE_UNSPE	7400	6083	Migraine, unspecified, drug-induced
MND	665	635	Motor neuron disease (with DMD)
MUCOPROCT	380	326	Mucosal proctocolitis
MYCOBLUNGATYPICA	88	83	Atypical mycobacterium lung infection
MYELOFIBROSIS	5	4	Myelofibrosis
MYELOPROF	2126	1549	Myeloproliferative diseases
MYOCLONUS	276	254	Myoclonus, drug-induced
MYOSINTERST	3	2	Interstitial myositis
N14_ABNORMALBLEED	5735	1614	Other abnormal uterine and vaginal bleeding
N14_ACUTENEPHRITIC	307	73	Acute nephritic syndrome
N14_ACUTENEPHRITIC_ADVERSE	307	73	Acute nephritic syndrome, drug-induced
N14_ACUTERENFAIL	26708	25980	Acute renal failure
N14_AMENORRHEAPRIM	120	33	Amenorrhoea
N14_ATROPHOV	221	138	Acquired atrophy of ovary and fallopian tube
N14_BARTHOABSCESS	555	141	Abscess of Bartholin gland
N14_BARTHOCYS	483	138	Cyst of Bartholin Gland
N14_BARTHOOTHNAS	22	7	Other and unspecified disease of Bartholin gland
N14_BENIGNMAMDYSP	12889	2076	Benign mammary dysplasia
N14_BLADDDISINOTH	7	2	Bladder disorders in in diseases classified elsewhere
N14_BREAST	36647	8102	Disorders of breast
N14_BREASTDISOTH	13471	4556	Other disorders of breast
N14_CALCUINOTH	1	1	Calculus of urinary tract in diseases classified elsewhere
N14_CALCUKIDUR	13033	6193	Calculus of kidney and ureter
N14_CALCULOWER	2024	1588	Calculus of lower urinary tract
N14_CERVICAL_DYSPLASIA_ALL	6097	846	All dysplastic lesions of the cervix uteri
N14_CERVICAL_DYSPLASIA_NOS	654	115	Dysplastic lesion of unknown severity of the cervix uteri
N14_CERVICAL_HSIL	4882	609	HSIL lesion of the cervix uteri
N14_CERVICAL_LSIL	882	212	LSIL lesion of the cervix uteri
N14_CHRONEPHROPATH	1299	1118	Chronic nephritic syndrome
N14_CHRONEPHROPATH_ADVERSE	1299	1118	Chronic nephritic syndrome, drug-induced
N14_CHRONKIDNEYDIS	31308	25735	Chronic kidney disease
N14_CHRONTUBULOINTNEPHRITIS	379	211	Chronic tubulo-interstitial nephritis
N14_COMPLICARTFERT	62	4	Complications associated with artificial fertilization
N14_CYSTITIS	19611	8491	Cystitis
N14_CYSTKID	5767	5314	Cyst of kidney
N14_DIALYSIS	1238	989	Dialysis
N14_DISIMPAIRRENTUB	278	168	Disorders resulting from impaired renal tubular function
N14_DRUGSANDHEAVYMETAL	111	94	Drug- and heavy-metal-induced tubulo-interstitial and tubular conditions
N14_DYSPLACERVUT	8414	788	Dysplasia of cervi uteri
N14_ENDOMETRIOSIS	10166	1813	Endometriosis
N14_ENDOMETRIOSIS_ASRM_STAGE1_2	1222	317	Endometriosis ASRM stages 1,2
N14_ENDOMETRIOSIS_ASRM_STAGE3_4	1384	395	Endometriosis ASRM stages 3,4
N14_ENDOMETRIOSIS_DEEP	119	49	Deep endometriosis
N14_ENDOMETRIOSIS_FALLOPIAN_TUBE	229	94	Endometriosis of fallopian tube
N14_ENDOMETRIOSIS_INTESTINE	69	30	Endometriosis of intestine
N14_ENDOMETRIOSIS_NOS	1528	490	Unspecified/other endometriosis
N14_ENDOMETRIOSIS_OVARY	1311	362	Endometriosis of ovary
N14_ENDOMETRIOSIS_PELVICPERITONEUM	1028	240	Endometriosis of pelvic peritoneum
N14_ENDOMETRIOSIS_RECTPVAGSEPT_VAGINA	59	25	Endometriosis of rectovaginal septum and vagina
N14_ENDOMETRIOSIS_SKIN_SCAR	17	5	Endometriosis in cutaneous scar
N14_ENDOMETRIOSIS_UTERUS	2693	1131	Adenomyosis (Endometriosis of uterus)
N14_EROSECTROPUT	2076	337	Erosion and ectropion of cervix uteri
N14_FEMALEGENINF	11859	4423	Inflammatory diseases of female pelvic organs
N14_FEMALEGENNONINF	89610	25746	Noninflammatory disorders of female genital tract
N14_FEMALEINFERT	4047	62	Female infertility
N14_FEMALE_GENITAL_DYSPLASIA_ALL	12085	1344	All dysplastic lesions of the cervix uteri, vagina or vulva
N14_FEMALE_GENITAL_DYSPLASIA_NOS	732	159	Dysplastic lesion of unknown severity in the cervix uteri, vagina or vulva
N14_FEMALE_GENITAL_HSIL	5177	779	HSIL lesion of the cervix uteri, vagina or vulva
N14_FEMALE_GENITAL_LSIL	932	231	LSIL lesion of the cervix uteri, vagina or vulva
N14_FEMGENFISTUL	379	220	Fistulae involving female genital tract
N14_FEMGENPAIN	4568	1267	Pain and other conditions associated with female genital organs and menstrual cycle
N14_FEMGENPROL	22215	11516	Female genital prolapse
N14_FEMPELINFINOTH	24	4	Female pelvic inflammatory disorders in diseases classified elsewhere
N14_FIANOV	12	2	Female infertility, associated with anovulation
N14_FIOTHNAS	1149	35	Female infertility, cervigal, vaginal, other or unspecified origin
N14_FITUB	133	5	Female infertility, tubal origin
N14_FIUTERINE	9	1	Female infertility, uterine origin
N14_GALACTORRHEA	13	3	Galactorrhea
N14_GENITOURINARY	235258	94728	Genitourinary diseases
N14_GENITOUROTH	1980	1269	Other disorders of the genitourinary system
N14_GLOMEINOTH	1301	954	Glomerular disorders in diseases classified elsewhere
N14_GLOMERULAR	4740	3059	Glomerular diseases
N14_GLOMER_NEPHRITIS	3722	2364	Glomerulonephritis
N14_HABITABORT	33	5	Habitual aborter
N14_HYDROCELE	2619	1756	Hydrocele
N14_HYDRONEPHR	6478	5717	Hydronephrosis
N14_HYPERTROPHYBREAST	922	252	Hypertrophy of breast
N14_HYPERTROPHYBREAST_BOTH	2199	815	Hypertrophy of breast in women and men
N14_IMPOTENCE	571	381	Impotence
N14_INFCERVIX	2150	459	Inflammatory disease of cervix uteri
N14_INFLAMALEGEN	572	302	Inflammatory disorders of male genital organs, not elsewhere classified
N14_INFLAMMBREAST	2006	533	Inflammatory disorders of breast
N14_INFLUTH	581	205	Inflammatory disease of uterus
N14_ISOLPROTEINURIA	21	17	Isolated proteinuria with specified morphological lesion
N14_ISOLPROTEINURIA_ADVERSE	21	17	Isolated proteinuria with specified morphological lesion, drug-induced
N14_KIDUROTH	9479	8291	Other disorders of kidney and ureter
N14_LUMPNASBREAST	15837	3204	Unspecified lump in breast
N14_MAEMABROAD	35	19	Haematosalpinx/Haematoma of broad ligament
N14_MALEGEN	57680	31516	Diseases of male genital organs
N14_MALEGENINOTH	60	39	Disorders of male genital organs in diseases classified elsewhere
N14_MALEINFERT	602	38	Male infertility
N14_MENOPAUSOT	1057	334	Other menopausal disorders
N14_MENORRHAGIA	11569	3065	Menorrhagia
N14_MENSIRREG	8059	1659	Irregular menses
N14_MESNRUIRREG	17262	4224	Excessive, frequent and irregular menstruation
N14_NEPHRITICNAS	903	390	Unspecified nephritic syndrome
N14_NEPHRITICNAS_ADVERSE	903	390	Unspecified nephritic syndrome, drug-induced
N14_NEPHROPATHYHER	11	8	Hereditary nephropathy, not elsewhere classified
N14_NEPHROTICSYND	514	363	Nephrotic syndrome
N14_NEPHROTICSYND_ADVERSE	514	363	Nephrotic syndrome, drug-induced
N14_NEUROMUSCDYSBLADD	5196	2509	Neuromuscular dysfunction of bladder
N14_OBSTRUREFLUROPATH	8033	6681	Other obstructive and reflux uropathy
N14_OLIGOMEN	38	12	Oligomenorrhoea
N14_ORHCEPINDIDYMITIS	3193	1599	Orchitis and epididymitis
N14_OTHBLADD	22731	14677	Other disorders of bladder
N14_OTHDISMALEGEN	12153	5010	Other disorders of male genital organs
N14_OTHETNASKIDUR	3289	2743	Other specified disorders of kidney and ureter
N14_OTHFEMPELINF	4615	2227	Other female pelvic inflammatory diseases
N14_OTHINFVAGVULV	180	91	Other inflammation of vagina/vulva
N14_OTHKIDURINOTH	66	55	Other disorders of kidney and ureter in diseases classified elsewhere
N14_OTHNONINFCERVIX	3044	1611	Other noninflammatory disorders of cervix uteri
N14_OTHNONINFOVA	1194	725	Other and unspecified noninflammatory disorders of ovary, fallopian tube and broad ligament
N14_OTHNONINFUTER	8451	4396	Other noninflammatory disorders of uterus, except cervix
N14_OTHNONINFVAG	2426	1119	Other noninflammatory disorders of vagina
N14_OTHNONINFVULV	3464	2096	Other noninflammatory disorders of vulva and perineum
N14_OTHPENIS	4113	2792	Other disorders of penis
N14_OVARTORS	125	66	Torsion of ovary, ovarian pedicle and fallopian tube
N14_OVARYCYST	7351	3422	Ovarian cyst
N14_OVAR_HYPERSTIM	37	2	Ovarian hyperstimulation (induction)
N14_PHIMOSIS	4564	2688	Redundant prepuce, phimosis and paraphimosis
N14_POLYPFEMGEN	19376	7696	Polyp of the female genital tract
N14_POSTMENATRVAG	2319	1725	Postmenopausal atrophic vaginitis
N14_POSTMENBLEED	13758	6216	Postmenopausal bleeding
N14_PREMENSTSYNDROM	180	34	Premenstrual syndrome
N14_PROHERNOV	9	0	Prolapse and hernia of ovary and fallopian tube
N14_PROSTAOTH	3903	2365	Other disorders of prostate
N14_PROSTATITIS	5061	2964	Inflammatory diseases of prostate (prostatitis)
N14_PROSTHYPERPLA	37105	24079	Hyperplasia of prostate
N14_PYELONEPHR	1674	776	Acute tubulo-interstitial nephritis
N14_RAPIDPROGNEPHRITIC	22	18	Rapidly progressive nephritic syndrome
N14_RECURANDPERHEAMATUR	1274	812	Recurrent and persistent haematuria
N14_RECURANDPERHEAMATUR_ADVERSE	1274	812	Recurrent and persistent haematuria, drug-induced
N14_RENALCOLNAS	5730	1560	Unspecified renal colic
N14_RENALTUB	56651	46973	Renal tubulo-interstitial diseases
N14_RENALTUBULOINOTH	84	65	Renal tubulo-interstitial disorders in diseases classified elsewhere
N14_RENALTUBULOOTH	181	151	Other renal tubulo-interstitial diseases
N14_RENFAIL	49484	42513	Renal failure
N14_RENFAILNAS	3925	2321	Unspecified kidney failure
N14_SALPHOOPH	1173	383	Salpingitis and oophoritis
N14_SMALLKIDNEY	168	111	Small kidney of unknown cause
N14_SPERMATOCELE	45	22	Spermatocele
N14_TORSIOTEST	234	15	Torsion of testis
N14_TUBULOINTNEPHRNAS	2969	2105	Tubulo-interstitial nephritis, not specified as acute or chronic
N14_ULCERVAGVUL	168	113	Ulcer of vagina/vulva
N14_UNSPECKIDCONTR	534	469	Unspecified contracted kidney
N14_URETHRALSTRICT	6443	4349	Urethral stricture
N14_URETHRAOTH	42765	30534	Other disorders of urethra and urinary system
N14_URETHRITISANDURSYNDR	1169	288	Urethritis and urethral syndrome
N14_URINOTH	75605	44525	Other diseases of urinary system
N14_UROLITHIASIS	17556	7775	Urolithiasis
N14_UTER_POLYP	4418	1440	Uterine polyps
N14_VAGINAL_DYSPLASIA_ALL	109	49	All dysplastic lesions of the vagina
N14_VAGINAL_DYSPLASIA_NOS	16	5	Dysplastic lesion of the vagina of unknown severity
N14_VAGINAL_HSIL	84	41	HSIL lesion of the vagina
N14_VAGINAL_LSIL	19	9	LSIL lesion of the vagina
N14_VAGINITIS	955	448	Vaginitis/vulvovaginitis/vulvitis/abscess of vulva
N14_VULVAL_DYSPLASIA_ALL	350	192	All dysplastic lesions of the vulva
N14_VULVAL_DYSPLASIA_NOS	65	41	Dysplastic lesion of the vulva of unknown severity
N14_VULVAL_HSIL	287	164	HSIL lesion of the vulva
N14_VULVAL_LSIL	38	14	LSIL lesion of the vulva
NAFLD	7772	7259	Nonalcoholic fatty liver disease
NECROVASC_FG	643	535	Other necrotizing vasculopathies (FG)
NEPHROP_INDUCED_OTHER_DRUGS_MEDICAM_BIOLO_SUBST	75	63	Nephropathy induced by other drugs, medicaments and biological substances
NEPHROP_INDUCED_UNSPE_DRUG_MEDICAM_BIOLO_SUBST	14	14	Nephropathy induced by unspecified drug, medicament or biological substance
NEURODEGOTH	10377	7988	Other degenerative diseases of the nervous system
NEURODIS	144999	71518	Neurological diseases
NONALLERG_ASTHMA	42	36	Non-allergic asthma (mode)
NONALLERG_ASTHMA_EXMORE	42	36	Non-allergic asthma (mode)
NONSC_HAIR_LOSS_UNSPE	284	248	Nonscarring hair loss, unspecified, drug-induced
O15_ABORT_MEDICAL	1440	75	Medical abortion
O15_ABORT_SPONTAN	5810	173	Spontaneous abortion
O15_ABORT_UNS	511	3	Unspecified abortion
O15_AMNIOT_OTHER	325	17	Other disorders of amniotic fluid and membranes
O15_ANTENAT_ABNORM	146	12	Abnormal findings on antenatal screening of mother
O15_ANTEPART_HAEM_NAS	824	35	Antepartum haemorrhage, not elsewhere classified
O15_BIRTH_BREAT_INFECT	35	0	Infections of breast associated with childbirth
O15_BREAST_LACT_OTHER_DIS	82	6	Other disorders of breast and lactation associated with childbirth
O15_COMPLIC_ABORT_ECTOP_MOLAR	86	10	Complications following abortion and ectopic and molar pregnancy
O15_COMPLIC_LAB_DELIV	11800	296	Complications of labour and delivery
O15_COMPLIC_PUERP	811	47	Complications predominantly related to the puerperium
O15_CONCEPT_ABNORM	2371	217	Other abnormal products of conception
O15_DELIVERY	3544	36	Delivery
O15_DELIVERY_PROXY	16244	393	Delivery, wide proxy
O15_DELIV_CAESAR	731	18	Single delivery by caesarean section
O15_DELIV_FORCEP_VAC	207	1	Single delivery by forceps and vacuum extractor
O15_DELIV_MULTIP	23	0	Multiple delivery
O15_DELIV_OTHER_ASSIST	15	0	Other assisted single delivery
O15_DELIV_PERIN_LACER	6748	138	Perineal laceration during delivery
O15_DELIV_SPONT	2642	17	Single spontaneous delivery
O15_ECLAMPSIA	109	3	Eclampsia
O15_EXCESS_VOMIT_PREG	405	9	Excessive vomiting in pregnancy
O15_EXIST_HYPERT_COMPLIC	128	17	Pre-existing hypertension complicating pregnancy, childbirth and the puerperium
O15_FAILED_INDUCT	201	18	Failed induction of labour
O15_FALSE_LAB	1359	5	False labour
O15_GESTAT_HYPERT	835	47	Gestational [pregnancy-induced] hypertension
O15_GESTAT_OEDEM_PREINUR	215	21	Gestational [pregnancy-induced] oedema and proteinuria without hypertension
O15_HAEMORRH_EARLY_PREG	1552	52	Haemorrhage in early pregnancy
O15_HYPTENSPREG	3907	91	Pregnancy hypertension
O15_LABOUR_ABNORM_FORCES	569	19	Abnormalities of forces of labour
O15_LABOUR_ANEST_COMPLIC	34	2	Complications of anaesthesia during labour and delivery
O15_LABOUR_FETAL_STRESS	4328	145	Labour and delivery complicated by fetal stress [distress]
O15_LABOUR_INTRAPART_HAEMORRH	134	1	Labour and delivery complicated by intrapartum haemorrhage, not elsewhere classified
O15_LABOUR_LONG	2439	77	Long labour
O15_LABOUR_MALPOS	539	14	Obstructed labour due to malposition and malpresentation of fetus
O15_LABOUR_OBSTR_OTHER	412	12	Other obstructed labour
O15_LABOUR_OTHER	960	34	Other complications of labour and delivery, not elsewhere classified
O15_LABOUR_PELVIC_ABNORM	62	0	Obstructed labour due to maternal pelvic abnormality
O15_LABOUR_UMBILICAL	803	5	Labour and delivery complicated by umbilical cord complications
O15_MATERN_CARE	8769	295	Maternal care related to the fetus and amniotic cavity and possible delivery problems
O15_MATERN_CARE_CERVICAL_INCOMPETENCE	64	3	Maternal care for cervical incompetence
O15_MATERN_CARE_DISPROP	96	1	Maternal care for known or suspected disproportion
O15_MATERN_CARE_FETAL_ABNORM	331	45	Maternal care for known or suspected fetal abnormality and damage
O15_MATERN_CARE_OTHER	2420	90	Maternal care for other known or suspected fetal problems
O15_MATERN_CARE_PELVIC_ABNORM	2008	118	Maternal care for known or suspected abnormality of pelvic organs
O15_MATERN_HYPERT_UNS	2863	30	Unspecified maternal hypertension
O15_MATERN_INFECT_ELSEWHERE	79	2	Maternal infectious and parasitic diseases classifiable elsewhere but complicating pregnancy, childbirth and the puerperium
O15_MAT_CARE_MALPRESENT	1364	65	Maternal care for known or suspected malpresentation of fetus
O15_MEMBR_PREMAT_RUPT	1417	74	Premature rupture of membranes
O15_MULTIP_GEST	641	40	Multiple gestation
O15_MULTIP_GEST_COMPLIC	34	4	Complications specific to multiple gestation
O15_OBSTET_NAS	2354	93	Other obstetric conditions, not elsewhere classified
O15_OBSTET_TRAUMA_OTHER	255	5	Other obstetric trauma
O15_OEDEM_PROTUR_HYPERT	4040	107	Oedema, proteinuria and hypertensive disorders in pregnancy, childbirth and the puerperium
O15_OTHER_MATERN_DIS_ELSEWHERE	2286	82	Other maternal diseases classifiable elsewhere but complicating pregnancy, childbirth and the puerperium
O15_PLAC_DISORD	297	11	Placental disorders
O15_PLAC_PRAEVIA	236	20	Placenta praevia
O15_PLAC_PREMAT_SEPAR	59	4	Premature separation of placenta [abruptio placentae]
O15_POLYHYDR	154	12	Polyhydramnios
O15_POOR_FETGRO	342	26	Poor fetal growth
O15_POSTPART_HAEMORRH_ANATOMY	1272	87	Postpartum haemorrhage due to anatomy
O15_POSTPART_HAEMORRH_PLACENTA	250	13	Postpartum haemorrhage due to retained placenta
O15_POSTPART_HEAMORRH	1694	105	Postpartum haemorrhage
O15_POSTPART_HEAMORRH_ALLW	1694	105	Postpartum hemorraghe, all women as controls
O15_POSTPART_HEAMORRH_LB	1694	105	Postpartum hemorraghe, parous women as controls
O15_PREECLAMPS	428	19	Pre-eclampsia
O15_PREEC_OR_FETGRO	757	42	Pre-eclampsia or poor fetal growth
O15_PREG_ABORT	10373	420	Pregnancy with abortive outcome
O15_PREG_ANESTH_COMPL	2	0	Complications of anaesthesia during pregnancy
O15_PREG_BIRTH_PUERP	26152	604	Pregnancy, childbirth and the puerperium
O15_PREG_DM	736	65	Diabetes mellitus in pregnancy
O15_PREG_ECTOP	1076	16	Ectopic pregnancy
O15_PREG_GU_INFECT	336	14	Infections of genitourinary tract in pregnancy
O15_PREG_HYDAT	225	17	Hydatidiform mole
O15_PREG_MALNUT	1	0	Malnutrition in pregnancy
O15_PREG_MATERN_CARE	2388	92	Maternal care for other conditions predominantly related to pregnancy
O15_PREG_OTHER_MAT_DISORD	4945	187	Other maternal disorders predominantly related to pregnancy
O15_PREG_PROLONGED	1477	35	Prolonged pregnancy
O15_PREG_VENOUS_HAEMORRH	142	2	Venous complications and haemorrhoids in pregnancy
O15_PRETERM	877	54	Preterm labour and delivery
O15_PRE_OR_ECLAMPSIA	467	21	Pre-eclampsia or eclampsia
O15_PUERP_ANEST_COMPL	26	1	Complications of anaesthesia during the puerperium
O15_PUERP_COMPL_NAS	274	26	Complications of the puerperium, not elsewhere classified
O15_PUERP_INFECT_OTHER	274	13	Other puerperal infections
O15_PUERP_SEPSIS	47	4	Puerperal sepsis
O15_RETAINED_PLAC_MEMB_NO_HEAMORRH	282	5	Retained placenta and membranes, without haemorrhage
O15_TWIN_GEST	325	37	Twin gestation
O15_VENOUS_COMPLIC	119	2	Venous complications and haemorrhoids in the puerperium
OFFICIAL_TILASTOKESKUS	14551	10055	Alcohol related diseases, tilastokeskus definition
OSTEON_DRUGS	38	29	Osteonecrosis due to drugs
OTHER_CHRONIC_CYSTIT	1365	1064	Other chronic cystitis, drug-induced
OTHER_COMPLICATION_FOLLOWI_IMMUNI_NOT_ELSEW_CLASSIFIED	24	21	Other complication following immunization, not elsewhere classified, drug-induced
OTHER_CYSTIT	1407	1173	Other cystitis, drug-induced
OTHER_DRUGADVERS_SECONDA_PARKINSONI	117	115	Other drug-induced secondary parkinsonism
OTHER_MIGRAINE	288	261	Other migraine, drug-induced
OTHER_SPECIFE_DISEA_SPINAL_CORD	286	239	Other specified diseases of spinal cord, drug-induced
OTHER_SPECIFE_METABOLIC_DISORD	107	92	Other specified metabolic disorders, drug-induced
OTHER_SYSTCON_FG	6595	5984	Other systemic involvement of connective tissue (FG)
P16_BIRTHINJY_PERIP_NERVOUS_SYSTEM	10	7	Birth injury to peripheral nervous system
P16_BIRTH_TRAUMA	22	8	Birth trauma
P16_CONGN_PNEUMON	3	1	Congenital pneumonia
P16_CONGN_VIRAL_DISEA	3	1	Congenital viral diseases
P16_DISORD_RELATED_GESTATION_LOW_BIRTHWGHTT_NECIFIED	2	2	Disorders related to short gestation and low birth weight, not elsewhere classified
P16_DISORD_RELATED_LENGTH_GESTATION_FETAL_GROWTH	5	2	Disorders related to length of gestation and fetal growth
P16_FET_NEWB_COMPLICATIO_PLACEN_CORD_MEMBRANES	1	0	Fetus and newborn affected by complications of placenta, cord and membranes
P16_FET_NEWB_MATERN_FACTO_COMPLICATIO_PREGNAC_LABOUR_DELIV	3	0	Fetus and newborn affected by maternal factors and by complications of pregnancy, labour and delivery
P16_FET_NEWB_NOXIO_INFLUENCES_TRANSMIT_PLACEN_BREAST_MILK	1	0	Fetus and newborn affected by noxious influences transmitted via placenta or breast milk
P16_INFECTIONS_SPECIFIC_PERINA_PERIOD	6	3	Infections specific to the perinatal period
P16_INTRAU_HYPOXIA	1	0	Intrauterine hypoxia
P16_OTH_BIRTHINJI	11	0	Other birth injuries
P16_OTH_BIRTHINJI_CENTRAL_NERVOUS_SYSTEM	1	1	Other birth injuries to central nervous system
P16_OTH_CONGN_INFECTIOUS_PARASITIC_DISEA	3	2	Other congenital infectious and parasitic diseases
P16_OTH_PERINA_HAEMATOL_DISORD	1	1	Other perinatal haematological disorders
P16_SLOW_FETAL_GROWTH_FETAL_MALNUTRITION	3	0	Slow fetal growth and fetal malnutrition
PAIN	114675	73339	Pain (limb, back, neck, head abdominally)
PANCREATITIS	5089	3183	Acute pancreatitis (for exclusion)
PD2ND	327	303	Secondary parkinsonism
PD2ND_EXMORE	327	303	Secondary parkinsonism
PDSTRICT	4571	3700	Parkinson's disease, strict definition
PDSTRICT_EXMORE	4571	3700	Parkinson's disease, strict definition
PD_DEMENTIA	526	525	Dementia due to Parkinson's disease
PD_DEMENTIA_EXMORE	526	525	Dementia due to Parkinsons disease
PHANTOMLIMB	99	86	Phantom limb syndrome with pain
PHLEBI_THROMBOP_FEMOR_VEIN	831	668	Phlebitis and thrombophlebitis of femoral vein, drug-induced
PHLEBI_THROMBOP_LOWER_EXTREMITI_UNSPE	636	470	Phlebitis and thrombophlebitis of lower extremities, unspecified, drug-induced
PHLEBI_THROMBOP_OTHER_SITES	491	439	Phlebitis and thrombophlebitis of other sites, drug-induced
PHLEBI_THROMBOP_SUPERF_VESSE_LOWER_EXTREMITI	767	643	Phlebitis and thrombophlebitis of superficial vessels of lower extremities, drug-induced
PHLEBI_THROMBOP_UNSPE_SITE	427	295	Phlebitis and thrombophlebitis of unspecified site, drug-induced
PNEUMOBACTKNOWN	3145	2289	Bacterial pneumonia (organism specified)
PNEUMONIA	44104	31958	Pneumonias (Asthma/COPD co-morbidities)
PNEUMO_SEPTHICHE	165	138	Pneumococcal septicemia
POLLENALLERG	4674	4379	Pollen allergy
POLYCYTVERA	767	467	Polycythaemia vera
PRIM_COXARTHROSIS	1170	626	Primary coxarthrosis, bilateral
PRIM_KNEEARTHROSIS	1986	1039	Primary gonarthrosis, bilateral
PSEUDOCUSHING	2	2	Alcohol-induced pseudo-Cushing syndrome
PSOR_ARTHR_OTH	1534	1192	Other psoriatic arthropathies
PSOR_ENTE_ARTHR	1627	1260	Psoriatic and enteropathic arthropathies
PULMONARYDG	254802	77112	Other pulmonary diagnosis
PULM_ANXIETY	29688	26116	Anxiety (asthma-related co-morbidities)
PULM_INFECTIONS	154921	64053	COPD/asthma/ILD related infections
PULM_PNEUMONIA_SEPSIS	44158	31999	COPD/asthma/ILD related pneumonia or pneumonia derived septicaemia
Q17_ANKYLOGLOSSIA	17	6	Ankyloglossia
Q17_ANOPH_MICROPHT_MACROP	19	5	Nanophthalmos, microphthalmos and macrophthalmos
Q17_APVR	25	16	Abnormal pulmonary venous return
Q17_ASD	926	644	Atrial septal defect
Q17_AVSD	15	11	Atrioventricular septal defect
Q17_CHROMOSOMAL_ABNORMALITI_NOT_ELSEW_CLASSIFIED	238	173	Chromosomal abnormalities, not elsewhere classified
Q17_CLEFT_LIP	5	2	Cleft lip
Q17_CLEFT_PALATE_EXCLUDE	266	164	Exclusion endpoint for clefts
Q17_COMPLEX_CARD_DEFEC	41	28	Complex cardiac defects
Q17_CONGEN_ABSENCE_ATRES_STENO_LARGE_INTESTINE	8	5	Congenital absence, atresia and stenosis of large intestine
Q17_CONGEN_ABSENCE_ATRES_STENO_SMALL_INTESTINE	5	5	Congenital absence, atresia and stenosis of small intestine
Q17_CONGEN_DEFORMITI_FEET	426	333	Congenital deformities of feet
Q17_CONGEN_DEFORMITI_HIP	216	144	Congenital deformities of hip
Q17_CONGEN_GLAUC	27	17	Congenital glaucoma
Q17_CONGEN_HYDROCEPHALUS	45	34	Congenital hydrocephalus
Q17_CONGEN_ICHTHYOSIS	27	23	Congenital ichthyosis
Q17_CONGEN_LENS_MALFO	178	130	Congenital lens malformations
Q17_CONGEN_MALFO_ANTER_SEGMENT_EYE	34	23	Congenital malformations of anterior segment of eye
Q17_CONGEN_MALFO_AORTIC_MITRAL_VALVES	677	596	Congenital malformations of aortic and mitral valves
Q17_CONGEN_MALFO_BILI	48	28	Congenital malformation of biliary tract
Q17_CONGEN_MALFO_BREAST	116	34	Congenital malformations of breast
Q17_CONGEN_MALFO_CARDIAC_CHAMB_CONNECTIO	29	17	Congenital malformations of cardiac chambers and connections
Q17_CONGEN_MALFO_CARDIAC_SEPTA	1130	795	Congenital malformations of cardiac septa
Q17_CONGEN_MALFO_CHORO	2	2	Congenital malformation of choroid
Q17_CONGEN_MALFO_CIRCULATO_SYSTEM	2762	2084	Congenital malformations of the circulatory system
Q17_CONGEN_MALFO_DEFORMAT_CHROMOSOMAL_ABNORMALITI	11441	7944	Congenital malformations, deformations and chromosomal abnormalities
Q17_CONGEN_MALFO_DEFORMAT_MUSCULOS_SYSTEM	1740	1248	Congenital malformations and deformations of the musculoskeletal system
Q17_CONGEN_MALFO_EAR_CAUSI_IMPAIRM_HEARING	26	15	Congenital malformations of ear causing impairment of hearing
Q17_CONGEN_MALFO_EYELID_LACRIMAL_APPARA_ORBIT	60	37	Congenital malformations of eyelid, lacrimal apparatus and orbit
Q17_CONGEN_MALFO_EYE_EAR_FACE_NECK	666	399	Congenital malformations of eye, ear, face and neck
Q17_CONGEN_MALFO_GALLB_BILE_DUCTS_LIVER	218	156	Congenital malformations of gallbladder, bile ducts and liver
Q17_CONGEN_MALFO_GENITAL_ORGANS	1142	611	Congenital malformations of genital organs
Q17_CONGEN_MALFO_GREAT_ARTERIES	193	140	Congenital malformations of great arteries
Q17_CONGEN_MALFO_GREAT_VEINS	43	33	Congenital malformations of great veins
Q17_CONGEN_MALFO_LARYNX	64	46	Congenital malformations of larynx
Q17_CONGEN_MALFO_LUNG	44	38	Congenital malformations of lung
Q17_CONGEN_MALFO_MUSCULOS_SYSTEM_NOT_ELSEW_CLASSIFIED	234	191	Congenital malformations of the musculoskeletal system, not elsewhere classified
Q17_CONGEN_MALFO_NERVOUS_SYSTEM	560	387	Congenital malformations of the nervous system
Q17_CONGEN_MALFO_NOSE	28	5	Congenital malformations of nose
Q17_CONGEN_MALFO_OESOPHAGUS	263	224	Congenital malformations of oesophagus
Q17_CONGEN_MALFO_OPTI	27	27	Congenital malformation of optic disc
Q17_CONGEN_MALFO_OTHERPOSTER	1	1	Other congenital malformations of posterior segment of eye (coloboma)
Q17_CONGEN_MALFO_OVARIES_FALLOP_TUBES_BROAD_LIGAM	277	107	Congenital malformations of ovaries, fallopian tubes and broad ligaments
Q17_CONGEN_MALFO_POSTERI_SEGMENT_EYE	86	74	Congenital malformations of posterior segment of eye
Q17_CONGEN_MALFO_PULMONARY_TRICU_VALVES	45	28	Congenital malformations of pulmonary and tricuspid valves
Q17_CONGEN_MALFO_RESPI_SYSTEM	160	110	Congenital malformations of the respiratory system
Q17_CONGEN_MALFO_RETI	52	43	Congenital retinoschisis
Q17_CONGEN_MALFO_SPINE_BONY_THORAX	338	238	Congenital malformations of spine and bony thorax
Q17_CONGEN_MALFO_SYNDR_KNOWN_EXOGE_CAUSES_NOT_ELSEW_CLASSIFIED	1	0	Congenital malformation syndromes due to known exogenous causes, not elsewhere classified
Q17_CONGEN_MALFO_TRACHEA_BRONCHUS	10	10	Congenital malformations of trachea and bronchus
Q17_CONGEN_MALFO_URINARY_SYSTEM	1776	1263	Congenital malformations of the urinary system
Q17_CONGEN_MALFO_UTERUS_CERVIX	315	170	Congenital malformations of uterus and cervix
Q17_CONGEN_MALFO_VITHU	3	1	Congenital malformation of vitreous humour
Q17_CONGEN_MUSCULOS_DEFORMITI_HEAD_FACE_SPINE_CHEST	158	108	Congenital musculoskeletal deformities of head, face, spine and chest
Q17_CONGEN_OBSTRUCTIVE_DEFECTS_RENAL_PELVIS_CONGEN_MALFO_URETER	103	64	Congenital obstructive defects of renal pelvis and congenital malformations of ureter
Q17_CONOTR_DEFEC	29	16	Conotruncal defects
Q17_CYSTIC_KIDNEY_DISEA	774	515	Cystic kidney disease
Q17_DOWNS_SYNDR	25	19	Down's syndrome
Q17_EDWAR_SYNDR_PATAU_SYNDR	12	6	Edwards' syndrome and Patau's syndrome
Q17_EHLER_SYNDR	146	121	Ehlers-Danlos syndrome
Q17_ENCEPHALOCELE	9	9	Encephalocele
Q17_EPIDERMOL_BULLOSA	11	8	Epidermolysis bullosa
Q17_HYPOSPADIAS	257	189	Hypospadias
Q17_INDET_SEX_PSEUDOHE	1	1	Indeterminate sex and pseudohermaphroditism
Q17_LVOTO_BROAD	8930	7963	Congenital deformities of hip
Q17_LVOTO_NARROW	188	131	Left ventricular outflow tract obstruction, narrow definition
Q17_MICROCEPHALY	2	1	Microcephaly
Q17_MONOSOMI_DELET_AUTOSOMES_NOT_ELSEW_CLASSIFIED	15	14	Monosomies and deletions from the autosomes, not elsewhere classified
Q17_OSTEOCHONDROD_W_DEFECTS_GROWTH_TUBULAR_BONES_SPINE	32	11	Osteochondrodysplasia with defects of growth of tubular bones and spine
Q17_OTHER_CHROMOSOME_ABNORMALITI_NOT_ELSEW_CLASSIFIED	63	50	Other chromosome abnormalities, not elsewhere classified
Q17_OTHER_CONGEN_MALFO	1219	731	Other congenital malformations
Q17_OTHER_CONGEN_MALFO_BRAIN	83	65	Other congenital malformations of brain
Q17_OTHER_CONGEN_MALFO_CIRCULATO_SYSTEM	255	160	Other congenital malformations of circulatory system
Q17_OTHER_CONGEN_MALFO_DIGES_SYSTEM1	1734	1382	Other congenital malformations of the digestive system
Q17_OTHER_CONGEN_MALFO_DIGES_SYSTEM2	90	76	Other congenital malformations of digestive system
Q17_OTHER_CONGEN_MALFO_EAR	43	6	Other congenital malformations of ear
Q17_OTHER_CONGEN_MALFO_EYE	31	19	Other congenital malformations of eye
Q17_OTHER_CONGEN_MALFO_FACE_NECK	207	101	Other congenital malformations of face and neck
Q17_OTHER_CONGEN_MALFO_FEMALE_GENITALIA	115	75	Other congenital malformations of female genitalia
Q17_OTHER_CONGEN_MALFO_HEART	374	287	Other congenital malformations of heart
Q17_OTHER_CONGEN_MALFO_INTEG	7	5	Other congenital malformations of integument
Q17_OTHER_CONGEN_MALFO_INTESTINE	518	396	Other congenital malformations of intestine
Q17_OTHER_CONGEN_MALFO_KIDNEY	535	413	Other congenital malformations of kidney
Q17_OTHER_CONGEN_MALFO_LIMBS	153	112	Other congenital malformations of limb(s)
Q17_OTHER_CONGEN_MALFO_MALE_GENITAL_ORGANS	88	43	Other congenital malformations of male genital organs
Q17_OTHER_CONGEN_MALFO_NERVOUS_SYSTEM	130	92	Other congenital malformations of nervous system
Q17_OTHER_CONGEN_MALFO_NOT_ELSEW_CLASSIFIED	221	148	Other congenital malformations, not elsewhere classified
Q17_OTHER_CONGEN_MALFO_PERIP_VASCULAR_SYSTEM	316	240	Other congenital malformations of peripheral vascular system
Q17_OTHER_CONGEN_MALFO_RESPI_SYSTEM	14	11	Other congenital malformations of respiratory system
Q17_OTHER_CONGEN_MALFO_SKIN	301	180	Other congenital malformations of skin
Q17_OTHER_CONGEN_MALFO_SKULL_FACE_BONES	17	10	Other congenital malformations of skull and face bones
Q17_OTHER_CONGEN_MALFO_SPINAL_CORD	36	27	Other congenital malformations of spinal cord
Q17_OTHER_CONGEN_MALFO_TONGUE_MOUTH_PHARYNX	481	380	Other congenital malformations of tongue, mouth and pharynx
Q17_OTHER_CONGEN_MALFO_UPPER_ALIME_TRACT	187	175	Other congenital malformations of upper alimentary tract
Q17_OTHER_CONGEN_MALFO_URINARY_SYSTEM	91	49	Other congenital malformations of urinary system
Q17_OTHER_CONGEN_MUSCULOS_DEFORMITI	35	25	Other congenital musculoskeletal deformities
Q17_OTHER_OSTEOCHONDROD	147	106	Other osteochondrodysplasias
Q17_OTHER_SEX_CHROMOSOME_ABNORMALITI_FEMALE_PHENOT_NOT_ELSEW_CLASSIFIED	9	7	Other sex chromosome abnormalities, female phenotype, not elsewhere classified
Q17_OTHER_SEX_CHROMOSOME_ABNORMALITI_MALE_PHENOT_NOT_ELSEW_CLASSIFIED	55	34	Other sex chromosome abnormalities, male phenotype, not elsewhere classified
Q17_OTHER_SPECIFE_CONGEN_MALFO_SYNDR_AFFECTING_MULTIPLE_SYSTEMS	239	149	Other specified congenital malformation syndromes affecting multiple systems
Q17_OTHER_TRISOMI_PARTIAL_TRISOMI_AUTOSOMES_NOT_ELSEW_CLASSIFIED	18	17	Other trisomies and partial trisomies of the autosomes, not elsewhere classified
Q17_PDA	34	26	Isolated patent ductus arteriosus
Q17_PHAKOMATOSES_NOT_ELSEW_CLASSIFIED	315	199	Phakomatoses, not elsewhere classified
Q17_POLYDACTYLY	2	1	Polydactyly
Q17_REDUCT_DEFECTS_LOWER_LIMB	20	14	Reduction defects of lower limb
Q17_REDUCT_DEFECTS_UNSPE_LIMB	4	4	Reduction defects of unspecified limb
Q17_REDUCT_DEFECTS_UPPER_LIMB	21	12	Reduction defects of upper limb
Q17_RENAL_AGENE_OTHER_REDUCT_DEFECTS_KIDNEY	324	265	Renal agenesis and other reduction defects of kidney
Q17_RVOTO	64	46	Right ventricular outflow tract obstruction
Q17_SEPTA_DEFEC	40	27	Septal defects
Q17_SPINA_BIFIDA	279	180	Spina bifida
Q17_SYNDACTYLY	18	12	Syndactyly
Q17_SYNDROMATA_MALFORMATIONUM_CONGENITAR_PRAECI_FACIEM_AFFIC1	30	16	Congenital malformation syndromes predominantly affecting facial appearance
Q17_TURNE_SYNDR	45	28	Turner's syndrome
Q17_UNDES_TESTICLE	99	32	Undescended testicle
Q17_VACTREL	4920	3667	Vertebral, anorectal, cardiavascular, thracheoesophagial, renal and limb anomaly
R18_ABDOMI_PELVIC_PAIN	59128	35909	Abdominal and pelvic pain
R18_ABNORMALITI_BREAT	22796	17596	Abnormalities of breathing
R18_ABNORMALITI_GAIT_MOBIL	14731	14264	Abnormalities of gait and mobility
R18_ABNORMALITI_HEART_BEAT	23675	19964	Abnormalities of heart beat
R18_ABNORMALITY_RED_BLOOD_CELLS	156	133	Abnormality of red blood cells
R18_ABNORMALITY_WHITE_BLOOD_CELLS_NOT_ELSEW_CLASSIFIED	779	670	Abnormality of white blood cells, not elsewhere classified
R18_ABNORMAL_BLOOD_P_READI_WO_DIAGNOSIS	7120	5920	Abnormal blood-pressure reading, without diagnosis
R18_ABNORMAL_FINDI_BRONCHIAL_WASHI_NASAL_SECRE_PLEURAL_FLUID_SPUTUM_THROAT_SCRAP	387	358	Abnormal findings in bronchial washings nasal secretions pleural fluid sputum throat scrapings
R18_ABNORMAL_FINDI_CEREBROS_FLUID	67	49	Abnormal findings in cerebrospinal fluid
R18_ABNORMAL_FINDI_DIAGNOST_IMAGI_BREAST	118	72	Abnormal findings on diagnostic imaging of breast
R18_ABNORMAL_FINDI_DIAGNOST_IMAGI_CENTRAL_NERVOUS_SYSTEM	995	867	Abnormal findings on diagnostic imaging of central nervous system
R18_ABNORMAL_FINDI_DIAGNOST_IMAGI_FUNCTION_STUDI_WO_DIAGNOSIS	29123	24783	Abnormal findings on diagnostic imaging and in function studies, without diagnosis
R18_ABNORMAL_FINDI_DIAGNOST_IMAGI_LUNG	7640	6675	Abnormal findings on diagnostic imaging of lung
R18_ABNORMAL_FINDI_DIAGNOST_IMAGI_OTHER_BODY_STRUCTURES	9495	8181	Abnormal findings on diagnostic imaging of other body structures
R18_ABNORMAL_FINDI_EXAMI_BLOOD_WO_DIAGNOSIS	25327	21816	Abnormal findings on examination of blood, without diagnosis
R18_ABNORMAL_FINDI_EXAMI_OTHER_BODY_FLUIDS_SUBST_TISSU_WO_DIAGNOSIS	3184	1151	Abnormal findings on examination of other body fluids, substances and tissues, without diagnosis
R18_ABNORMAL_FINDI_EXAMI_URINE_WO_DIAGNOSIS	1752	1262	Abnormal findings on examination of urine, without diagnosis
R18_ABNORMAL_FINDI_NIPPLE_DISCH_SYNOVIAL_FLUID_WOUND_SECRE	187	157	Abnormal findings in nipple discharge synovial fluid wound secretions
R18_ABNORMAL_FINDI_PERITONEAL_FLUID_SALIVA	454	249	Abnormal findings in peritoneal fluid saliva
R18_ABNORMAL_FINDI_SECRE_SMEARS_CERVIX_UTERI_VAGINA_VULVA	1890	309	Abnormal findings in secretions and smears from cervix uteri vagina vulva
R18_ABNORMAL_INVOLU_MOVEM	2968	2634	Abnormal involuntary movements
R18_ABNORMAL_REFLEX	40	34	Abnormal reflex
R18_ABNORMAL_RESULTS_FUNCTION_STUDI	13190	11204	Abnormal results of function studies
R18_ABNORMAL_SERUM_ENZYME_LEVELS	1022	871	Abnormal serum enzyme levels
R18_ABNORMAL_SPERMATOZ	212	41	Abnormal spermatozoa
R18_ABNORMAL_WEIGHT_LOSS	17262	15010	Abnormal weight loss
R18_ANOREXIA	2942	2637	Anorexia
R18_ANURIA_OLIGU	402	375	Anuria and oliguria
R18_ASCITES	4525	4103	Ascites
R18_CACHEXIA	268	261	Cachexia
R18_CARDIAC_MURMU_OTHER_CARDIAC_SOUNDS	3583	3133	Cardiac murmurs and other cardiac sounds
R18_CONVU_NOT_ELSEW_CLASSIFIED	5053	4043	Convulsions, not elsewhere classified
R18_COUGH	8652	7342	Cough
R18_CRAMP_SPASM	1065	919	Cramp and spasm
R18_DISTU_SKIN_SENSA	6347	4801	Disturbances of skin sensation
R18_DISTU_SMELL_TASTE	291	257	Disturbances of smell and taste
R18_DIZZI_GIDDI	13446	11234	Dizziness and giddiness
R18_DYSLE_OTHER_SYMBO_DYSFU_NOT_ELSEW_CLASSIFIED	93	85	Dyslexia and other symbolic dysfunctions, not elsewhere classified
R18_DYSPHAGIA	18029	15058	Dysphagia
R18_DYSPNOEA	17262	14698	Dyspnoea
R18_ELEVATED_BLOOD_GLUCOSE_LEVEL	4212	3745	Elevated blood glucose level
R18_ELEVATED_ERYTHROCYTE_SEDIM_RATE_ABNORMALITY_PLASMA_VISCO	182	99	Elevated erythrocyte sedimentation rate and abnormality of plasma viscosity
R18_ENLARGED_LYMPH_NODES	6408	5145	Enlarged lymph nodes
R18_FAECAL_INCONTINENCE	5661	4962	Faecal incontinence
R18_FASCICULATION	228	191	Fasciculation
R18_FEVER_OTHER_UNKNO_ORIGIN	10868	8853	Fever of other and unknown origin
R18_FINDI_DRUGS_OTHER_SUBST_NOT_NORMALLY_FOUND_BLOOD	122	79	Findings of drugs and other substances, not normally found in blood
R18_FLATU_RELATED_CONDI	4408	3541	Flatulence and related conditions
R18_GANGRENE_NOT_ELSEW_CLASSIFIED	2029	1830	Gangrene, not elsewhere classified
R18_GENERAL_SYMPTOMS_SIGNS	103999	71903	General symptoms and signs
R18_GLYCOSURIA	141	23	Glycosuria
R18_HAEMORRHAGE_NOT_ELSEW_CLASSIFIED	233	192	Haemorrhage, not elsewhere classified
R18_HAEMORRHAGE_RESPI_PASSA	9300	6767	Haemorrhage from respiratory passages
R18_HEADACHE1	16531	11726	Headache
R18_HEARTBURN	4531	3185	Heartburn
R18_HEPATOM_SPLENO_NOT_ELSEW_CLASSIFIED	1874	1616	Hepatomegaly and splenomegaly, not elsewhere classified
R18_HYPERHIDROSIS	1487	1193	Hyperhidrosis
R18_ISOLATED_PROTEINU	666	456	Isolated proteinuria
R18_LABOR_EVIDE_HUMAN_IMMUNODEFICIENCY_VIRUS_HIV	1	0	Laboratory evidence of human immunodeficiency virus [HIV]
R18_LACK_EXPEC_NORMAL_PHYSIO_DEVELOPMENT	80	78	Lack of expected normal physiological development
R18_LOCALIZED_SWELL_MASS_LUMP_SKIN_SUBCU_TISSUE	4108	2646	Localized swelling, mass and lump of skin and subcutaneous tissue
R18_MALAI_FATIG	10543	9284	Malaise and fatigue
R18_MOUTH_BREAT	3063	1146	Mouth breathing
R18_NAUSEA_VOMITI	28082	22114	Nausea and vomiting
R18_OEDEMA_NOT_ELSEW_CLASSIFIED	7853	7405	Oedema, not elsewhere classified
R18_OTHER_ABNORMALITI_PLASMA_PROTEINS	967	909	Other abnormalities of plasma proteins
R18_OTHER_ABNORMAL_FINDI_BLOOD_CHEMIS	18618	16209	Other abnormal findings of blood chemistry
R18_OTHER_ABNORMAL_FINDI_URINE	982	813	Other abnormal findings in urine
R18_OTHER_ABNORMAL_IMMUNOL_FINDI_SERUM	560	315	Other abnormal immunological findings in serum
R18_OTHER_GENERAL_SYMPTOMS_SIGNS	1395	1240	Other general symptoms and signs
R18_OTHER_LACK_COORD	1025	865	Other lack of coordination
R18_OTHER_SKIN_CHANG	2030	1779	Other skin changes
R18_OTHER_SYMPTOMS_SIGNS_INVOLVI_CIRCULATO_RESPI_SYSTEMS	2911	2377	Other symptoms and signs involving the circulatory and respiratory systems
R18_OTHER_SYMPTOMS_SIGNS_INVOLVI_COGNITIVE_FUNCTIONS_AWARE	12935	12014	Other symptoms and signs involving cognitive functions and awareness
R18_OTHER_SYMPTOMS_SIGNS_INVOLVI_DIGES_SYSTEM_ABDOMEN	35134	27672	Other symptoms and signs involving the digestive system and abdomen
R18_OTHER_SYMPTOMS_SIGNS_INVOLVI_GENERAL_SENSA_PERCEP	1987	1829	Other symptoms and signs involving general sensations and perceptions
R18_OTHER_SYMPTOMS_SIGNS_INVOLVI_NERVOUS_MUSCULOS_SYSTEMS	19104	18373	Other symptoms and signs involving the nervous and musculoskeletal systems
R18_OTHER_SYMPTOMS_SIGNS_INVOLVI_URINARY_SYSTEM	8934	5921	Other symptoms and signs involving the urinary system
R18_PAIN_ASSOCIATED_W_MICTU	2465	1717	Pain associated with micturition
R18_PAIN_NOT_ELSEW_CLASSIFIED	3232	2716	Pain, not elsewhere classified
R18_PAIN_THROAT_CHEST	58378	36318	Pain in throat and chest
R18_POLYURIA	6836	4146	Polyuria
R18_RASH_OTHER_NONSPECIFIC_SKIN_ERUPT	4807	3979	Rash and other nonspecific skin eruption
R18_RETEN_URINE	21776	18882	Retention of urine
R18_SENILITY	5345	5253	Senility
R18_SHOCK_NOT_ELSEW_CLASSIFIED	1475	1456	Shock, not elsewhere classified
R18_SOMNOLENCE	1240	1128	Somnolence
R18_SOMNO_STUPOR_COMA	2356	2085	Somnolence, stupor and coma
R18_SPEECH_DISTU_NOT_ELSEW_CLASSIFIED	5335	4722	Speech disturbances, not elsewhere classified
R18_SYMPTOMS_SIGNS_ABNORMAL_CLINI_LABOR_FINDI_NOT_ELSEW_CLASSIFIED	254865	150481	Symptoms, signs and abnormal clinical and laboratory findings, not elsewhere classified
R18_SYMPTOMS_SIGNS_CONCERNI_FOOD_FLUID_INTAKE	20935	18285	Symptoms and signs concerning food and fluid intake
R18_SYMPTOMS_SIGNS_INVOLVI_APPEA_BEHVI	1033	996	Symptoms and signs involving appearance and behaviour
R18_SYMPTOMS_SIGNS_INVOLVI_CIRCULATO_RESPI_SYSTEMS	101205	68817	Symptoms and signs involving the circulatory and respiratory systems
R18_SYMPTOMS_SIGNS_INVOLVI_COGNITION_PERCEP_EMOTIONAL_STATE_BEHVI	30318	26709	Symptoms and signs involving cognition, perception, emotional state and behaviour
R18_SYMPTOMS_SIGNS_INVOLVI_DIGES_SYSTEM_ABDOMEN	116412	79702	Symptoms and signs involving the digestive system and abdomen
R18_SYMPTOMS_SIGNS_INVOLVI_EMOTIONAL_STATE	3755	3642	Symptoms and signs involving emotional state
R18_SYMPTOMS_SIGNS_INVOLVI_NERVOUS_MUSCULOS_SYSTEMS	30080	28488	Symptoms and signs involving the nervous and musculoskeletal systems
R18_SYMPTOMS_SIGNS_INVOLVI_SKIN_SUBCU_TISSUE	16393	12382	Symptoms and signs involving the skin and subcutaneous tissue
R18_SYMPTOMS_SIGNS_INVOLVI_SPEECH_VOICE	7228	5850	Symptoms and signs involving speech and voice
R18_SYMPTOMS_SIGNS_INVOLVI_URINARY_SYSTEM	59487	41792	Symptoms and signs involving the urinary system
R18_SYNCO_COLLAP	21796	17306	Syncope and collapse
R18_UNKNO_UNSPE_CAUSES_MORBIDI	31583	14883	Unknown and unspecified causes of morbidity
R18_UNSPE_HAEMATU	26322	16687	Unspecified haematuria
R18_UNSPE_JAUND	2011	1545	Unspecified jaundice
R18_UNSPE_URINARY_INCONTINENCE	8286	6986	Unspecified urinary incontinence
R18_URETHRAL_DISCH	85	61	Urethral discharge
R18_VOICE_DISTU	1928	1164	Voice disturbances
REAC_ARTHRO_NOS	130	113	Other/unspecified reactive arthropathies
REITER	57	32	Reiter disease
RESPIRATORYINSUFF	749	699	Respiratory insufficiency
RESP_ILL_DIS_CLASS_ELSEWHERE	601	520	Respiratory disorders in diseases classified elsewhere
RHEUMAT_LUNG	107	95	Rheumatoid lung disease
RHEUMA_ARHTROPAT_REACTIVE	184	143	Reactive arthropathies, FINNGEN
RHEUMA_CHRYSTAL	1118	932	Crystal arthropathies, rheuma endpoint
RHEUMA_ENDPOINTS	118258	82805	Finngen Rheumatological endpoints
RHEUMA_NOS	9711	7595	Other/unspecified rheumatoid arthritis
RHEUMA_OTHER_WIDE	10319	7993	Other (seronegative) rheumatoid arthritis, wide
RHEUMA_SERONEG	1252	1021	Seronegative rheumatoid arthritis
RHEUMA_SEROPOS	1445	1135	Seropositive rheumatoid arthritis
RHEUMA_SEROPOS_OTH	1321	1041	Other/unspecified seropositive rheumatoid arthritis
RHEUMA_SEROPOS_OTH_ICD10	1321	1041	Other/unspecified seropositive rheumatoid arthritis (ICD-10)
RHEUMA_SEROPOS_WIDE	1441	1133	Seropositive rheumatoid arthritis, wide
RHEU_ARTHRITIS_OTH	34636	30947	Other arthritis (FG)
RHINITIS_VASOMOTOR	43	22	Vasomotor rhinitis (mode)
SCLEROLIV	35	30	Sclerosis of liver
SCND_OTH_COXARTHROSIS	273	186	Other secondary coxarthrosis
SCND_OTH_KNEEARTHROSIS	157	112	Other secondary gonarthrosis
SECONDA_SIDEROBLASTIC_ANAEM_DRUGS_TOXINS	3	2	Secondary sideroblastic anaemia due to drugs and toxins
SEPTICHE_PNEUMONIA	189	159	Pneumonia derived septicemia
SERUM_NEUROPATHY	1	1	Serum neuropathy, drug-induced
SFN	733	637	Small fibre neuropathy
SLEEP	21484	12047	Sleep disorders (combined)
SLE_FG	1101	362	SLE (Finngen)
SLE_ICD10	1101	362	SLE, ICD10
SLE_NOS	740	475	Systemic lupus erythematosus, unspecified
SLE_OTH	39	30	Other forms of systemic lupus erythematosus
SLE_STRICT	1101	362	SLE, strict definition
SMOKING	35642	25312	Smoking
SMOKING_DEPEND	26659	25844	Smoking dependency
SPONDYLOARTHRITIS	7353	4580	Spondyloarthritis
SPONDYLOPATHY_FG	5531	3665	Spondylopathies (FG)
ST19_ADVER_EFFEC_NOT_ELSEW_CLASSIFIED	2010	1367	Adverse effects, not elsewhere classified
ST19_AIR_EMBOL_TRAUMAT	4	4	Air embolism (traumatic)
ST19_ALIQU_COMPLICATI_PRAECO_TRAUMAT	1104	754	!Aliquae complicationes praecoces traumatis
ST19_ASPHYXIATION	33	21	Asphyxiation
ST19_BURNS_CLASSIFIED_ACCOR_EXTENT_BODY_SURFA_INVOLVED	633	443	Burns classified according to extent of body surface involved
ST19_BURNS_CORROSIO	1059	712	Burns and corrosions
ST19_BURNS_CORROSIO_CONFIN_EYE_INTERNAL_ORGANS	62	41	Burns and corrosions confined to eye and internal organs
ST19_BURNS_CORROSIO_EXTER_BODY_SURFA_SPECIFE_SITE	978	657	Burns and corrosions of external body surface, specified by site
ST19_BURNS_CORROSIO_MULTIPLE_BODY_REGIONS	43	27	Burns and corrosions of multiple body regions
ST19_BURNS_CORROSIO_MULTIPLE_UNSPE_BODY_REGIONS	668	465	Burns and corrosions of multiple and unspecified body regions
ST19_BURN_CORROSION_ANKLE_FOOT	105	69	Burn and corrosion of ankle and foot
ST19_BURN_CORROSION_BODY_REGION_UNSPE	9	6	Burn and corrosion, body region unspecified
ST19_BURN_CORROSION_CONFIN_EYE_ADNEXA	37	23	Burn and corrosion confined to eye and adnexa
ST19_BURN_CORROSION_HEAD_NECK	198	122	Burn and corrosion of head and neck
ST19_BURN_CORROSION_HIP_LOWER_LIMB_ANKLE_FOOT	266	186	Burn and corrosion of hip and lower limb, except ankle and foot
ST19_BURN_CORROSION_OTHER_INTERNAL_ORGANS	15	11	Burn and corrosion of other internal organs
ST19_BURN_CORROSION_RESPI_TRACT	12	8	Burn and corrosion of respiratory tract
ST19_BURN_CORROSION_SHOUL_UPPER_LIMB_WRIST_HAND	247	164	Burn and corrosion of shoulder and upper limb, except wrist and hand
ST19_BURN_CORROSION_TRUNK	260	192	Burn and corrosion of trunk
ST19_BURN_CORROSION_WRIST_HAND	294	172	Burn and corrosion of wrist and hand
ST19_COMPLICATIO_CARDIAC_VASCULAR_PROSTHET_DEVICES_IMPLANTS_GRAFTS	5937	4698	Complications of cardiac and vascular prosthetic devices, implants and grafts
ST19_COMPLICATIO_FOLLOWI_INFUS_TRANSFU_THERAPE_INJEC	674	494	Complications following infusion, transfusion and therapeutic injection
ST19_COMPLICATIO_GENITO_PROSTHET_DEVICES_IMPLANTS_GRAFTS	4147	3623	Complications of genitourinary prosthetic devices, implants and grafts
ST19_COMPLICATIO_INTERNAL_ORTHOPA_PROSTHET_DEVICES_IMPLANTS_GRAFTS	10002	7590	Complications of internal orthopaedic prosthetic devices, implants and grafts
ST19_COMPLICATIO_OTHER_INTERNAL_PROSTHET_DEVICES_IMPLANTS_GRAFTS	5426	4200	Complications of other internal prosthetic devices, implants and grafts
ST19_COMPLICATIO_PECUL_REATTACHM_AMPUT	338	235	Complications peculiar to reattachment and amputation
ST19_COMPLICATIO_PROCED_NOT_ELSEW_CLASSIFIED	26589	18578	Complications of procedures, not elsewhere classified
ST19_COMPLICATIO_SURGI_MEDICAL_CARE_NOT_ELSEW_CLASSIFIED	47651	34338	Complications of surgical and medical care, not elsewhere classified
ST19_CONCUSSION	371	222	Concussion
ST19_CONTU_ANKLE	82	72	Contusion of ankle
ST19_CONTU_OTHER_UNSPE_PARTS_FOOT	81	73	Contusion of other and unspecified parts of foot
ST19_CONTU_TOES_WO_DAMAGE_NAIL	45	41	Contusion of toe(s) without damage to nail
ST19_CONTU_TOES_W_DAMAGE_NAIL	8	6	Contusion of toe(s) with damage to nail
ST19_CORROSIO_CLASSIFIED_ACCOR_EXTENT_BODY_SURFA_INVOLVED	26	18	Corrosions classified according to extent of body surface involved
ST19_CRUSHI_INJURI_INVOLVI_MULTIPLE_BODY_REGIONS	4	3	Crushing injuries involving multiple body regions
ST19_CRUSHI_INJURY_ANKLE_FOOT	36	19	Crushing injury of ankle and foot
ST19_CRUSHI_INJURY_FOREA	9	5	Crushing injury of forearm
ST19_CRUSHI_INJURY_HEAD	3	2	Crushing injury of head
ST19_CRUSHI_INJURY_HIP_THIGH	2	0	Crushing injury of hip and thigh
ST19_CRUSHI_INJURY_LOWER_LEG	15	5	Crushing injury of lower leg
ST19_CRUSHI_INJURY_SHOUL_UPPER_ARM	5	1	Crushing injury of shoulder and upper arm
ST19_CRUSHI_INJURY_THORAX_TRAUMAT_AMPUT_PART_THORAX	2	0	Crushing injury of thorax and traumatic amputation of part of thorax
ST19_CRUSHI_INJURY_TRAUMAT_AMPUT_PART_ABDOMEN_LOWER_BACK_PELVIS	10	5	Crushing injury and traumatic amputation of part of abdomen, lower back and pelvis
ST19_CRUSHI_INJURY_WRIST_HAND	251	93	Crushing injury of wrist and hand
ST19_DIFFU_BRAIN_INJURY	551	455	Diffuse brain injury
ST19_DISLO_SPRAIN_STRAIN_JOINTS_LIGAM_ANKLE_FOOT_LEVEL	572	393	Dislocation, sprain and strain of joints and ligaments at ankle and foot level
ST19_DISLO_SPRAIN_STRAIN_JOINTS_LIGAM_ELBOW	271	150	Dislocation, sprain and strain of joints and ligaments of elbow
ST19_DISLO_SPRAIN_STRAIN_JOINTS_LIGAM_HEAD	109	78	Dislocation, sprain and strain of joints and ligaments of head
ST19_DISLO_SPRAIN_STRAIN_JOINTS_LIGAM_KNEE	1240	584	Dislocation, sprain and strain of joints and ligaments of knee
ST19_DISLO_SPRAIN_STRAIN_JOINTS_LIGAM_LUMBAR_SPINE_PELVIS	77	51	Dislocation, sprain and strain of joints and ligaments of lumbar spine and pelvis
ST19_DISLO_SPRAIN_STRAIN_JOINTS_LIGAM_NECK_LEVEL	296	171	Dislocation, sprain and strain of joints and ligaments at neck level
ST19_DISLO_SPRAIN_STRAIN_JOINTS_LIGAM_SHOUL_GIRDLE	988	693	Dislocation, sprain and strain of joints and ligaments of shoulder girdle
ST19_DISLO_SPRAIN_STRAIN_JOINTS_LIGAM_THORAX	60	45	Dislocation, sprain and strain of joints and ligaments of thorax
ST19_DISLO_SPRAIN_STRAIN_JOINTS_LIGAM_WRIST_HAND_LEVEL	1131	685	Dislocation, sprain and strain of joints and ligaments at wrist and hand level
ST19_DISLO_SPRAIN_STRAIN_JOINT_LIGAM_HIP	143	99	Dislocation, sprain and strain of joint and ligaments of hip
ST19_DISLO_SPRAI_STRAI_INVOLVI_MULTIPLE_BODY_REGIONS	9	8	Dislocations, sprains and strains involving multiple body regions
ST19_EARLY_COMPLICATIO_TRAUMA	1104	754	Early complications of trauma
ST19_EFFEC_AIR_PRESSURE_WATER_PRESSURE	41	20	Effects of air pressure and water pressure
ST19_EFFEC_FOREI_BODY_ENTERING_NATURAL_ORIFI	1981	1458	Effects of foreign body entering through natural orifice
ST19_EFFEC_HEAT_LIGHT	27	19	Effects of heat and light
ST19_EFFEC_OTHER_DEPRI	24	15	Effects of other deprivation
ST19_EFFEC_OTHER_EXTER_CAUSES	84	36	Effects of other external causes
ST19_EPIDU_HAEMORRHAGE	192	133	Epidural haemorrhage
ST19_FAILU_REJEC_TRANSPLANTED_ORGANS_TISSU	756	527	Failure and rejection of transplanted organs and tissues
ST19_FAT_EMBOL_TRAUMAT	6	4	Fat embolism (traumatic)
ST19_FOCAL_BRAIN_INJURY	324	262	Focal brain injury
ST19_FOREI_BODY_ALIME_TRACT	885	619	Foreign body in alimentary tract
ST19_FOREI_BODY_EAR	120	99	Foreign body in ear
ST19_FOREI_BODY_EXTER_EYE	60	30	Foreign body on external eye
ST19_FOREI_BODY_GENITO_TRACT	78	51	Foreign body in genitourinary tract
ST19_FOREI_BODY_RESPI_TRACT	888	701	Foreign body in respiratory tract
ST19_FRACT_FEMUR	7319	6281	Fracture of femur
ST19_FRACT_FOOT_ANKLE	1920	1189	Fracture of foot, except ankle
ST19_FRACT_FOREA	12034	8423	Fracture of forearm
ST19_FRACT_INVOLVI_MULTIPLE_BODY_REGIONS	314	251	Fractures involving multiple body regions
ST19_FRACT_LOWER_LEG_INCLU_ANKLE	10062	6277	Fracture of lower leg, including ankle
ST19_FRACT_LOWER_LIMB_LEVEL_UNSPE	3	2	Fracture of lower limb, level unspecified
ST19_FRACT_LUMBAR_SPINE_PELVIS	4314	3547	Fracture of lumbar spine and pelvis
ST19_FRACT_NECK	998	857	Fracture of neck
ST19_FRACT_RIBS_STERNUM_THORACIC_SPINE	5645	4596	Fracture of rib(s), sternum and thoracic spine
ST19_FRACT_SHOUL_UPPER_ARM	6009	4647	Fracture of shoulder and upper arm
ST19_FRACT_SKULL_FACIAL_BONES	4326	2859	Fracture of skull and facial bones
ST19_FRACT_UPPER_LIMB_LEVEL_UNSPE	9	7	Fracture of upper limb, level unspecified
ST19_FRACT_WRIST_HAND_LEVEL	4765	3038	Fracture at wrist and hand level
ST19_FROSTBITE	9	3	Frostbite
ST19_FROST_INVOLVI_MULTIPLE_BODY_REGIONS_UNSPE_FROST	4	1	Frostbite involving multiple body regions and unspecified frostbite
ST19_FROST_W_TISSUE_NECROS	2	1	Frostbite with tissue necrosis
ST19_HYPOTHERMIA	418	393	Hypothermia
ST19_ICTRAUOTHUNS	534	390	Other and unspecified intracranial injuries
ST19_INJURI_ABDOMEN_LOWER_BACK_LUMBAR_SPINE_PELVIS	7493	5928	Injuries to the abdomen, lower back, lumbar spine and pelvis
ST19_INJURI_ANKLE_FOOT	3975	2697	Injuries to the ankle and foot
ST19_INJURI_ELBOW_FOREA	15022	10779	Injuries to the elbow and forearm
ST19_INJURI_HEAD	22195	17022	Injuries to the head
ST19_INJURI_HIP_THIGH	9777	8302	Injuries to the hip and thigh
ST19_INJURI_INVOLVI_MULTIPLE_BODY_REGIONS	999	854	Injuries involving multiple body regions
ST19_INJURI_KNEE_LOWER_LEG	16393	10671	Injuries to the knee and lower leg
ST19_INJURI_NECK	1948	1466	Injuries to the neck
ST19_INJURI_SHOUL_UPPER_ARM	8733	6753	Injuries to the shoulder and upper arm
ST19_INJURI_THORAX	7392	5877	Injuries to the thorax
ST19_INJURI_UNSPE_PART_TRUNK_LIMB_BODY_REGION	1050	635	Injuries to unspecified part of trunk, limb or body region
ST19_INJURI_WRIST_HAND	14169	8839	Injuries to the wrist and hand
ST19_INJURY_BLOOD_VESSE_ABDOMEN_LOWER_BACK_PELVIS_LEVEL	66	53	Injury of blood vessels at abdomen, lower back and pelvis level
ST19_INJURY_BLOOD_VESSE_ANKLE_FOOT_LEVEL	14	9	Injury of blood vessels at ankle and foot level
ST19_INJURY_BLOOD_VESSE_FOREA_LEVEL	47	21	Injury of blood vessels at forearm level
ST19_INJURY_BLOOD_VESSE_HIP_THIGH_LEVEL	23	15	Injury of blood vessels at hip and thigh level
ST19_INJURY_BLOOD_VESSE_LOWER_LEG_LEVEL	32	23	Injury of blood vessels at lower leg level
ST19_INJURY_BLOOD_VESSE_NECK_LEVEL	30	24	Injury of blood vessels at neck level
ST19_INJURY_BLOOD_VESSE_SHOUL_UPPER_ARM_LEVEL	30	25	Injury of blood vessels at shoulder and upper arm level
ST19_INJURY_BLOOD_VESSE_THORAX	22	15	Injury of blood vessels of thorax
ST19_INJURY_BLOOD_VESSE_WRIST_HAND_LEVEL	267	159	Injury of blood vessels at wrist and hand level
ST19_INJURY_CRANIAL_NERVES	24	15	Injury of cranial nerves
ST19_INJURY_EYE_ORBIT	907	680	Injury of eye and orbit
ST19_INJURY_HEART	26	21	Injury of heart
ST19_INJURY_INTRA_AB_ORGANS	520	404	Injury of intra-abdominal organs
ST19_INJURY_MUSCLE_TENDON_ANKLE_FOOT_LEVEL	124	61	Injury of muscle and tendon at ankle and foot level
ST19_INJURY_MUSCLE_TENDON_FOREA_LEVEL	421	234	Injury of muscle and tendon at forearm level
ST19_INJURY_MUSCLE_TENDON_HIP_THIGH_LEVEL	760	582	Injury of muscle and tendon at hip and thigh level
ST19_INJURY_MUSCLE_TENDON_LOWER_LEG_LEVEL	1267	619	Injury of muscle and tendon at lower leg level
ST19_INJURY_MUSCLE_TENDON_NECK_LEVEL	14	10	Injury of muscle and tendon at neck level
ST19_INJURY_MUSCLE_TENDON_SHOUL_UPPER_ARM_LEVEL	584	467	Injury of muscle and tendon at shoulder and upper arm level
ST19_INJURY_MUSCLE_TENDON_WRIST_HAND_LEVEL	1998	1075	Injury of muscle and tendon at wrist and hand level
ST19_INJURY_NERVES_ANKLE_FOOT_LEVEL	12	6	Injury of nerves at ankle and foot level
ST19_INJURY_NERVES_FOREA_LEVEL	151	67	Injury of nerves at forearm level
ST19_INJURY_NERVES_HIP_THIGH_LEVEL	15	11	Injury of nerves at hip and thigh level
ST19_INJURY_NERVES_LOWER_LEG_LEVEL	30	16	Injury of nerves at lower leg level
ST19_INJURY_NERVES_LUMBAR_SPINAL_CORD_ABDOMEN_LOWER_BACK_PELVIS_LEVEL	60	46	Injury of nerves and lumbar spinal cord at abdomen, lower back and pelvis level
ST19_INJURY_NERVES_SHOUL_UPPER_ARM_LEVEL	53	39	Injury of nerves at shoulder and upper arm level
ST19_INJURY_NERVES_SPINAL_CORD_NECK_LEVEL	236	194	Injury of nerves and spinal cord at neck level
ST19_INJURY_NERVES_SPINAL_CORD_THORAX_LEVEL	57	45	Injury of nerves and spinal cord at thorax level
ST19_INJURY_NERVES_WRIST_HAND_LEVEL	1139	599	Injury of nerves at wrist and hand level
ST19_INJURY_OTHER_UNSPE_INTRAT_ORGANS	1799	1452	Injury of other and unspecified intrathoracic organs
ST19_INJURY_POISO_CERTA_OTHER_CONSE_EXTER_CAUSES	119954	79529	Injury, poisoning and certain other consequences of external causes
ST19_INJURY_UNSPE_BODY_REGION	404	151	Injury of unspecified body region
ST19_INJURY_URINARY_PELVIC_ORGANS	406	325	Injury of urinary and pelvic organs
ST19_INTRACRATRAUMA	3460	2855	Intracranial trauma
ST19_INTRACR_INJURY	3460	2855	Intracranial injury
ST19_INTRACR_INJURY_W_PROLO_COMA	2	2	Intracranial injury with prolonged coma
ST19_MALTR_SYNDR	19	18	Maltreatment syndromes
ST19_MULTIPLE_SUPERF_INJURI_ANKLE_FOOT	19	18	Multiple superficial injuries of ankle and foot
ST19_OPEN_WOUNDS_INVOLVI_MULTIPLE_BODY_REGIONS	193	166	Open wounds involving multiple body regions
ST19_OPEN_WOUND_ABDOMEN_LOWER_BACK_PELVIS	366	255	Open wound of abdomen, lower back and pelvis
ST19_OPEN_WOUND_ANKLE_FOOT	641	454	Open wound of ankle and foot
ST19_OPEN_WOUND_FOREA	1443	1177	Open wound of forearm
ST19_OPEN_WOUND_HEAD	8405	6736	Open wound of head
ST19_OPEN_WOUND_HIP_THIGH	221	156	Open wound of hip and thigh
ST19_OPEN_WOUND_LOWER_LEG	1623	1261	Open wound of lower leg
ST19_OPEN_WOUND_NECK	132	88	Open wound of neck
ST19_OPEN_WOUND_SHOUL_UPPER_ARM	309	232	Open wound of shoulder and upper arm
ST19_OPEN_WOUND_THORAX	164	100	Open wound of thorax
ST19_OPEN_WOUND_WRIST_HAND	6373	4116	Open wound of wrist and hand
ST19_OTHER_COMPLICATIO_SURGI_MEDICAL_CARE_NOT_ELSEW_CLASSIFIED	1516	971	Other complications of surgical and medical care, not elsewhere classified
ST19_OTHER_EARLY_COMPLICATIO_TRAUMA	77	18	Other early complications of trauma
ST19_OTHER_EFFEC_REDUCED_TEMPE	13	5	Other effects of reduced temperature
ST19_OTHER_INJURI_INVOLVI_MULTIPLE_BODY_REGIONS_NOT_ELSEW_CLASSIFIED	21	14	Other injuries involving multiple body regions, not elsewhere classified
ST19_OTHER_INJURI_LOWER_LIMB_LEVEL_UNSPE	237	170	Other injuries of lower limb, level unspecified
ST19_OTHER_INJURI_SPINE_TRUNK_LEVEL_UNSPE	147	97	Other injuries of spine and trunk, level unspecified
ST19_OTHER_INJURI_UPPER_LIMB_LEVEL_UNSPE	239	203	Other injuries of upper limb, level unspecified
ST19_OTHER_SPECIFE_INJURI_HIP_THIGH1	489	417	Other and specified injuries of hip and thigh
ST19_OTHER_SUPERF_INJURI_ANKLE_FOOT	175	147	Other superficial injuries of ankle and foot
ST19_OTHER_UNSPE_EFFEC_EXTER_CAUSES	2699	1912	Other and unspecified effects of external causes
ST19_OTHER_UNSPE_INJURI_ABDOMEN_LOWER_BACK_PELVIS	658	448	Other and unspecified injuries of abdomen, lower back and pelvis
ST19_OTHER_UNSPE_INJURI_ANKLE_FOOT	243	177	Other and unspecified injuries of ankle and foot
ST19_OTHER_UNSPE_INJURI_FOREA	129	97	Other and unspecified injuries of forearm
ST19_OTHER_UNSPE_INJURI_HEAD	4409	2985	Other and unspecified injuries of head
ST19_OTHER_UNSPE_INJURI_LOWER_LEG	531	421	Other and unspecified injuries of lower leg
ST19_OTHER_UNSPE_INJURI_NECK	237	155	Other and unspecified injuries of neck
ST19_OTHER_UNSPE_INJURI_SHOUL_UPPER_ARM	354	278	Other and unspecified injuries of shoulder and upper arm
ST19_OTHER_UNSPE_INJURI_THORAX	331	250	Other and unspecified injuries of thorax
ST19_OTHER_UNSPE_INJURI_WRIST_HAND	458	308	Other and unspecified injuries of wrist and hand
ST19_POISO_DRUGS_MEDICAM_BIOLO_SUBST	5831	3106	Poisoning by drugs, medicaments and biological substances
ST19_POISO_MEDICI	133	69	Poisoning by medicine
ST19_POISO_MEDICI_ADVERSE	133	69	Poisoning by medicine, drug-induced
ST19_POISO_NARCOT_PSYCHOD_HALLUCINOG	1328	937	Poisoning by narcotics and psychodysleptics [hallucinogens]
ST19_POST_TRAU_WOUND_INFECTION_NOT_ELSEW_CLASSIFIED	359	186	Post-traumatic wound infection, not elsewhere classified
ST19_SEQUEL_BURNS_CORROSIO_FROST	95	47	Sequelae of burns, corrosions and frostbite
ST19_SEQUEL_INJURI_HEAD	1035	631	Sequelae of injuries of head
ST19_SEQUEL_INJURI_LOWER_LIMB	1379	832	Sequelae of injuries of lower limb
ST19_SEQUEL_INJURI_NECK_TRUNK	596	372	Sequelae of injuries of neck and trunk
ST19_SEQUEL_INJURI_POISO_OTHER_CONSE_EXTER_CAUSES	4533	2734	Sequelae of injuries, of poisoning and of other consequences of external causes
ST19_SEQUEL_INJURI_UPPER_LIMB	1185	720	Sequelae of injuries of upper limb
ST19_SEQUEL_POISO_DRUGS_MEDICAM_BIOLO_SUBST	10	6	Sequelae of poisoning by drugs, medicaments and biological substances
ST19_SUPERF_FROST	4	2	Superficial frostbite
ST19_SUPERF_INJURI_INVOLVI_MULTIPLE_BODY_REGIONS	494	445	Superficial injuries involving multiple body regions
ST19_SUPERF_INJURY_ABDOMEN_LOWER_BACK_PELVIS	1741	1424	Superficial injury of abdomen, lower back and pelvis
ST19_SUPERF_INJURY_ANKLE_FOOT	722	607	Superficial injury of ankle and foot
ST19_SUPERF_INJURY_ANKLE_FOOT_UNSPE	329	264	Superficial injury of ankle and foot, unspecified
ST19_SUPERF_INJURY_FOREA	1306	1177	Superficial injury of forearm
ST19_SUPERF_INJURY_HEAD	7913	7016	Superficial injury of head
ST19_SUPERF_INJURY_HIP_THIGH	1129	1024	Superficial injury of hip and thigh
ST19_SUPERF_INJURY_LOWER_LEG	2557	2212	Superficial injury of lower leg
ST19_SUPERF_INJURY_NECK	243	179	Superficial injury of neck
ST19_SUPERF_INJURY_SHOUL_UPPER_ARM	1068	945	Superficial injury of shoulder and upper arm
ST19_SUPERF_INJURY_THORAX	1063	849	Superficial injury of thorax
ST19_SUPERF_INJURY_WRIST_HAND	1249	1042	Superficial injury of wrist and hand
ST19_TOXIC_EFFECT_ALCOHOL	1435	684	Toxic effect of alcohol
ST19_TOXIC_EFFECT_CARBON_MONOX	74	30	Toxic effect of carbon monoxide
ST19_TOXIC_EFFECT_CONTACT_W_VENOMO_ANIMALS	206	122	Toxic effect of contact with venomous animals
ST19_TOXIC_EFFECT_CORROSIVE_SUBST	43	31	Toxic effect of corrosive substances
ST19_TOXIC_EFFECT_ETHAN	1276	641	Toxic effect of ethanol
ST19_TOXIC_EFFECT_METALS	73	38	Toxic effect of metals
ST19_TOXIC_EFFECT_NOXIO_SUBST_EATEN_SEAFO	15	9	Toxic effect of noxious substances eaten as seafood
ST19_TOXIC_EFFECT_ORGANIC_SOLVE	30	19	Toxic effect of organic solvents
ST19_TOXIC_EFFECT_OTHER_GASES_FUMES_VAPOU	168	81	Toxic effect of other gases, fumes and vapours
ST19_TOXIC_EFFECT_OTHER_NOXIO_SUBST_EATEN_FOOD	39	26	Toxic effect of other noxious substances eaten as food
ST19_TOXIC_EFFECT_OTHER_UNSPE_SUBST	65	34	Toxic effect of other and unspecified substances
ST19_TOXIC_EFFECT_PESTI	24	9	Toxic effect of pesticides
ST19_TOXIC_EFFECT_SOAPS_DETERG	16	11	Toxic effect of soaps and detergents
ST19_TOXIC_EFFEC_SUBST_CHIEF_NONME_SOURCE	2118	1052	Toxic effects of substances chiefly nonmedicinal as to source
ST19_TRAUMAT_AMPUT_ANKLE_FOOT	24	10	Traumatic amputation of ankle and foot
ST19_TRAUMAT_AMPUT_FOREA	1	0	Traumatic amputation of forearm
ST19_TRAUMAT_AMPUT_HIP_THIGH	1	0	Traumatic amputation of hip and thigh
ST19_TRAUMAT_AMPUT_INVOLVI_MULTIPLE_BODY_REGIONS	2	2	Traumatic amputations involving multiple body regions
ST19_TRAUMAT_AMPUT_LOWER_LEG	11	3	Traumatic amputation of lower leg
ST19_TRAUMAT_AMPUT_PART_HEAD	21	11	Traumatic amputation of part of head
ST19_TRAUMAT_AMPUT_SHOUL_UPPER_ARM	2	1	Traumatic amputation of shoulder and upper arm
ST19_TRAUMAT_AMPUT_WRIST_HAND	686	374	Traumatic amputation of wrist and hand
ST19_TRAUMAT_ANURIA	105	97	Traumatic anuria
ST19_TRAUMAT_CEREBRAL_OEDEMA	58	50	Traumatic cerebral oedema
ST19_TRAUMAT_ISCHA_MUSCLE	270	198	Traumatic ischaemia of muscle
ST19_TRAUMAT_SECONDA_RECUR_HAEMORRHAGE	7	4	Traumatic secondary and recurrent haemorrhage
ST19_TRAUMAT_SHOCK	14	7	Traumatic shock
ST19_TRAUMAT_SUBAR_HAEMORRHAGE	1100	1021	Traumatic subarachnoid haemorrhage
ST19_TRAUMAT_SUBCU_EMPHY	277	251	Traumatic subcutaneous emphysema
ST19_TRAUMAT_SUBDU_HAEMORRHAGE	1610	1490	Traumatic subdural haemorrhage
ST19_UNSPE_EARLY_COMPLICATION_TRAUMA	3	0	Unspecified early complication of trauma
ST19_UNSPE_EFFEC_RADIATION	43	28	Unspecified effects of radiation
ST19_UNSPE_MULTIPLE_INJURI	4	0	Unspecified multiple injuries
STATUS_MIGRAINO	14	11	Status migrainosus, drug-induced
STILL_ADULT	34	18	Adult-onset Still disease
SYSTEMIC_SCLEROSIS_INDUCED_DRUGS_CHEMIC	3	3	Systemic sclerosis induced by drugs and chemicals
SYSTINOTH_FG	16	15	Systemic disorders of connective tissue in diseases classified elsewhere (FG)
SYSTSCLE_FG	491	280	Systemic sclerosis (FG)
SYSTSCLE_ICD10	491	280	Systemic sclerosis, icd10
T1D_EARLY	177	0	Type1 diabetes, definitions combined, early onset
T1D_ICD9_10	5414	2839	Sub-endpoint used in defining T1D endpoints
T1D_WIDE	5414	2839	Type 1 diabetes, wide definition
T2D	45303	32966	Type 2 diabetes, definitions combined
TBC_MILIARY	28	15	Miliary tuberculosis
TBC_NEURO	23	14	Tuberculosis of nervous system
TBC_OTHER_ORGANS	199	70	Tuberculosis of other organs
TBC_RESP	742	208	Respiratory tuberculosis
TBC_RESP_CLIN	681	170	Respiratory tuberculosis, not confirmed bacteriologically or histologically
TBC_RESP_HISTOBACT	86	57	Respiratory tuberculosis, bacteriologically and histologically confirmed
TEMPOROMANDIB	484	335	Temporomandibular joint disorders
TEMPOROMANDIB_INCLAVO	484	335	Temporomandibular joint disorders, including avohilmo
THROMBOCYTAEMIA	865	776	Essential (haemorrhagic) thrombocythaemia
THYROIDITIS	629	443	Thyroiditis
THYROIDITIS_ILD	1553	633	Thyroiditis, ILD-related definition
THYROID_DISORDER_IBD	6504	5114	Disorders of thyroid, IBD co-morbidities
THYROTOXICOSIS	4630	3583	Thyrotoxicosis
TONGUEABNORMALITY	4167	2701	Tongue abnormality
TOXIC_EPIDERMAL_NECROL_LYELL	13	9	Toxic epidermal necrolysis [Lyell], drug-induced
TOXIC_LIVER_DISEA_UNSPE	46	43	Toxic liver disease, unspecified, drug-induced
TOXIC_LIVER_DISEA_W_ACUTE_HEPATIT	15	12	Toxic liver disease with acute hepatitis, drug-induced
TOXIC_LIVER_DISEA_W_CHOLESTA	21	9	Toxic liver disease with cholestasis, drug-induced
TOXIC_LIVER_DISEA_W_CHRONIC_ACTIVE_HEPATIT	1	0	Toxic liver disease with chronic active hepatitis, drug-induced
TOXIC_LIVER_DISEA_W_CHRONIC_PERSISTENT_HEPATIT	2	2	Toxic liver disease with chronic persistent hepatitis, drug-induced
TOXIC_LIVER_DISEA_W_HEPATIC_NECROS	42	31	Toxic liver disease with hepatic necrosis, drug-induced
TOXIC_NEPHROP_NOT_ELSEW_CLASSIFIED	5	5	Toxic nephropathy, not elsewhere classified, drug-induced
TRACHEOBRONCHOMAL	430	339	Tracheo-bronchomalasia
TRAUMBRAIN_NONCONCUS	2747	2413	severe traumatic brain injury, does not include concussion
TRIGONITIS	418	201	Trigonitis, drug-induced
TUBERCULOSIS	799	246	Tuberculosis
ULCERENTER	467	433	Ulcerative enterocolitis
ULCERILEO	34	18	Ulcerative ileocolitis
ULCERNAS	4786	2681	Ulcerative colitis, NAS
ULCEROTH	440	279	Other ulcerative colitis
ULCERPROCT	869	648	Ulcerative proctitis
ULCERRECT	494	377	Ulcerative rectosigmoiditis
UNSPE_CONTACT_DERMA_DRUGS_CONTACT_W_SKIN	21	18	Unspecified contact dermatitis due to drugs in contact with skin
VD_MI	49	49	Vascular dementia (multiple infarctions)
VD_MX	28	27	Vascular dementia (mixed)
VD_SC	12	11	Vascular dementia (subcortical)
VD_SO	14	13	Vascular dementia (sudden onset)
VD_U	1965	1962	Vascular dementia (undefined)
VIRALPNEUMOKNOWN	199	167	Viral pneumonia (known virus, not influenza)
VIRALPNEUMONAS	3561	3545	Viral pneumonia (unknown virus, not influenza)
VIT_DEF	12210	11549	Vitamin deficiency
VOCALCORDDYS	3382	2239	Vocal cord dysfunction
VWXY20_ACCIDENTAL_POISO_EXPOS_ALCOHOL	183	90	Accidental poisoning by and exposure to alcohol
VWXY20_ACCIDENTS	78310	54611	Accidents
VWXY20_BACTERIAL_VACCINES	33	26	Bacterial vaccines
VWXY20_COMPLICATIO_MEDICAL_SURGI_CARE	59574	45703	Complications of medical and surgical care
VWXY20_CONTACT_W_BLUNT_OBJECT_UNDET_INTENT	20	12	Contact with blunt object, undetermined intent
VWXY20_CONTACT_W_HEAT_HOT_SUBST	497	359	Contact with heat and hot substances
VWXY20_CONTACT_W_OTHER_HOT_FLUIDS	121	95	Contact with other hot fluids
VWXY20_CONTACT_W_OTHER_HOT_METALS	10	3	Contact with other hot metals
VWXY20_CONTACT_W_SHARP_OBJECT_UNDET_INTENT	55	11	Contact with sharp object, undetermined intent
VWXY20_DRUGS_MEDICAM_BIOLO_SUBST_CAUSI_ADVER_EFFEC_THERAPE_USE	19520	16246	Drugs, medicaments and biological substances causing adverse effects in therapeutic use
VWXY20_EVENT_UNDET_INTENT	146	57	Event of undetermined intent
VWXY20_EXPLOSION_OTHER_MATERI	26	17	Explosion of other materials
VWXY20_EXPOS_EXCESSI_NATURAL_COLD	76	67	Exposure to excessive natural cold
VWXY20_EXPOS_EXCESSI_NATURAL_HEAT	18	17	Exposure to excessive natural heat
VWXY20_EXPOS_OTHER_SPECIFE_FACTO	436	368	Exposure to other specified factors
VWXY20_EXPOS_SUNLI	19	17	Exposure to sunlight
VWXY20_EXTER_CAUSES_MORBIDI_MORTA	128359	88952	External causes of morbidity and mortality
VWXY20_FAILU_DOSAGE_SURGI_MEDICAL_CARE	16	14	Failure in dosage during surgical and medical care
VWXY20_INHAL_GASTRIC_CONTEN	234	230	Inhalation of gastric contents
VWXY20_INTENTI_SELF_H_CRASH_MOTOR_VEHIC	10	7	Intentional self-harm by crashing of motor vehicle
VWXY20_INTENTI_SELF_H_DROWN_SUBME	8	5	Intentional self-harm by drowning and submersion
VWXY20_INTENTI_SELF_H_JUMPI_A_HIGH_PLACE	27	16	Intentional self-harm by jumping from a high place
VWXY20_INTENTI_SELF_H_SHARP_OBJECT	321	197	Intentional self-harm by sharp object
VWXY20_INTENTI_SELF_H_SMOKE_FIRE_FLAMES	9	5	Intentional self-harm by smoke, fire and flames
VWXY20_INTENTI_SELF_H_UNSPE_MEANS	39	20	Intentional self-harm by unspecified means
VWXY20_MISAD_PATIENTS_SURGI_MEDICAL_CARE	2597	2219	Misadventures to patients during surgical and medical care
VWXY20_OCCUPANT_INJURED_OTHER_UNSPE_TRANSPO_ACCIDENTS	394	200	Car occupant injured in other and unspecified transport accidents
VWXY20_OCCUPANT_THREE__MOTOR_VEHIC_INJURED_OTHER_UNSPE_TRANSPO_ACCIDENTS	5	3	Occupant of three-wheeled motor vehicle injured in other and unspecified transport accidents
VWXY20_OTHER_EXTER_CAUSES_ACCIDENTAL_INJURY	70513	50332	Other external causes of accidental injury
VWXY20_OTHER_MEDICAL_PROCED_CAUSE_ABNORMAL_REACTION_PATIENT_COMPLICATION_WO_MENTION_MISAD_TIME_PROCED	6935	5994	Other medical procedures as the cause of abnormal reaction of the patient, or of later complication, without mention of misadventure at the time of the procedure
VWXY20_OTHER_SPECIFE_AIR_TRANSPO_ACCIDENTS	37	22	Other specified air transport accidents
VWXY20_OTHER_UNSPE_DRUGS_MEDICAM	1183	1031	Other and unspecified drugs and medicaments
VWXY20_OTHER_UNSPE_FIREA_DISCH_UNDET_INTENT	5	5	Other and unspecified firearm discharge, undetermined intent
VWXY20_OTHER_UNSPE_VACCINES_BIOLO_SUBST	177	157	Other and unspecified vaccines and biological substances
VWXY20_RIFLE_SHOTG_LARGER_FIREA_DISCU_INTENT	2	0	Rifle, shotgun and larger firearm discharge, undetermined intent
VWXY20_SEQUEL_EXTER_CAUSES_MORBIDI_MORTA	2883	1666	Sequelae of external causes of morbidity and mortality
VWXY20_SEQUEL_INTENTI_SELF_H_ASSAU_EVENTS_UNDET_INTENT	147	64	Sequelae of intentional self-harm, assault and events of undetermined intent
VWXY20_STERI_VAROT_PETTA_KIRURGISEN_TAI_MUUN_LAAKETIETEELLISEN_HOIDON_AIKANA	8	8	Failure of sterile precautions during surgical operation
VWXY20_SUICI_OTHER_INTENTI_SELF_H	4182	1903	Suicide or other Intentional self-harm
VWXY20_SURGI_OPERA_OTHER_SURGI_PROCED_CAUSE_ABNORMAL_REACTION_PATIENT_COMPLICATION_WO_MENTION_MISAD_TIME_PROCED	37762	27999	Surgical operation and other surgical procedures as the cause of abnormal reaction of the patient, or of later complication, without mention of misadventure at the time of the procedure
VWXY20_SURGI_OTHER_MEDICAL_PROCED_CAUSE_ABNORMAL_REACTION_PATIENT_COMPLICATION_WO_MENTION_MISAD_TIME_PROCED	42726	32211	Surgical and other medical procedures as the cause of abnormal reaction of the patient, or of later complication, without mention of misadventure at the time of the procedure
VWXY20_TRANSPO_ACCIDENTS	10029	6160	Transport accidents
VWXY20_UNINT_CUT_PUNCTU_PERFORATION_HAEMORRHAGE_SURGI_MEDICAL_CARE	2220	1931	Unintentional cut, puncture, perforation or haemorrhage during surgical and medical care
VWXY20_UNSPE_FALL	16137	13460	Unspecified fall
WEIGHTLOSS	19015	16561	Weight loss
YERSINIAENTERITIS	1	1	Enteritis due to Yersinia enterocolitica
Z21_ACQUI_ABSENCE_ORGANS_NOT_ELSEW_CLASSIFIED	48636	42997	Acquired absence of organs, not elsewhere classified
Z21_ARTIF_OPENI_STATUS	7633	6490	Artificial opening status
Z21_ASYMP_HUMAN_IMMUNODEFICIENCY_VIRUS_HIV_INFECTION_STATUS	119	13	Asymptomatic human immunodeficiency virus [HIV] infection status
Z21_ATTN_ARTIF_OPENI	3416	2327	Attention to artificial openings
Z21_CARE_INVOLVI_DIALY	839	611	Care involving dialysis
Z21_CARRIER_INFECTIOUS_DISEA	3672	3301	Carrier of infectious disease
Z21_CONTACT_W_EXPOS_COMMUNICAB_DISEA	1309	1284	Contact with and exposure to communicable diseases
Z21_CONVALESCENCE	290	147	Convalescence
Z21_DEPENDENCE_ENABL_MACHINES_DEVICES_NOT_ELSEW_CLASSIFIED	6318	5696	Dependence on enabling machines and devices, not elsewhere classified
Z21_EXAM_OBSER_OTH_REASO	3195	1448	Examination and observation for other reasons
Z21_EXTRACO_DIALY	488	351	Extracorporeal dialysis
Z21_FACTO_INFLUENCI_HEALTH_STATUS_CONTACT_W_HEALTH_SERVI	317221	201263	Factors influencing health status and contact with health services
Z21_FAMILY_HISTORY_OTH_SPECIFIC_DISORD	7408	6536	Family history of other specific disorders
Z21_FIT_ADJ_OTH_DEVICES	10520	7877	Fitting and adjustment of other devices
Z21_FOLLOW__EXAM_TREAT_CONDI_OTH_MALIG_NEOPLASMS	20583	14021	Follow-up examination after treatment for conditions other than malignant neoplasms
Z21_KIDNEY_TRANSPLANT_STATUS	732	428	Kidney transplant status
Z21_LIVEB_INFANTS_ACCOR_PLACE_BIRTH	50	2	Liveborn infants according to place of birth
Z21_LUNG_TRANSPLANT_STATUS	59	41	Lung transplant status
Z21_MEDICAL_OBSER_EVALU_SUSPECTED_DISEA_CONDI	23530	15355	Medical observation and evaluation for suspected diseases and conditions
Z21_NEED_IMMUNI_CERTA_SINGLE_VIRAL_DISEA	31	4	Need for immunization against certain single viral diseases
Z21_NEED_IMMUNI_OTH_SINGLE_INFECTIOUS_DISEA	16	7	Need for immunization against other single infectious diseases
Z21_NEED_IMMUNI_OTH_SINGLE_VIRAL_DISEA	18	16	Need for immunization against other single viral diseases
Z21_NEED_IMMUNI_SINGLE_BACTERIAL_DISEA	17	14	Need for immunization against single bacterial diseases
Z21_OTHER_DIALY	122	76	Other dialysis
Z21_OTHER_MEDICAL_CARE	45601	38590	Other medical care
Z21_OTHER_ORTHOPA_FOLLOW__CARE	5129	2459	Other orthopaedic follow-up care
Z21_OTHER_SPECIAL_EXAM_INVES_PERSONS_WO_COMPLA_REPOR_DIAGNOSIS	3648	1080	Other special examinations and investigations of persons without complaint or reported diagnosis
Z21_OUTCO_DELIV	14789	346	Outcome of delivery
Z21_PERSONAL_HISTORY_ALLERGY_ANALGESIC_AGENT	13111	11534	Personal history of allergy to analgesic agent
Z21_PERSONAL_HISTORY_ALLERGY_DRUGS_MEDICAM_BIOLO_SUBST	68096	56054	Personal history of allergy to drugs, medicaments and biological substances
Z21_PERSONAL_HISTORY_CERTA_OTH_DISEA	131612	115903	Personal history of certain other diseases
Z21_PERSONAL_HISTORY_MALIG_NEOPLASM	60625	49498	Personal history of malignant neoplasm
Z21_PERSONAL_HISTORY_MEDICAL_TREAT	92719	84665	Personal history of medical treatment
Z21_PERSONAL_HISTORY_OTH_DISEA_CONDI	71071	59200	Personal history of other diseases and conditions
Z21_PERSONAL_HISTORY_RISK__NOT_ELSEW_CLASSIFIED	19140	17228	Personal history of risk-factors, not elsewhere classified
Z21_PERSONS_ENCOUNTERI_HEALTH_SERVI_CIRCUMSTANC_RELATED_REPRODUCTION	25590	1580	Persons encountering health services in circumstances related to reproduction
Z21_PERSONS_ENCOUNTERI_HEALTH_SERVI_EXAM_INVES	105549	79027	Persons encountering health services for examination and investigation
Z21_PERSONS_ENCOUNTERI_HEALTH_SERVI_OTH_CIRCUMSTANC1	41644	29133	Persons encountering health services in other circumstances
Z21_PERSONS_ENCOUNTERI_HEALTH_SERVI_SPECIFIC_PROCED_HEALTH_CARE	127110	94421	Persons encountering health services for specific procedures and health care
Z21_PERSONS_W_POTEN_HEALTH_HAZARDS_RELATED_COMMUNICAB_DISEA	7864	6926	Persons with potential health hazards related to communicable diseases
Z21_PERSONS_W_POTEN_HEALTH_HAZARDS_RELATED_FAMILY_PERSONAL_HISTORY_CERTA_CONDI_INFLUENCI_HEALTH_STATUS	263692	199066	Persons with potential health hazards related to family and personal history and certain conditions influencing health status
Z21_PREGNANT_STATE_INCIDENTAL	589	28	Pregnant state, incidental
Z21_PRESENCE_CARDIAC_VASCULAR_IMPLANTNTS_GRAFTS	31021	25208	Presence of cardiac and vascular implants and grafts
Z21_PRESENCE_OTH_DEVICES	4925	4422	Presence of other devices
Z21_PRESENCE_OTH_FUNCTIONAL_IMPLANTNTS	60134	55280	Presence of other functional implants
Z21_PREVIOUS_SUICIDE_ATTEMPT	2649	2007	Previous suicide attempt
Z21_PROBL_RELATED_LIFESTYLE	31729	20788	Problems related to lifestyle
Z21_SUPERV_HIGH_R_PREGNAC	1372	174	Supervision of high-risk pregnancy
Z21_TOBAC_USE	14897	5103	Tobacco use
Z21_TRANSPLANTED_ORGAN_TISSUE_STATUS	2347	1699	Transplanted organ and tissue status

### Sheet: Supplementary table S3
PHENO	N_all_cases_UKBB	N_cases_after_BL_AGE_UKBB	ANNOTATIONS	N_all_cases_FINNGEN	N_cases_after_BL_AGE_FINNGEN	PGSID	lifelong_ROC_AUC_PGS_browser	selected_based_on_CDC
ALLERG_RHINITIS	5660	5188	Allergic rhinitis	14453	2629	PGS001259	0.553
AUD	9259	7191	Alcohol use disorder, ICD-based	19245	4773	PGS002738	0.588
AUTOIMMUNE	90623	53654	Autoimmune diseases	119770	26283	PGS002312	0.589
C_STROKE	25837	17409	STROKE	49529	23639			Yes
C3_BLADDER	4945	3803	Malignant neoplasm of bladder	2683	1296	PGS003335	0.564
C3_BRAIN	1298	1169	Malignant neoplasm of brain	1136	485	PGS003737	0.624
C3_BREAST	21261	12279	Malignant neoplasm of breast	21258	4147	PGS002015	0.618
C3_BRONCHUS_LUNG	6855	6482	Malignant neoplasm of bronchus and lung	7778	5314	PGS000395	0.531
C3_CANCER	121781	87699	Malignant neoplasm	103809	37011	PGS000356	0.522
C3_CANCER_WIDE	121791	87709	Malignant neoplasm, wide definition for exclusion	112576	40486			Yes
C3_COLON	7888	6314	Malignant neoplasm of colon	5492	2233	PGS002019	0.58
C3_COLORECTAL	11006	8603	Colorectal cancer	9132	3472	PGS003395	0.597
C3_CORPUS_UTERI	3074	2158	Malignant neoplasm of corpus uteri	2768	731	PGS003381	0.567
C3_HEAD_AND_NECK	2699	1922	Malignant neoplasm of head and neck	2929	987	PGS000792	0.535
C3_LIVER_INTRAHEPATIC_BILE_DUCTS	1297	1239	Malignant neoplasm of liver and intrahepatic bile ducts	1046	770			Yes
C3_LUNG_NONSMALL	5406	5146	Non-small cell lung cancer	6047	3820			Yes
C3_MELANOMA	8739	6167	Malignant melanoma	5265	1733	PGS002247	0.623
C3_MULT_MYELOMA	1659	1446	Multiple myeloma	822	437	PGS002306	0.608
C3_OESOPHAGUS	2040	1833	Malignant neoplasm of oesophagus	782	407	PGS003388	0.524
C3_ORALCAVITY	1131	828	Malignant neoplasm of oral cavity	1104	334	PGS000358	0.506
C3_OVARY	2420	1711	Malignant neoplasm of ovary	1496	539	PGS000048	0.564
C3_PANCREAS	2207	2124	Malignant neoplasm of pancreas	2061	1440	PGS003742	0.579
C3_PROSTATE	18028	14841	Malignant neoplasm of prostate	17863	7146	PGS002016	0.645
C3_RESPIRATORY_INTRATHORACIC	7630	7003	Malignant neoplasm of respiratory system and intrathoracic organs	8968	5842	PGS000387	0.52
C3_SKIN	46171	34459	Malignant neoplasm of skin	28296	10851	PGS002014	0.623
C3_STOMACH	1653	1456	Malignant neoplasm of stomach	1822	963	PGS002299	0.555
C3_THYROID_GLAND	1012	643	Malignant neoplasm of thyroid gland	2402	515	PGS002018	0.603
C3_TONGUE	722	543	Malignant neoplasm of tongue	620	193	PGS000359	0.52
CD2_BENIGN_LEIOMYOMA_UTERI	15771	6258	Leiomyoma of uterus	39353	5862	PGS001032	0.545
CD2_BENIGN_OTHERDIGESTIVE	2289	1087	Benign neoplasm of other and ill-defined parts of digestive system	6419	2695	PGS002020	0.52
CD2_INSITU_SKIN	2077	1399	Carcinoma in situ of skin	2396	1324	PGS000471	0.535
CHIRHEP_NAS	1962	1791	Cirrhosis of liver, NAS	1520	915	PGS000776	0.615
CIRRHOSIS_BROAD	4894	3827	Cirrhosis, broad definition used in the article https://doi.org/10.1101/594523	5017	2491			Yes
COX_ARTHROSIS	29172	22624	Coxarthrosis [arthrosis of hip](FG)	28044	10531	PGS000967	0.552
D3_SARCOIDOSIS	2176	743	Sarcoidosis	5000	1096	PGS001872	0.607
DEATH		44499	Any death		52530
DM_RETINOPATHY	1464	1257	Diabetic retinopathy	13167	6197	PGS001819	0.615
E4_DIABETES	49412	34816	Diabetes mellitus	88172	26193	PGS002321	0.621
E4_DM1	5414	2839	Type 1 diabetes	12379	2311	PGS001817	0.752
E4_DM2	47080	34197	Type 2 diabetes	82473	27333	PGS002354	0.62
E4_GOITREMULTINOD	1485	1034	Nontoxic multinodular goitre	7696	1778	PGS001814	0.64
E4_HYPERCHOL	77347	62700	Pure hypercholesterolaemia	37649	19321	PGS002334	0.591
E4_IRON_MET	1511	1187	Disorders of iron metabolism	451	170	PGS001823	0.813
E4_LIPOPROT	84178	68029	Disorders of lipoprotein metabolism and other lipidaemias	52879	25554	PGS002029	0.576
E4_OBESITY	53081	40151	Obesity	28809	9775	PGS003400	0.57
E4_OBESITY_HYPER	53180	40161	Obesity and other hyperalimentation	28961	9815	PGS002033	0.601
E4_PORBILIR	1161	995	Disorders of porphyrin and bilirubin metabolism	374	87	PGS002032	0.776
E4_THYROID	41141	27326	Disorders of the thyroid gland	70653	16649	PGS002351	0.607
F5_DEMENTIA	8888	8708	Dementia	21460	17105	PGS001827	0.584
F5_DEPRESSIO	63485	23431	Depression	55700	13430	PGS000907	0.586
F5_INSOMNIA	748	698	Insomnia	6044	2906	PGS002149	0.546
F5_SLEEP	1556	1061	Sleep disorders	8635	3627	PGS002144	0.499
FALLS	55406	44631	Falls/tendency to fall	122676	49885	PGS002132	0.522
FG_PULMHEART	13431	9178	Pulmonary heart disease	11661	5814	PGS001840	0.593
G6_ALZHEIMER	4476	4458	Alzheimer disease	12198	10586	PGS001828	0.609
G6_MIGRAINE	27527	6573	Migraine	24857	6888	PGS001281	0.524
G6_MS	2596	613	MS-disease / Multiple Sclerosis	2752	445	PGS001831	0.656
G6_PARKINSON	4571	3700	Parkinson's disease	5309	2597	PGS000903	0.588
G6_SLEEPAPNO	11069	8716	Sleep apnoea	51816	18835	PGS003213	0.527
H7_CORNEALDYSTROPHY	2793	2755	Corneal degeneration	432	209	PGS002042	0.561
H7_EYELIDINFLAMMATION	6291	3695	Other inflammation of eyelid	4657	2136	PGS002045	0.515
H7_GLAUCOMA	21108	13921	Glaucoma	24381	10306	PGS000137	0.603
H7_GLAUCPRIMOPEN	4210	3822	Primary open-angle glaucoma	12423	5643	PGS002741	0.619
H7_MACULADEGEN	11112	10492	Degeneration of macula and posterior pole	19415	10182
H7_MYOPIA	4406	3880	Myopia	4974	1590	PGS002211	0.629
H7_RETINALDETACH	8979	6115	Retinal detachments and breaks	14210	5534	PGS002040	0.543
H8_CONSENHEARINGLOSS	3550	3127	Conductive and sensorineural hearing loss	44340	17983	PGS002104	0.545
H8_HL_PRESBY	970	965	Presbycusis	5286	3065	PGS000762	0.532
H8_TINNITUS	2014	1783	Tinnitus	9262	3133	PGS001533	0.51
HYPOTHYROIDISM	31569	25233	Hypothyroidism (congenital or acquired)	59420	14144	PGS002336	0.627
I9_ABAORTANEUR	2922	2654	Abdominal aortic aneurysm (AAA)	4217	2831	PGS000753	0.582
I9_AF	42869	34881	Atrial fibrillation and flutter	57655	26862	PGS002050	0.604
I9_ANGINA	38656	19109	Angina pectoris	41891	15410	PGS001260	0.555
I9_ARTEMBTHR	2377	1822	Arterial embolism and thrombosis	2116	1202	PGS000930	0.539
I9_CEREBVASC	30882	22371	Cerebrovascular diseases	43143	21765	PGS002053	0.518
I9_CHD	29327	16096	Major coronary heart disease event	52962	24972	PGS001355	0.594
I9_CORATHER	57034	41174	Coronary atherosclerosis	58688	29394	PGS002048	0.586
I9_CVD	285897	106251	Cardiovascular diseases	256510	62294	PGS002316	0.545
I9_DVTANDPULM	18650	12808	DVT of lower extremities and pulmonary embolism	17654	8033	PGS001277	0.592
I9_HEARTFAIL_ALLCAUSE	20588	17988	All-cause Heart Failure	33969	17529	PGS002051	0.525
I9_HYPERTROCARDMYOP	704	600	Hypertrophic cardiomyopathy	1301	481	PGS000739	0.546
I9_HYPTENS	203630	75611	Hypertension	142020	43530	PGS002701	0.604
I9_HYPTENSESS	203429	75472	Hypertension, essential	120723	50485	PGS000958	0.568
I9_ICH	2633	2254	Intracerebral haemorrhage	4723	3084	PGS003457	0.492
I9_ISCHHEART	67482	41134	Ischemic heart diseases	78438	32938			Yes
I9_MI	25249	13835	Myocardial infarction	33174	16379	PGS001314	0.554
I9_NSTEMI	6216	5595	Myocardial infarction, without ST-elevation	16516	8913	PGS001048	0.53
I9_OTHPER	14860	9461	Other peripheral vascular diseases	2870	871	PGS002055	0.531
I9_PHLETHROM	19973	8182	Phlebitis and thrombophlebitis (not including DVT)	8924	3514	PGS001844	0.597
I9_PHLETHROMBDVTLOW	6999	5019	DVT of lower extremities	7470	2937	PGS001264	0.616
I9_VARICVE	25605	10072	Varicose veins	35574	4773	PGS002057	0.61
I9_VTE	29602	15077	Venous thromboembolism	24196	9902	PGS002794	0.592
IPF	3620	3411	Idiopathic pulmonary fibrosis	2495	1298	PGS001030	0.631
J10_ASTHMA	74441	16075	Asthma	54128	13320	PGS002311	0.598
J10_COPD	30175	20899	COPD	22310	12151	PGS002062	0.567
J10_EMPHYSEMA	6145	5418	Emphysema	2446	1420	PGS001326	0.553
J10_LOWCHRON	100656	31059	Chronic lower respiratory diseases	83958	22210			Yes
J10_LOWERINF	68784	36435	Other acute lower respiratory infections	26481	9154	PGS000925	0.508
J10_NASALPOLYP	7990	2841	Nasal polyp	7799	1737	PGS001848	0.641
J10_RESPIRATORY	254802	77112	Diseases of the respiratory system	258846	52847	PGS002347	0.537
K11_APPENDIX	13280	3567	Diseases of appendix	39115	4998	PGS001853	0.533
K11_BILIAOTH	6269	5206	Other diseases of biliary tract	2939	1289	PGS002073	0.527
K11_CHOLECYST	6919	4031	Cholecystitis	5441	2349	PGS000707	0.549
K11_CHOLELITH	35907	20026	Cholelithiasis	46324	12086	PGS001256	0.582
K11_COELIAC	3493	2475	Coeliac disease	4690	1318	PGS001856	0.839
K11_CROHN	3504	1416	Crohn disease	5253	1111	PGS001331	0.552
K11_DIAHER	61879	39664	Diaphragmatic hernia	14844	5482	PGS001050	0.547
K11_DIVERTIC	74422	59040	Diverticular disease of intestine	39132	15980	PGS000997	0.578
K11_HERING	33308	17996	Inguinal hernia	40001	9722	PGS002065	0.59
K11_IBD	9144	3426	Inflammatory bowel disease	14375	2757	PGS000017	0.596
K11_LIVER	20890	17635	Diseases of liver	13920	5287			Yes
K11_MALABSORB	5843	2718	Intestinal malabsorption	1556	453	PGS000940	0.583
K11_OTHFUNC	40319	32341	Other functional intestinal disorders	21182	9099	PGS002069	0.526
K11_OTHGASTR	52118	37817	Other gastritis (incl. Duodenitis)	9407	3154	PGS001852	0.508
K11_ULCER	6704	2595	Ulcerative colitis	10898	2184	PGS002066	0.598
KRA_PSY_DEMENTIA	9607	9417	Any dementia	18919	15781	PGS000929	0.586
KRA_PSY_SUBSTANCE	37071	32163	Substance abuse	28764	7915	PGS002124	0.535
L12_ATOPIC	13925	4028	Atopic dermatitis	27993	7845	PGS003459	0.586
L12_CELLULITIS	34416	20988	Cellulitis	8766	3408	PGS002081	0.514
L12_DERMATITISECZEMA	44562	19243	Dermatitis and eczema	61582	19296	PGS002323	0.549
L12_PSORIASIS	15997	5157	Psoriasis	11965	3151	PGS002083	0.62
L12_SEBORRKERAT	31988	19022	Seborrhoeic keratosis	8082	4168	PGS002085	0.523
L12_SKIN_SUBCUTAN	176041	76764	Diseases of the skin and subcutaneous tissue	142377	43594	PGS002320	0.523
M13_ANKYLOSPON	2218	675	Ankylosing spondylitis	3620	537	PGS001876	0.815
M13_DUPUTRYEN	6610	4820	Palmar fascial fibromatosis [Dupuytren]	6292	1702	PGS002092	0.677
M13_GANGLION	4664	2645	Ganglion	9444	2261	PGS001879	0.518
M13_GOUT	20933	10663	Gout	11285	5315	PGS003329	0.594
M13_HALLUXVALGUS	10611	6496	Hallux valgus (acquired)	18022	3059	PGS002093	0.587
M13_KNEEDERANGEMENTS	23861	13482	Internal derangement of knee	44051	7018	PGS001027	0.519
M13_OSTEOPOROSIS	22219	19611	Osteoporosis	9343	4887	PGS002095	0.551
M13_OTHERJOINT	68627	42574	Other joint disorders	102994	20074	PGS002090	0.55
M13_POLYMYALGIA	4655	4393	Polymyalgia rheumatica	4558	2187	PGS001878	0.574
M13_RHEUMA	10537	8114	Rheumatoid arthritis	15225	3419	PGS002088	0.623
M13_SJOGREN	1336	1108	Sicca syndrome [Sjögren]	3065	749	PGS001308	0.588
N14_CHRONKIDNEYDIS	31308	25735	Chronic kidney disease	11734	6660	PGS002237	0.555
N14_ENDOMETRIOSIS	10166	1813	Endometriosis	18923	2305	PGS003447	0.56
N14_FEMGENPROL	22215	11516	Female genital prolapse	21295	5459	PGS002078	0.58
N14_GLOMER_NEPHRITIS	3722	2364	Glomerulonephritis	3708	774			Yes
N14_HYDRONEPHR	6478	5717	Hydronephrosis	4162	1976			Yes
N14_NEPHROTICSYND	514	363	Nephrotic syndrome	1068	276			Yes
N14_PROSTHYPERPLA	37105	24079	Hyperplasia of prostate	37948	17666	PGS002076	0.563
N14_UROLITHIASIS	17556	7775	Urolithiasis	13452	3502	PGS002075	0.583
NAFLD	7772	7259	Nonalcoholic fatty liver disease	3146	1290	PGS002283	0.602
R18_HEADACHE1	16531	11726	Headache	35642	9457	PGS000909	0.542
RHEUMA_NOS	9711	7595	Other/unspecified rheumatoid arthritis	4702	1054	PGS001135	0.53
SMOKING	35642	25312	Smoking	4442	1843	PGS002714	0.614
SMOKING_DEPEND	26659	25844	Smoking dependency	2848	1191	PGS002037	0.591
ST19_FRACT_WRIST_HAND_LEVEL	4765	3038	Fracture at wrist and hand level	15337	4961	PGS001026	0.521
T2D	45303	32966	Type 2 diabetes, definitions combined	74734	25177	PGS000712	0.616
THYROTOXICOSIS	4630	3583	Thyrotoxicosis	10171	2918	PGS002023	0.588
VWXY20_SUICI_OTHER_INTENTI_SELF_H	4182	1903	Suicide or other Intentional self-harm	10997	2258	PGS002222	0.557

### Sheet: Supplementary table S5
Biobank	Clinical_history_phenotype	Age_range	Beta_0_1	Beta_1_3	Beta_3_5	Beta_5_7	Beta_7_10	Beta_>10	Se_0_1	Se_1_3	Se_3_5	Se_5_7	Se_7_10	Se_>10	Cluster	Feature_type
FinnGen	ALCOHOLMENTAL	40_50	1.88431	1.84534	2.13466	2.34705	1.22834	1.4494	0.584233	0.454699	0.455091	0.454487	0.711136	0.411841	0	Psych
FinnGen	ALCOHOL_RELATED	40_50	1.65515	2.43914	1.99661	1.99242	1.44219	1.55883	0.584443	0.313015	0.455519	0.507052	0.582664	0.358078	0	Psych
FinnGen	ASTHMA_EXCL	40_50	2.46312	1.27565	1.21245	-0.169262	0.637361	-0.0928151	0.218708	0.284774	0.330981	0.713884	0.418627	0.322631	1	Pulm
FinnGen	AUD_SWEDISH	40_50	2.05205	2.41082	2.25519	2.27781	1.12588	1.60019	0.508291	0.327166	0.417327	0.455085	0.711414	0.358016	0	Psych
FinnGen	AUTOIMMUNE	40_50	0.981588	0.957337	-0.148486	0.0965282	-0.170089	-0.0384508	0.45538	0.363166	0.711892	0.711902	0.711249	0.381447	2	Autoimmune_blood
FinnGen	CD2_BENIGN	40_50	0.564856	0.114634	-1.13819	-0.162762	-0.954701	0.244403	0.454739	0.453955	1.00305	0.711301	1.00264	0.338153	2	Benign.tumor
FinnGen	CD2_BENIGN_EXALLC	40_50	1.19538	0.751069	-0.516508	0.45756	-0.314229	0.748536	0.46083	0.459594	1.00563	0.714876	1.00491	0.341647	2	Benign.tumor
FinnGen	CD2_NEOPLASM	40_50	2.58279	1.917	1.35182	1.09522	-0.431338	1.12022	0.23556	0.258518	0.392793	0.511211	1.00511	0.268941	1	Benign.tumor
FinnGen	COPD_EXCL	40_50	2.57556	1.31643	1.13986	-0.824064	0.665686	-0.168244	0.213035	0.284989	0.347394	1.00483	0.418704	0.339439	1	Pulm
FinnGen	DM_COMORB_EXMORE	40_50	2.53041	1.77846	1.1788	1.36936	0.813793	1.77082	0.265854	0.313677	0.507446	0.583779	0.711813	0.321618	0	Endocrine
FinnGen	E4_DM2	40_50	1.43604	1.27652	0.701432	0.673637	1.18572	1.21949	0.417206	0.362569	0.58285	0.711692	0.505359	0.411932	1	Endocrine
FinnGen	E4_ENDONUTRMET	40_50	1.89566	1.4395	0.487151	1.24272	-0.063412	0.35261	0.269132	0.275565	0.50916	0.419449	0.712531	0.358446	1	Endocrine
FinnGen	E4_THYROID_CTRL_EXCLUSION	40_50	1.05893	0.987565	-0.227156	0.00223655	-0.263951	-0.10843	0.417569	0.344006	0.712155	0.712165	0.711438	0.381661	2	Endocrine
FinnGen	F5_ADO	40_50	2.10128	0.756127	0.373013	1.3241	1.06905	0.671476	0.328635	0.506884	0.711874	0.506804	0.505734	0.412007	1	Psych
FinnGen	F5_ALCOHOL	40_50	1.79613	1.9834	2.12102	2.1273	1.62696	1.46343	0.584182	0.416855	0.455446	0.506881	0.582679	0.412016	0	Psych
FinnGen	F5_DEPRESSIO	40_50	2.04002	0.781924	-0.293538	1.35645	0.804251	0.706095	0.345207	0.506934	1.0034	0.506869	0.582294	0.411927	1	Psych
FinnGen	F5_PSYCH	40_50	2.2012	1.46231	0.852081	1.60013	1.15702	0.57966	0.286766	0.331107	0.509372	0.390242	0.417998	0.359485	1	Psych
FinnGen	F5_SUBSTANCE	40_50	2.14814	1.96516	2.29343	1.98942	1.49287	1.41887	0.456186	0.387212	0.387469	0.50676	0.582446	0.41196	0	Psych
FinnGen	FALLS	40_50	1.35422	0.51263	0.460775	-0.713887	0.829441	0.000234236	0.344052	0.416205	0.506674	1.00329	0.415196	0.38198	2	Other
FinnGen	FG_CVD	40_50	2.16356	1.15008	0.444134	-0.164238	0.767347	0.865231	0.227239	0.283506	0.456961	0.713207	0.417368	0.258166	1	CVD
FinnGen	G6_EPIPAROX	40_50	1.71154	0.842164	0.515798	-0.506385	0.898026	0.255799	0.272089	0.342942	0.506485	1.00322	0.453333	0.412148	2	Psych
FinnGen	G6_NEURO	40_50	1.51499	0.953948	0.0769585	0.616119	0.544055	0.28689	0.266723	0.281178	0.507595	0.455781	0.416421	0.295016	2	Psych
FinnGen	H7_EYE_ADNEXA	40_50	0.400563	0.870588	0.269716	1.0421	0.266517	-0.221573	0.507416	0.326867	0.506763	0.38654	0.505651	0.381605	2	Eye/ear
FinnGen	I9_CVD	40_50	2.09596	1.06417	0.446394	-0.366539	0.537311	0.695983	0.222948	0.277084	0.420205	0.713982	0.418659	0.2454	1	CVD
FinnGen	ILD_DIFF_DG	40_50	2.57235	1.31291	1.13934	-0.824546	0.665182	-0.168443	0.213	0.284945	0.347392	1.00483	0.418702	0.339442	1	Pulm
FinnGen	K11_GIDISEASES	40_50	1.50321	1.17023	0.996302	1.033	-0.0273311	-0.0140409	0.271852	0.257063	0.318336	0.348828	0.509077	0.274651	1	Digest
FinnGen	K11_OESSTODUO	40_50	1.92122	1.4807	0.301981	1.60077	-0.500099	0.702307	0.343479	0.34193	0.711171	0.415544	1.00246	0.357614	1	Digest
FinnGen	KRA_PSY_ANYMENTAL	40_50	2.27528	1.45844	1.05585	1.58866	1.12835	0.564581	0.278004	0.330954	0.457532	0.390185	0.417861	0.359372	1	Psych
FinnGen	KRA_PSY_SUBSTANCE	40_50	2.21011	1.98557	2.30226	2.21384	1.52648	1.42268	0.456449	0.387276	0.387439	0.454666	0.582428	0.411956	0	Psych
FinnGen	KRA_PSY_SUBSTANCE_EXMORE	40_50	2.24093	2.04741	2.34984	2.27024	1.59476	1.51451	0.459439	0.390468	0.390583	0.45708	0.584147	0.413119	0	Psych
FinnGen	L12_SKIN_SUBCUTAN	40_50	1.52616	1.20126	0.92355	0.0358461	-0.22895	-0.272469	0.315237	0.314473	0.417082	0.71249	0.71161	0.411729	2	Skin
FinnGen	M13_MUSCULOSKELETAL	40_50	0.519962	0.302282	-0.0527275	0.185121	-0.778528	-0.873499	0.36762	0.316207	0.419182	0.419304	0.584085	0.338522	2	Connective
FinnGen	N14_GENITOURINARY	40_50	1.45224	0.632534	-0.0947998	0.48202	-0.461502	-0.0765132	0.287658	0.348797	0.586485	0.510937	0.714155	0.326416	2	Kidney
FinnGen	NEURODIS	40_50	1.91603	1.20547	-0.0491496	0.762639	0.839559	0.46606	0.261755	0.288531	0.591736	0.465693	0.396762	0.281447	1	Psych
FinnGen	OFFICIAL_TILASTOKESKUS	40_50	1.67756	2.46194	2.04179	2.05977	1.5904	1.58773	0.584283	0.312826	0.455197	0.506728	0.582628	0.382037	0	Other
FinnGen	PAIN	40_50	1.65054	0.606465	-0.404681	0.111415	-0.218346	-0.209868	0.24897	0.315208	0.584533	0.508656	0.507401	0.2953	2	Other
FinnGen	PULMONARYDG	40_50	2.53666	1.30378	1.32902	0.26462	0.477508	-0.0680173	0.215638	0.2848	0.316956	0.585618	0.456648	0.322698	1	Other
FinnGen	R18_ABDOMI_PELVIC_PAIN	40_50	2.00734	1.17826	0.0972998	0.346976	-0.726328	0.325272	0.316159	0.365383	0.713099	0.713277	1.00377	0.321976	1	Measurements
FinnGen	R18_SYMPTOMS_SIGNS_ABNORMAL_CLINI_LABOR_FINDI_NOT_ELSEW_CLASSIFIED	40_50	2.27362	1.52121	0.887439	0.112598	0.288085	0.313032	0.236928	0.257793	0.37592	0.591479	0.462455	0.248874	1	Measurements
FinnGen	R18_SYMPTOMS_SIGNS_INVOLVI_DIGES_SYSTEM_ABDOMEN	40_50	2.53151	1.59095	0.86177	0.588298	-0.149177	0.388214	0.232768	0.282237	0.456377	0.58453	0.712191	0.307475	1	Measurements
FinnGen	ST19_INJURI_HEAD	40_50	2.24329	1.04416	1.14732	0.692772	0.468771	0.396833	0.312543	0.454263	0.506305	0.711857	0.71153	0.411993	1	Doct.visits
FinnGen	ST19_INJURY_POISO_CERTA_OTHER_CONSE_EXTER_CAUSES	40_50	1.44322	1.1659	0.513887	0.738891	0.404831	0.0944665	0.314753	0.28394	0.42462	0.424761	0.422458	0.267975	2	Doct.visits
FinnGen	VWXY20_ACCIDENTS	40_50	0.664139	0.765058	0.0540919	-0.633253	0.603796	0.114206	0.365906	0.281782	0.455965	0.712642	0.343371	0.283848	2	Doct.visits
FinnGen	VWXY20_EXTER_CAUSES_MORBIDI_MORTA	40_50	1.11522	0.984911	0.481207	0.32222	0.477764	0.556976	0.335116	0.287048	0.421152	0.51064	0.419444	0.258712	2	Doct.visits
FinnGen	VWXY20_OTHER_EXTER_CAUSES_ACCIDENTAL_INJURY	40_50	0.700148	0.807519	0.102011	-0.58513	0.662187	0.0425611	0.36605	0.282008	0.456106	0.712728	0.343504	0.307589	2	Doct.visits
FinnGen	Z21_FACTO_INFLUENCI_HEALTH_STATUS_CONTACT_W_HEALTH_SERVI	40_50	1.72592	1.28166	0.162593	0.618206	0.185618	0.00969523	0.273267	0.259505	0.463866	0.399093	0.396884	0.221907	2	Doct.visits
FinnGen	Z21_PERSONS_ENCOUNTERI_HEALTH_SERVI_EXAM_INVES	40_50	1.67755	1.01123	-0.0214367	0.191749	0.261868	-0.391126	0.239459	0.25448	0.457331	0.457648	0.388637	0.322916	2	Doct.visits
UKBB	ACUTE_RESPIRATORY_INFECTIONS	40_50	2.19198	1.58976	1.04569	1.01403	0.888229	NA	0.328946	0.327223	0.50733	0.712627	1.00367	NA	2	Other
UKBB	ASTHMA_CVDMETABOCOMORB	40_50	3.57388	1.55649	2.23589	1.92953	2.47217	NA	0.303568	0.588324	0.589408	1.007	1.00685	NA	1	Pulm
UKBB	BRONCHITIS	40_50	2.06937	1.49717	0.792886	1.06485	0.975816	NA	0.342587	0.341344	0.58223	0.71157	1.00292	NA	2	Pulm
UKBB	C3_CANCER	40_50	4.28106	4.08305	2.90248	3.09077	2.80428	NA	0.226485	0.207128	0.4571	0.585771	1.00493	NA	0	Cancer
UKBB	C3_CANCER_EXALLC	40_50	4.28106	4.08305	2.90248	3.09077	2.80428	NA	0.226485	0.207128	0.4571	0.585771	1.00493	NA	0	Cancer
UKBB	C3_CANCER_WIDE	40_50	4.28106	4.08305	2.90248	3.09077	2.80428	NA	0.226485	0.207128	0.4571	0.585771	1.00493	NA	0	Cancer
UKBB	C3_CANCER_WIDE_EXALLC	40_50	4.28106	4.08305	2.90248	3.09077	2.80428	NA	0.226485	0.207128	0.4571	0.585771	1.00493	NA	0	Cancer
UKBB	CD2_NEOPLASM	40_50	3.25286	3.13411	2.18383	2.59248	1.89477	NA	0.251665	0.219168	0.420613	0.510927	1.00543	NA	1	Benign.tumor
UKBB	CHOLELITH_BROAD	40_50	1.11173	1.21989	1.73815	1.80775	2.58301	NA	1.00291	0.710604	0.710863	1.00296	1.00301	NA	2	Other
UKBB	COPD_ASTHMA_INFECTIONS	40_50	2.73006	1.79179	0.801855	1.0802	1.00902	NA	0.258142	0.300264	0.58352	0.712605	1.00377	NA	2	Pulm
UKBB	COPD_CVDMETABOCOMORB	40_50	3.52407	1.49839	2.19283	1.88791	2.41132	NA	0.302783	0.587848	0.588844	1.00663	1.00662	NA	1	Pulm
UKBB	COPD_EXCL	40_50	3.36896	1.91545	-0.0501007	0.585633	1.27326	NA	0.223372	0.320011	1.00606	1.0067	1.00598	NA	2	Pulm
UKBB	C_PSOR_ARTHR_COMORB	40_50	3.02392	0.334666	1.04868	1.83381	2.80529	NA	0.349199	1.00468	1.0051	1.00546	1.00578	NA	2	Autoimmune_blood
UKBB	F5_NEUROTIC	40_50	3.25333	0.489935	1.04721	1.75034	2.86444	NA	0.324818	1.00243	1.00264	1.00302	1.00276	NA	1	Psych
UKBB	H7_EYE_ADNEXA	40_50	1.20501	-0.442274	1.06022	0.568995	1.17378	NA	0.582496	1.00261	0.58201	1.00309	1.00294	NA	2	Eye/ear
UKBB	ILD_CVDMETABOCOMORB	40_50	3.68047	1.86143	2.35445	1.76923	2.33456	NA	0.261017	0.45908	0.511585	1.00594	1.00592	NA	1	Pulm
UKBB	ILD_DIFF_DG	40_50	3.36896	1.91545	-0.0501007	0.585633	1.27326	NA	0.223372	0.320011	1.00606	1.0067	1.00598	NA	2	Pulm
UKBB	J10_ACUTELOWERNAS	40_50	2.38479	1.69716	1.27545	1.59358	1.53127	NA	0.361547	0.384464	0.581922	0.71115	1.00277	NA	2	Pulm
UKBB	J10_LOWERINF	40_50	2.37201	1.69297	1.25667	1.60423	1.54389	NA	0.361543	0.384504	0.581937	0.711148	1.0028	NA	2	Pulm
UKBB	J10_RESPIRATORY	40_50	3.44237	1.70276	-0.0561909	0.568809	1.25068	NA	0.217287	0.34984	1.00592	1.00653	1.00585	NA	2	Pulm
UKBB	K11_GALLBILPANC	40_50	2.97717	1.56509	1.65769	1.71325	2.57571	NA	0.385515	0.581588	0.710778	1.00288	1.00296	NA	2	Digest
UKBB	KRA_PSY_ANXIETY	40_50	3.25333	0.489935	1.04721	1.75034	2.86444	NA	0.324818	1.00243	1.00264	1.00302	1.00276	NA	1	Psych
UKBB	KRA_PSY_ANXIETY_EXMORE	40_50	3.52187	0.764574	1.3299	2.04004	3.14175	NA	0.329527	1.0038	1.00415	1.00473	1.00437	NA	1	Psych
UKBB	NEURO_COMORBIDITIES	40_50	3.71587	3.14175	2.17446	1.09571	3.02152	NA	0.253859	0.252027	0.43934	1.01343	0.602296	NA	1	Psych
UKBB	PULMONARYDG	40_50	3.54442	1.78675	0.0278216	0.651499	1.31331	NA	0.222144	0.352186	1.00676	1.00743	1.00652	NA	2	Other
UKBB	PULM_INFECTIONS	40_50	2.71565	1.77323	0.779161	1.05306	0.983094	NA	0.257719	0.29992	0.583325	0.712416	1.00364	NA	2	Other
UKBB	RA_CO_MORB	40_50	3.73639	2.23007	1.7426	2.51944	3.28918	NA	0.319567	0.509439	1.00518	1.00522	1.00646	NA	1	Other
UKBB	SPONDYLOPATH_COMORB	40_50	2.2319	1.27111	1.20987	1.96775	2.74606	NA	0.586877	0.713733	1.00533	1.0054	1.00589	NA	2	Other
UKBB	Z21_FACTO_INFLUENCI_HEALTH_STATUS_CONTACT_W_HEALTH_SERVI	40_50	3.49722	2.69557	1.62584	0.615044	1.28007	NA	0.229786	0.244565	0.467865	1.00978	1.00968	NA	1	Doct.visits
UKBB	Z21_PERSONS_ENCOUNTERI_HEALTH_SERVI_OTH_CIRCUMSTANC1	40_50	2.52438	1.75469	1.94243	1.01016	1.70521	NA	0.415608	0.453001	0.505643	1.00308	1.00276	NA	2	Doct.visits
FinnGen	AB1_ERYSIPELAS	50_60	2.12164	1.29018	0.401556	0.74559	0.681924	0.548667	0.247872	0.305164	0.579262	0.579321	0.579215	0.354385	1	Infection
FinnGen	AB1_INFECT_PARASIT	50_60	2.66098	1.75011	0.901393	1.08835	0.812101	0.369509	0.127728	0.154795	0.2822	0.293479	0.320224	0.209802	0	Infection
FinnGen	AB1_OTHER_BACTERIAL	50_60	3.21516	1.9981	1.35327	1.64366	1.22236	0.840844	0.115488	0.168817	0.292325	0.305197	0.380769	0.289705	0	Infection
FinnGen	AB1_SEPSIS_BACT	50_60	2.85242	1.94122	1.76203	2.31548	2.02567	2.05372	0.228971	0.292363	0.410752	0.380835	0.449184	0.409179	0	Infection
FinnGen	AB1_SEPSIS_BACT_IMPL	50_60	2.7868	2.10253	1.92248	2.19123	2.12578	2.12659	0.254925	0.292282	0.41075	0.449654	0.449132	0.409137	0	Infection
FinnGen	AB1_SEPSIS_CONDITION	50_60	2.72789	1.70067	1.14517	1.41472	1.56731	0.304349	0.149523	0.201174	0.336334	0.380968	0.336276	0.408873	0	Infection
FinnGen	AB1_SEPSIS_IMPLICIT	50_60	2.08175	1.35105	1.46853	1.54207	1.52823	0.320206	0.271452	0.304697	0.356314	0.41081	0.380218	0.333957	0	Infection
FinnGen	ACUTE_RESPIRATORY_INFECTIONS	50_60	1.73768	0.917456	-0.438782	0.535275	0.166826	0.240516	0.235409	0.281573	0.708821	0.5023	0.578985	0.378645	1	Other
FinnGen	ALCOHOLMENTAL	50_60	2.5687	1.00473	1.52543	1.59035	2.31971	1.54948	0.234426	0.410889	0.356746	0.411043	0.262101	0.237149	0	Psych
FinnGen	ALCOHOL_RELATED	50_60	2.53475	1.29824	0.950166	1.48429	1.75547	1.18454	0.210033	0.305068	0.411157	0.356688	0.292206	0.219488	0	Psych
FinnGen	ASTHMA_EXCL	50_60	2.6317	1.42958	0.342397	0.434589	0.459388	0.326866	0.106302	0.14146	0.282402	0.306162	0.281965	0.202887	1	Pulm
FinnGen	ASTHMA_HOSPITAL_MAIN	50_60	0.843465	-0.278228	0.580186	0.605031	0.48827	-0.261895	0.410679	0.578756	0.449186	0.501782	0.501828	0.378499	1	Pulm
FinnGen	ASTHMA_MODE	50_60	0.80716	-0.331464	0.0515677	-0.791279	0.710413	0.126705	0.412561	0.579826	0.57994	1.00154	0.450623	0.334654	1	Pulm
FinnGen	AUD	50_60	2.69479	0.911954	1.33645	1.70739	2.41028	1.72911	0.228857	0.449519	0.410945	0.411016	0.271263	0.237307	0	Psych
FinnGen	AUD_SWEDISH	50_60	2.58772	1.50029	1.16896	1.27722	1.87904	1.22593	0.214308	0.292475	0.381193	0.410979	0.280951	0.219475	0	Psych
FinnGen	AUTOIMMUNE	50_60	1.01719	0.468259	0.605314	0.856782	0.3784	0.334111	0.24785	0.247076	0.27134	0.271366	0.31917	0.197643	1	Autoimmune_blood
FinnGen	BLEEDING	50_60	2.52741	1.14362	1.10186	0.850077	1.6522	0.318655	0.159018	0.253582	0.33599	0.449203	0.304086	0.354171	0	Doct.visits
FinnGen	C3_CANCER	50_60	3.44709	2.39759	1.93093	1.71488	1.90669	1.15156	0.105844	0.139432	0.229713	0.320648	0.293029	0.289971	0	Cancer
FinnGen	C3_CANCER_EXALLC	50_60	3.43412	2.38463	1.91843	1.70273	1.89548	1.14608	0.105972	0.139525	0.229769	0.320688	0.293077	0.289998	0	Cancer
FinnGen	C3_CANCER_WIDE	50_60	3.3901	2.34521	1.82809	1.72023	1.97317	1.06667	0.105333	0.139592	0.229747	0.306206	0.271958	0.278589	0	Cancer
FinnGen	C3_CANCER_WIDE_EXALLC	50_60	3.39009	2.34523	1.82814	1.7203	1.97325	1.06692	0.105333	0.139592	0.229747	0.306206	0.271958	0.27859	0	Cancer
FinnGen	CARDIAC_ARRHYTM	50_60	1.77663	0.609532	-1.25699	1.05843	0.571462	0.573896	0.213941	0.307269	1.00176	0.382729	0.450716	0.318217	1	CVD
FinnGen	CD2_BENIGN	50_60	0.347808	0.0326499	0.0664084	-0.210581	0.186924	-0.331108	0.293057	0.281332	0.319688	0.410949	0.304957	0.225613	2	Benign.tumor
FinnGen	CD2_BENIGN_EXALLC	50_60	0.765685	0.441431	0.474703	0.204142	0.60503	0.0294275	0.295969	0.28399	0.321991	0.41274	0.307332	0.227029	1	Benign.tumor
FinnGen	CD2_NEOPLASM	50_60	2.67853	1.71234	1.19581	0.565491	1.13542	0.249085	0.112426	0.13979	0.208445	0.321734	0.225754	0.203694	0	Benign.tumor
FinnGen	COPD_ASTHMA_INFECTIONS	50_60	2.94256	1.65729	0.341075	0.452515	0.834468	0.153805	0.120495	0.171748	0.411362	0.450147	0.356663	0.334334	1	Pulm
FinnGen	COPD_ASTHMA_PNEUMONIA_SEPSIS	50_60	3.39216	2.11411	0.77372	1.42773	1.31701	0.554339	0.115569	0.163608	0.411257	0.357258	0.381067	0.378951	0	Pulm
FinnGen	COPD_EXCL	50_60	2.67635	1.39501	0.436081	0.451799	0.398003	0.237671	0.105025	0.144773	0.27245	0.306148	0.293085	0.206631	1	Pulm
FinnGen	C_STROKE	50_60	2.35603	1.05911	0.73321	1.65283	1.26564	0.901846	0.185084	0.282017	0.411444	0.320443	0.381026	0.317444	0	CVD
FinnGen	D3_ANAEMIA	50_60	4.70735	3.46148	2.68822	2.98511	1.48078	2.1731	0.252014	0.321017	0.536182	0.537432	1.01628	0.393343	0	Autoimmune_blood
FinnGen	D3_BLOOD_IMMUN	50_60	2.7244	1.70045	0.645429	1.42992	0.047761	0.230897	0.150412	0.213042	0.449408	0.380797	0.708357	0.354184	0	Autoimmune_blood
FinnGen	DIABETES_FG	50_60	0.668059	0.297553	0.450858	1.30023	0.530533	-0.329611	0.254766	0.239965	0.280883	0.222791	0.318987	0.354458	1	Endocrine
FinnGen	DM2_RETINOPATHY	50_60	-0.190038	1.52079	1.1566	1.86039	0.937178	1.21634	1.00768	0.353047	0.5128	0.461548	0.715275	0.413811	0	Endocrine
FinnGen	DM_COMORB_EXMORE	50_60	1.91377	0.374711	0.276671	1.36678	0.929991	0.777826	0.139052	0.229214	0.305709	0.214704	0.254507	0.156807	1	Endocrine
FinnGen	E4_DIABETES	50_60	0.799663	0.251742	0.460731	1.26534	0.434389	-0.104478	0.240806	0.246719	0.280911	0.22808	0.335958	0.31723	1	Endocrine
FinnGen	E4_DM2	50_60	0.517653	0.278019	0.41305	1.33691	0.558599	0.0816383	0.271774	0.240009	0.280925	0.21332	0.304402	0.268406	1	Endocrine
FinnGen	E4_DM2_STRICT	50_60	0.35728	0.173563	0.347672	1.16285	0.621914	-0.304551	0.305462	0.262108	0.304766	0.246628	0.318975	0.354372	1	Endocrine
FinnGen	E4_ENDONUTRMET	50_60	1.46759	0.545847	0.406016	1.43108	0.0502596	0.189823	0.147191	0.179228	0.235091	0.172472	0.319856	0.194332	1	Endocrine
FinnGen	E4_HYTHYNAS	50_60	-0.211677	0.274383	-0.868928	1.0392	-0.245131	-0.0527356	0.579322	0.336284	0.708559	0.319483	0.578911	0.379309	2	Endocrine
FinnGen	E4_HYTHY_AI_STRICT	50_60	0.0640054	0.538609	-0.630631	1.26851	-1.10632	0.122737	0.579813	0.337005	0.708896	0.320229	1.00111	0.379627	1	Endocrine
FinnGen	E4_THYROID	50_60	-0.0523248	0.0622905	-0.976484	0.924309	-0.365213	-0.245399	0.50225	0.356312	0.708514	0.319373	0.578859	0.354534	2	Endocrine
FinnGen	E4_THYROID_CTRL_EXCLUSION	50_60	1.0508	0.305093	0.513438	0.700458	0.3861	0.307907	0.229496	0.254529	0.27145	0.281436	0.304696	0.184129	1	Endocrine
FinnGen	F5_ADO	50_60	1.29053	0.817127	0.759983	0.217559	1.02699	0.128895	0.281785	0.280983	0.336254	0.502008	0.304248	0.289545	1	Psych
FinnGen	F5_ALCOHOL	50_60	2.58068	1.00173	1.28644	1.7505	2.16861	1.52946	0.218639	0.380821	0.380972	0.35678	0.271183	0.225029	0	Psych
FinnGen	F5_ALCOHOLAC	50_60	2.27956	1.36698	0.926632	2.46474	0.628646	1.59155	0.356684	0.44943	0.708581	0.410917	1.00101	0.354289	0	Psych
FinnGen	F5_ALCOHOL_DEPENDENCE	50_60	3.00755	1.52827	1.87852	2.24564	1.89889	1.73829	0.263391	0.44968	0.450514	0.411863	0.45015	0.30262	0	Psych
FinnGen	F5_DEPRESSIO	50_60	1.23765	0.837925	0.813369	-0.0324542	0.993829	0.277611	0.292978	0.280914	0.336256	0.579095	0.318854	0.302646	1	Psych
FinnGen	F5_MOOD	50_60	1.28474	0.80393	0.849431	0.206176	1.02136	0.129573	0.281753	0.281006	0.31934	0.502012	0.304241	0.289543	1	Psych
FinnGen	F5_PSYCH	50_60	2.03446	1.28986	1.13133	0.891286	1.24822	0.730081	0.168957	0.192409	0.247596	0.320136	0.247026	0.187583	0	Psych
FinnGen	F5_SUBSTANCE	50_60	2.47648	1.19942	1.30316	1.84098	1.96298	1.4065	0.213957	0.319525	0.356705	0.319738	0.280992	0.225088	0	Psych
FinnGen	F5_UNSMENDIS	50_60	0.406218	-0.154414	0.784174	0.980383	0.624328	1.08584	1.00136	1.00092	0.708443	0.708478	0.708247	0.33407	1	Psych
FinnGen	FALLS	50_60	1.38745	0.705203	0.827065	0.667566	0.80067	-0.659194	0.178468	0.201396	0.233842	0.305042	0.271024	0.379103	1	Other
FinnGen	FG_CEREBVASC	50_60	2.7699	1.45605	0.867805	1.6728	1.57743	1.22877	0.199038	0.29638	0.504453	0.414011	0.413199	0.335519	0	CVD
FinnGen	FG_CVD	50_60	1.92174	1.02924	0.205866	0.65323	0.772538	0.667312	0.128975	0.150513	0.257411	0.237518	0.204472	0.109991	1	CVD
FinnGen	FG_DISVEINLYMPH	50_60	2.21643	1.16184	-0.870534	0.0594911	0.303634	0.0754504	0.230329	0.309155	1.00237	0.710402	0.580872	0.261345	1	CVD
FinnGen	FG_HYPERTENSION	50_60	0.826621	0.985489	0.76011	0.954489	0.46927	0.761673	0.252921	0.189098	0.24507	0.258794	0.29542	0.141389	1	CVD
FinnGen	FG_OTHHEART	50_60	2.42714	1.3072	0.723912	1.11328	1.25764	1.10348	0.169724	0.228007	0.383688	0.383822	0.339196	0.270256	0	CVD
FinnGen	G6_EPIPAROX	50_60	0.745175	0.427942	-0.228395	0.554918	-0.0404213	-0.129459	0.205765	0.197513	0.356344	0.292049	0.380211	0.268329	1	Psych
FinnGen	G6_NERPLEX	50_60	0.559448	0.0928471	-0.262371	0.348659	-0.079485	-0.186436	0.319944	0.319351	0.449368	0.380545	0.449043	0.302369	2	Psych
FinnGen	G6_NEURO	50_60	1.27106	0.517481	0.0904786	1.01883	0.254076	0.00197858	0.152599	0.173897	0.262949	0.195468	0.271303	0.194192	1	Psych
FinnGen	H7_CHOROIDRETINA	50_60	0.0574178	0.604898	1.16602	1.47668	0.817611	0.540996	0.578973	0.355779	0.355869	0.380121	0.501711	0.354168	1	Eye/ear
FinnGen	H7_EYE_ADNEXA	50_60	0.32728	0.328133	0.488488	0.627654	-0.354014	-0.023776	0.247119	0.204849	0.239967	0.271061	0.410492	0.20996	1	Eye/ear
FinnGen	H7_LENS	50_60	0.79819	0.767778	0.992828	1.06564	0.314304	1.04046	0.356036	0.318641	0.379988	0.50156	0.708054	0.378602	1	Eye/ear
FinnGen	H7_RETINALDISOTH	50_60	0.163702	0.786781	1.37407	1.59556	0.326467	0.994134	0.708487	0.41025	0.380291	0.410401	0.708322	0.354435	1	Eye/ear
FinnGen	H8_EAR_MASTOID	50_60	-0.136956	-0.556768	-0.126759	-0.176211	0.339966	-0.522713	0.410739	0.410348	0.410379	0.501707	0.37999	0.354207	2	Eye/ear
FinnGen	HYPOTHYROIDISM	50_60	1.85922	2.38153	1.23659	3.19687	1.83041	1.86359	0.617531	0.394049	0.738954	0.383336	0.611526	0.408063	0	Autoimmune_blood
FinnGen	HYPOT_THYRO_INCL	50_60	-0.212729	0.274982	-0.873609	1.03263	-0.258549	-0.053684	0.579296	0.336223	0.708524	0.319376	0.578844	0.379256	2	Autoimmune_blood
FinnGen	I9_AF	50_60	2.15717	1.11643	0.498302	0.442343	0.967836	1.12782	0.241409	0.323881	0.581611	0.710776	0.504363	0.356446	1	CVD
FinnGen	I9_ANGINA	50_60	1.07328	0.721346	0.0229402	0.621848	0.920914	0.594297	0.305477	0.292227	0.502035	0.44956	0.380426	0.278591	1	CVD
FinnGen	I9_CEREBVASC	50_60	2.3819	1.18892	0.833337	1.37444	1.18834	0.888836	0.179382	0.261343	0.410284	0.380271	0.410069	0.316818	0	CVD
FinnGen	I9_CHD	50_60	1.59404	0.730014	-0.0838597	0.977746	0.471381	1.13697	0.217894	0.261516	0.501752	0.356073	0.448959	0.197454	1	CVD
FinnGen	I9_CHD_NOREV	50_60	1.9455	0.891295	0.170646	1.08146	0.873939	1.11259	0.209134	0.280477	0.501791	0.380344	0.410186	0.209725	1	CVD
FinnGen	I9_CORATHER	50_60	1.34239	0.764212	0.00528081	1.28347	1.09166	1.18376	0.240391	0.261862	0.501899	0.336207	0.38025	0.268585	1	CVD
FinnGen	I9_CVD	50_60	1.86361	0.899183	0.13495	0.520001	0.76552	0.610544	0.131915	0.156795	0.258181	0.244383	0.198586	0.10809	1	CVD
FinnGen	I9_CVD_HARD	50_60	1.88303	0.953267	0.373792	1.12768	0.813081	1.14427	0.168594	0.208563	0.356191	0.291948	0.335806	0.178316	1	CVD
FinnGen	I9_DISVEINLYMPH	50_60	1.84088	0.74842	-1.36154	-0.000305075	-0.139166	-0.14649	0.209337	0.291846	1.00098	0.578954	0.578788	0.243188	1	CVD
FinnGen	I9_HEARTFAIL	50_60	2.66202	1.0332	1.01881	1.50159	1.85863	1.72805	0.213165	0.380042	0.501662	0.501718	0.449007	0.378798	0	CVD
FinnGen	I9_HEARTFAIL_ALLCAUSE	50_60	2.68112	1.05795	1.03409	1.52744	1.86204	1.77042	0.213217	0.380061	0.501669	0.501764	0.44902	0.37879	0	CVD
FinnGen	I9_HEARTFAIL_EXMORE	50_60	2.69702	1.06673	1.04604	1.5366	1.89398	1.7601	0.213669	0.380277	0.501857	0.501905	0.449203	0.378909	0	CVD
FinnGen	I9_HEARTFAIL_NS	50_60	2.49282	1.40726	1.03047	2.31788	1.74343	1.04	0.17083	0.227558	0.356116	0.233275	0.31895	0.317294	0	CVD
FinnGen	I9_HYPERTENSION	50_60	0.39729	0.565112	0.341405	0.537221	0.0632146	0.269237	0.247943	0.183069	0.240426	0.254427	0.292004	0.138048	1	CVD
FinnGen	I9_HYPTENS	50_60	0.335582	0.564219	0.340666	0.536343	0.0626917	0.268956	0.255251	0.183071	0.240427	0.254428	0.292004	0.138048	1	CVD
FinnGen	I9_HYPTENSESS	50_60	1.0281	0.599329	0.66948	0.422358	0.621828	0.471219	0.19902	0.205531	0.247089	0.33668	0.304703	0.219523	1	CVD
FinnGen	I9_IHD	50_60	1.31807	0.554309	0.276974	0.828579	0.671444	0.660085	0.209371	0.24631	0.356148	0.319224	0.335833	0.17059	1	CVD
FinnGen	I9_ISCHHEART	50_60	1.42153	0.50779	0.0564672	0.797092	0.758236	0.699955	0.201532	0.253648	0.410488	0.336169	0.335832	0.178243	1	CVD
FinnGen	I9_MI	50_60	2.15255	1.31121	0.456701	1.22236	0.517008	1.1482	0.218715	0.262068	0.502064	0.410775	0.57892	0.225034	1	CVD
FinnGen	I9_MI_STRICT	50_60	1.92631	1.23894	0.513657	0.862186	0.562328	1.12531	0.254746	0.280932	0.502076	0.502062	0.578922	0.225033	1	CVD
FinnGen	I9_OTHHEART	50_60	1.97728	0.741044	0.146823	0.891319	0.69243	0.382149	0.152275	0.222725	0.380574	0.319411	0.336054	0.278514	1	CVD
FinnGen	I9_STR	50_60	2.42194	1.2958	0.910127	1.29931	1.49488	0.758802	0.204592	0.291513	0.449044	0.449151	0.410062	0.378482	0	CVD
FinnGen	I9_STR_SAH	50_60	2.46209	1.20869	0.569402	1.34088	1.28205	0.820656	0.193952	0.291593	0.501662	0.410447	0.41008	0.333887	0	CVD
FinnGen	I9_VARICVE	50_60	0.310738	-0.206178	-0.688473	-0.508481	-0.749602	-0.302769	0.708702	0.708464	1.00102	1.00098	1.00086	0.277912	2	CVD
FinnGen	ILD_DIFF_DG	50_60	2.67655	1.41199	0.440338	0.360744	0.397686	0.353357	0.105044	0.143639	0.272482	0.320674	0.293096	0.195115	1	Pulm
FinnGen	ILD_SYST_AUTO_DISEASES	50_60	1.20812	0.126524	0.837003	-0.228195	0.0693392	0.266673	0.336926	0.449406	0.380496	0.708387	0.578669	0.334107	1	Pulm
FinnGen	J10_ASTHMA	50_60	1.00755	-0.118602	0.685087	0.276585	0.694832	0.142979	0.35846	0.502852	0.411906	0.580002	0.450587	0.33467	1	Pulm
FinnGen	J10_ASTHMA_EXMORE	50_60	1.06645	-0.065968	0.738488	0.331702	0.750586	0.199401	0.358916	0.503103	0.41222	0.580231	0.450865	0.334855	1	Pulm
FinnGen	J10_ASTHMA_INCLAVO	50_60	0.414234	-0.354186	0.442205	-0.068148	0.376419	-0.0596909	0.356623	0.449168	0.380342	0.578921	0.449204	0.333993	2	Pulm
FinnGen	J10_ASTHMA_MAIN	50_60	0.984823	-0.155791	0.71273	0.726079	0.623786	-0.0868156	0.412513	0.579814	0.45064	0.503087	0.503144	0.379108	1	Pulm
FinnGen	J10_ASTHMA_MAIN_EXMORE	50_60	1.04337	-0.104559	0.765379	0.781419	0.679657	-0.0317042	0.412922	0.58003	0.450933	0.503352	0.503404	0.37927	1	Pulm
FinnGen	J10_ASTHMA_OTHER_THAN_NONALLERGIC	50_60	0.667682	-0.14219	0.521012	0.557179	0.642953	0.191117	0.410751	0.501656	0.449265	0.501845	0.449268	0.378894	1	Pulm
FinnGen	J10_INFLUPNEU	50_60	3.33094	2.02402	0.670424	1.34574	1.235	0.501373	0.113348	0.162599	0.410808	0.356699	0.380647	0.378821	0	Pulm
FinnGen	J10_LOWCHRON	50_60	1.1755	0.853282	0.474848	-0.110849	0.246791	0.215252	0.254084	0.239319	0.356153	0.579017	0.449197	0.259135	1	Pulm
FinnGen	J10_PNEUMONAS	50_60	3.38854	2.2421	0.292743	1.57107	1.43121	0.649463	0.122028	0.166328	0.579161	0.381156	0.411007	0.409065	0	Pulm
FinnGen	J10_PNEUMONIA	50_60	3.37512	2.11187	0.767046	1.425	1.31434	0.54748	0.114128	0.162504	0.410783	0.356735	0.38061	0.378821	0	Pulm
FinnGen	J10_PNEUMOPROBBAC	50_60	3.41444	2.14403	0.813678	1.46417	1.34561	0.67385	0.115082	0.16433	0.410789	0.356725	0.380611	0.378867	0	Pulm
FinnGen	J10_RESPIRATORY	50_60	2.45783	1.09771	0.319404	0.489112	-0.538982	0.15535	0.121649	0.173379	0.30666	0.321212	0.50281	0.206236	1	Pulm
FinnGen	J10_UPPERDIS	50_60	-0.0995372	-0.176716	-1.62015	-1.39559	-1.60215	-0.83649	0.502369	0.410602	1.00101	1.00101	1.00092	0.354117	2	Pulm
FinnGen	J10_UPPERINFEC	50_60	1.41565	0.704265	-0.317945	0.363643	-0.860342	0.277609	0.2938	0.336853	0.708686	0.579264	1.0009	0.37856	1	Pulm
FinnGen	K11_CONSTIPATION	50_60	1.51858	1.01294	0.729957	1.85693	-0.523431	0.554631	0.271309	0.280526	0.410286	0.304416	1.00078	0.378936	1	Digest
FinnGen	K11_GIDISEASES	50_60	1.73763	0.984272	0.502709	0.628078	0.228441	-0.315892	0.131117	0.147995	0.212161	0.225974	0.248667	0.146793	1	Digest
FinnGen	K11_HERNIA	50_60	-0.203876	0.337567	0.102128	-0.0581804	-0.155899	-0.536047	0.44951	0.270676	0.356065	0.449328	0.449067	0.268032	2	Digest
FinnGen	K11_INTESTOTH	50_60	1.65883	0.788047	-0.195146	0.490542	-0.22727	-0.675612	0.171207	0.222652	0.449461	0.380629	0.501759	0.289281	1	Digest
FinnGen	K11_LIVER	50_60	2.86109	1.87371	1.54637	2.0878	1.66333	0.60833	0.20153	0.280755	0.410315	0.380282	0.502309	0.408703	0	Digest
FinnGen	K11_OESSTODUO	50_60	1.49542	1.28513	0.646597	1.17463	-0.139456	-0.340832	0.201373	0.184508	0.304422	0.280545	0.501538	0.316971	1	Digest
FinnGen	K11_ORAL	50_60	0.504194	0.327439	0.11223	0.0831508	0.36322	-0.0599646	0.199334	0.182986	0.262735	0.337001	0.319772	0.354714	2	Digest
FinnGen	KNEE_ARTHROSIS	50_60	-0.426686	-0.623677	-0.0617111	-0.844351	-0.495971	-0.410956	0.502136	0.449207	0.41043	0.708379	0.578681	0.316841	2	Other
FinnGen	KRA_PSY_ANYMENTAL	50_60	1.94115	1.20391	1.03112	0.795934	1.31423	0.66291	0.177334	0.202377	0.262936	0.337048	0.240283	0.190747	0	Psych
FinnGen	KRA_PSY_MOOD	50_60	1.28946	0.807071	0.854924	0.217847	0.936213	0.129316	0.281753	0.280997	0.31934	0.50201	0.31884	0.289543	1	Psych
FinnGen	KRA_PSY_MOOD_EXMORE	50_60	1.47999	0.984223	1.02153	0.390722	1.09888	0.232329	0.283361	0.282369	0.32054	0.502785	0.319827	0.289825	1	Psych
FinnGen	KRA_PSY_SUBSTANCE	50_60	2.57812	1.16484	1.35222	1.88739	1.99925	1.44726	0.209699	0.336455	0.356711	0.319724	0.280982	0.225095	0	Psych
FinnGen	KRA_PSY_SUBSTANCE_EXMORE	50_60	2.59192	1.17191	1.35496	1.89406	2.00833	1.41203	0.211044	0.337231	0.357493	0.320598	0.281865	0.225415	0	Psych
FinnGen	L12_DERMATITISECZEMA	50_60	0.951226	0.755469	0.181408	0.685012	0.699763	0.143953	0.305193	0.291947	0.501899	0.449332	0.41031	0.354436	1	Skin
FinnGen	L12_SKIN_SUBCUTAN	50_60	0.945874	0.742549	-0.193873	0.76209	0.688305	0.163561	0.219042	0.205473	0.410929	0.292497	0.280888	0.231123	1	Skin
FinnGen	M13_ARTHROPATHIES	50_60	-0.00805569	-0.331354	-0.330817	-0.160356	-0.87012	-0.266734	0.281623	0.262125	0.304806	0.319503	0.410498	0.155667	2	Connective
FinnGen	M13_ARTHROSIS	50_60	-0.412185	-0.986606	-0.424498	-0.654429	-0.963722	-0.235172	0.381051	0.410658	0.380503	0.501964	0.578841	0.243459	2	Connective
FinnGen	M13_ARTHROSIS_INCLAVO	50_60	-0.840554	-0.979705	-0.597594	-0.796408	-1.05287	-0.249654	0.380562	0.355918	0.380127	0.501668	0.578624	0.243307	2	Connective
FinnGen	M13_ARTHROSIS_KNEE	50_60	-0.492917	-0.693016	-0.128846	-0.912805	-0.568848	-0.4555	0.502333	0.449394	0.410628	0.708491	0.578807	0.316904	2	Connective
FinnGen	M13_DORSALGIA	50_60	0.821374	-0.492833	-0.160477	-0.589002	0.356938	-0.358832	0.263475	0.410943	0.410876	0.579335	0.336227	0.259064	2	Connective
FinnGen	M13_DORSOPATHY	50_60	0.812332	-0.394239	-0.0420948	-0.46103	0.34953	-0.260154	0.214693	0.305052	0.292203	0.410826	0.25365	0.183905	2	Connective
FinnGen	M13_DORSOPATHYOTH	50_60	0.710812	-0.524215	-0.225524	-0.247257	0.488743	-0.61907	0.2412	0.356595	0.356514	0.410986	0.26203	0.278743	2	Connective
FinnGen	M13_INTERVERTEB	50_60	-0.381567	-1.25357	0.156407	0.277935	0.665901	-0.791353	0.57965	0.708753	0.380972	0.410983	0.304779	0.354358	2	Connective
FinnGen	M13_KNEEDERANGEMENTS	50_60	0.0589708	-1.8426	-1.64772	-0.808261	-1.8031	-0.562905	0.50251	1.00106	1.0011	0.708741	1.00101	0.268037	2	Connective
FinnGen	M13_MUSCULOSKELETAL	50_60	0.501093	-0.154821	-0.233806	-0.428933	0.113723	-0.178435	0.194941	0.207255	0.241803	0.293692	0.206324	0.116657	2	Connective
FinnGen	M13_OTHERJOINT	50_60	-0.430103	-0.721225	-0.636649	-0.915542	-1.62002	-0.389381	0.450033	0.410925	0.44963	0.579311	0.708493	0.190129	2	Connective
FinnGen	M13_POLYARTHROPATHIES	50_60	0.862633	0.697182	0.6187	0.513303	0.563186	0.0340774	0.357151	0.319629	0.41077	0.502079	0.449185	0.334111	1	Connective
FinnGen	M13_SHOULDER	50_60	-0.4957	-0.0474873	0.0286319	-0.710614	0.293049	-0.733164	0.502311	0.319198	0.356271	0.578995	0.335846	0.378775	2	Connective
FinnGen	M13_SOFTTISSUE	50_60	0.123175	-0.248375	-0.197692	-0.203829	0.031514	-0.392398	0.262716	0.253851	0.292015	0.3362	0.280425	0.214485	2	Connective
FinnGen	N14_FEMALEGENNONINF	50_60	-1.41844	-0.298358	-0.00500788	-0.0575696	-0.634308	0.0788955	0.714085	0.389458	0.419009	0.457105	0.507642	0.207346	2	Kidney
FinnGen	N14_GENITOURINARY	50_60	1.05065	0.435733	0.445015	0.606677	-0.340555	-0.115185	0.176056	0.203054	0.248241	0.264086	0.38185	0.174646	1	Kidney
FinnGen	NEURODIS	50_60	1.60374	0.754248	0.419535	1.22794	0.714185	0.496982	0.152805	0.176042	0.246821	0.196797	0.234	0.169792	1	Psych
FinnGen	OFFICIAL_TILASTOKESKUS	50_60	2.54252	1.12626	1.00052	1.56571	1.81469	1.2936	0.210032	0.336554	0.411063	0.356692	0.292322	0.214432	0	Other
FinnGen	PAIN	50_60	1.65822	0.564014	0.0566905	0.144586	0.0998739	-0.152849	0.138405	0.183929	0.272161	0.293363	0.271485	0.166356	1	Other
FinnGen	PNEUMONIA	50_60	3.39028	2.13349	0.788174	1.448	1.34128	0.564159	0.114106	0.162496	0.410785	0.356701	0.380594	0.37882	0	Pulm
FinnGen	PULMONARYDG	50_60	2.46458	1.33319	0.277263	0.444903	0.469377	0.157855	0.11404	0.148307	0.293534	0.30618	0.281976	0.226326	1	Other
FinnGen	PULM_INFECTIONS	50_60	2.94256	1.65729	0.341075	0.452515	0.834468	0.153805	0.120495	0.171748	0.411362	0.450147	0.356663	0.334334	1	Other
FinnGen	PULM_PNEUMONIA_SEPSIS	50_60	3.39216	2.11411	0.77372	1.42773	1.31701	0.554339	0.115569	0.163608	0.411257	0.357258	0.381067	0.378951	0	Other
FinnGen	R18_ABDOMI_PELVIC_PAIN	50_60	1.87784	1.1853	0.291001	0.652983	-0.348612	-0.044849	0.170488	0.195282	0.356938	0.336974	0.501991	0.251468	1	Measurements
FinnGen	R18_ABNORMALITI_BREAT	50_60	1.79754	0.777971	0.67713	0.225795	0.526821	-0.321546	0.181158	0.240106	0.305057	0.449632	0.356359	0.354696	1	Measurements
FinnGen	R18_DIZZI_GIDDI	50_60	0.91352	0.465952	-0.392458	-0.649024	1.0681	0.382099	0.38076	0.380239	0.708269	1.00086	0.410121	0.409265	1	Measurements
FinnGen	R18_GENERAL_SYMPTOMS_SIGNS	50_60	2.62317	1.79608	1.13269	1.08985	0.899934	0.164354	0.11984	0.145581	0.247415	0.305604	0.319551	0.28999	0	Measurements
FinnGen	R18_HEADACHE1	50_60	1.90529	0.896432	0.56263	-0.269867	0.2831	0.291432	0.306834	0.411453	0.579645	1.00141	0.70878	0.378785	1	Measurements
FinnGen	R18_PAIN_THROAT_CHEST	50_60	0.688116	0.324761	-0.249667	0.141686	-0.459761	-0.33771	0.263173	0.262243	0.449531	0.449548	0.578927	0.409278	2	Measurements
FinnGen	R18_SYMPTOMS_SIGNS_ABNORMAL_CLINI_LABOR_FINDI_NOT_ELSEW_CLASSIFIED	50_60	2.1319	1.37909	0.62132	0.852789	0.558809	0.384261	0.124299	0.134111	0.214446	0.218877	0.227018	0.13156	1	Measurements
FinnGen	R18_SYMPTOMS_SIGNS_INVOLVI_CIRCULATO_RESPI_SYSTEMS	50_60	1.36774	0.508487	0.0180932	0.0517672	0.293317	-0.00953221	0.154135	0.188254	0.292232	0.336422	0.28067	0.22529	1	Measurements
FinnGen	R18_SYMPTOMS_SIGNS_INVOLVI_COGNITION_PERCEP_EMOTIONAL_STATE_BEHVI	50_60	1.14664	1.14029	-0.365184	-1.03002	1.09421	0.413296	0.2712	0.217105	0.578759	1.00088	0.335593	0.354678	1	Measurements
FinnGen	R18_SYMPTOMS_SIGNS_INVOLVI_DIGES_SYSTEM_ABDOMEN	50_60	2.31152	1.36598	0.273368	0.848213	-0.0477533	-0.0980738	0.131157	0.167322	0.336844	0.292818	0.410703	0.251518	1	Measurements
FinnGen	RHEUMA_ENDPOINTS	50_60	0.179006	0.0576007	0.0775476	-0.192464	-0.269628	-0.211117	0.292372	0.253647	0.304455	0.41045	0.410196	0.230317	2	Autoimmune_blood
FinnGen	SLEEP	50_60	-0.381782	-0.886313	-1.99936	0.400129	0.397059	-0.507756	0.380764	0.410451	1.00089	0.380242	0.379974	0.408806	2	Psych
FinnGen	ST19_INJURI_HEAD	50_60	1.73763	-0.0902648	1.04286	0.511153	0.967507	0.405432	0.209787	0.410685	0.292005	0.449459	0.318882	0.302787	1	Doct.visits
FinnGen	ST19_INJURI_KNEE_LOWER_LEG	50_60	0.460394	0.5656	0.881031	0.197388	0.309441	-0.581403	0.336892	0.253907	0.253777	0.410764	0.356141	0.354629	1	Doct.visits
FinnGen	ST19_INJURI_WRIST_HAND	50_60	0.510289	-0.4608	-0.984795	0.0545544	-1.46325	-0.215129	0.336765	0.449341	0.708376	0.5019	1.00085	0.35464	2	Doct.visits
FinnGen	ST19_INJURY_POISO_CERTA_OTHER_CONSE_EXTER_CAUSES	50_60	1.3106	0.135373	0.467003	0.345206	0.574519	-0.0531622	0.167149	0.221333	0.216578	0.26506	0.215952	0.142655	1	Doct.visits
FinnGen	ST19_OPEN_WOUND_HEAD	50_60	1.78769	0.263419	1.4541	0.453318	1.22465	0.859437	0.293141	0.50213	0.356434	0.70869	0.449113	0.409163	1	Doct.visits
FinnGen	T2D	50_60	0.363341	0.180548	0.355329	1.16848	0.628424	-0.297986	0.305503	0.262146	0.304796	0.246666	0.318998	0.354378	1	Endocrine
FinnGen	T2D_INCLAVO	50_60	0.305875	0.217121	0.421202	1.15578	0.605031	-0.306016	0.305469	0.254064	0.292091	0.246657	0.318985	0.354374	1	Endocrine
FinnGen	T2D_WIDE	50_60	1.73458	0.790405	0.983105	1.49922	0.498122	0.584715	0.20595	0.27104	0.304842	0.29222	0.449188	0.31722	1	Endocrine
FinnGen	VWXY20_ACCIDENTS	50_60	1.1219	0.445725	0.346798	0.617539	0.552449	-0.249329	0.165041	0.181013	0.223675	0.234742	0.228685	0.231662	1	Doct.visits
FinnGen	VWXY20_EXPOS_OTHER_SPECIFE_FACTO	50_60	0.0369475	0.343244	-0.583725	0.145782	-1.10475	0.576808	0.502295	0.380513	0.708552	0.579284	1.00093	0.379274	2	Doct.visits
FinnGen	VWXY20_EXTER_CAUSES_MORBIDI_MORTA	50_60	1.23658	0.395848	0.521023	0.587093	0.753714	-0.0163217	0.167207	0.193661	0.21549	0.24868	0.215031	0.156228	1	Doct.visits
FinnGen	VWXY20_OTHER_EXTER_CAUSES_ACCIDENTAL_INJURY	50_60	1.21803	0.513591	0.487423	0.616106	0.505142	-0.297909	0.15991	0.178548	0.214274	0.240971	0.240617	0.244689	1	Doct.visits
FinnGen	Z21_FACTO_INFLUENCI_HEALTH_STATUS_CONTACT_W_HEALTH_SERVI	50_60	1.88851	0.94079	0.411172	0.95446	0.34457	-0.105648	0.127574	0.150485	0.226724	0.202453	0.249919	0.16723	1	Doct.visits
FinnGen	Z21_OTHER_SPECIAL_EXAM_INVES_PERSONS_WO_COMPLA_REPOR_DIAGNOSIS	50_60	1.21668	0.552247	0.103126	0.393932	-0.133337	-0.390955	0.177996	0.192627	0.293422	0.29349	0.357049	0.303533	1	Doct.visits
FinnGen	Z21_PERSONS_ENCOUNTERI_HEALTH_SERVI_EXAM_INVES	50_60	1.15398	0.541467	0.206928	0.584111	0.355073	-0.126626	0.154043	0.16044	0.223928	0.214705	0.223566	0.195364	1	Doct.visits
FinnGen	Z21_PERSONS_ENCOUNTERI_HEALTH_SERVI_SPECIFIC_PROCED_HEALTH_CARE	50_60	3.03493	1.18677	0.8803	0.596916	-0.416722	0.629516	0.108134	0.213528	0.31939	0.449622	0.708485	0.409708	1	Doct.visits
UKBB	AB1_CANDIDIASIS	50_60	4.20247	2.1036	1.59623	1.45016	0.72637	1.72122	0.135064	0.280065	0.410115	0.501504	0.707979	0.707975	0	Infection
UKBB	AB1_DERMATOPHYTOSIS	50_60	0.864768	-0.00260063	0.260229	-0.712574	0.226053	0.351141	0.410885	0.449099	0.41026	0.708244	0.409803	0.578446	2	Infection
UKBB	AB1_INFECT_PARASIT	50_60	3.27957	1.79649	1.47876	0.833699	1.14176	0.415634	0.0846943	0.116622	0.146594	0.21834	0.185008	0.410554	1	Infection
UKBB	AB1_MYCOSES	50_60	2.92613	1.09528	0.578736	0.275233	0.278947	0.832245	0.128087	0.221738	0.304061	0.379983	0.355307	0.409749	2	Infection
UKBB	AB1_OTHER_BACTERIAL	50_60	4.8794	3.10479	2.30884	1.32559	2.21459	1.62129	0.0882454	0.158915	0.291307	0.578634	0.409907	1.00064	0	Infection
UKBB	AB1_OTHER_BACT_INOTHER	50_60	4.03278	2.46403	1.93345	0.937606	1.67187	1.74325	0.121767	0.196198	0.304032	0.578638	0.409862	0.578293	0	Infection
UKBB	AB1_OTHER_SEPSIS	50_60	5.07931	3.31748	2.77921	1.77154	2.84187	2.31589	0.0903864	0.166599	0.280136	0.578649	0.41005	1.00077	0	Infection
UKBB	AB1_SEPSIS	50_60	5.06065	3.29283	2.71751	1.72076	2.74221	2.2362	0.089645	0.164555	0.280095	0.57864	0.409995	1.00077	0	Infection
UKBB	AB1_SEPSIS_CONDITION	50_60	4.56789	2.42252	2.28265	1.83881	2.21356	1.2287	0.074975	0.14302	0.187848	0.292076	0.26164	0.708253	0	Infection
UKBB	AB1_SEPSIS_EXPLICIT	50_60	5.12097	3.37954	2.77619	1.78893	2.80267	2.31092	0.0903596	0.162934	0.280301	0.578741	0.410143	1.00083	0	Infection
UKBB	AB1_VIRAL_SKIN_MUCOUS_MEMBRANE	50_60	1.10551	0.424146	0.727172	-0.373869	-0.189292	-0.749554	0.336178	0.335563	0.303864	0.578564	0.501155	1.00057	2	Infection
UKBB	AB1_VIRAL_WARTS	50_60	-0.382196	0.0243147	0.106262	-0.858531	-0.924385	-0.175743	1.00096	0.578659	0.578656	1.00072	1.00059	1.00055	2	Infection
UKBB	ACUTE_RESPIRATORY_INFECTIONS	50_60	2.60413	0.809626	0.692005	0.463761	0.00987037	0.569591	0.114678	0.188221	0.213477	0.2541	0.304474	0.355974	2	Other
UKBB	ALCOHOLACUTE10	50_60	2.25512	1.86308	1.8518	1.84799	1.8185	2.44167	0.501962	0.448989	0.501513	0.578612	0.578373	0.708228	1	Other
UKBB	ALCOHOLMENTAL	50_60	3.08792	1.87787	1.41483	1.24569	0.854283	2.12677	0.176853	0.239066	0.335717	0.410164	0.501347	0.409838	1	Psych
UKBB	ALCOHOL_RELATED	50_60	3.11546	1.87985	1.36014	1.35753	1.50327	2.04217	0.169942	0.232885	0.335666	0.380099	0.355535	0.409941	1	Psych
UKBB	ARTHROSIS_COMORB	50_60	2.13246	1.49494	1.59105	1.65173	1.53752	1.66611	0.190443	0.194062	0.214484	0.244597	0.27412	0.451471	1	Autoimmune_blood
UKBB	ASTHMA_ACUTE_RESPIRATORY_INFECTIONS	50_60	2.55427	1.30957	1.23173	0.505319	0.875265	1.43574	0.254011	0.335867	0.380387	0.578991	0.448777	0.501324	1	Pulm
UKBB	ASTHMA_COMORB	50_60	3.1094	1.63565	1.40824	1.28669	1.40497	1.57237	0.0987604	0.12722	0.154605	0.185856	0.177625	0.249854	1	Pulm
UKBB	ASTHMA_CVDMETABOCOMORB	50_60	3.25296	1.98384	1.67661	1.69959	1.36027	1.39672	0.109884	0.139493	0.182925	0.217969	0.273767	0.451082	1	Pulm
UKBB	ASTHMA_EXCL	50_60	3.44254	2.00306	1.40333	0.916919	0.979698	0.557494	0.0953935	0.120757	0.166602	0.226905	0.216723	0.412348	1	Pulm
UKBB	ASTHMA_HOSPITAL_INFECTIONS	50_60	3.10333	1.7418	1.4766	0.938393	0.999938	1.09783	0.179765	0.253298	0.318939	0.449221	0.409917	0.578537	1	Pulm
UKBB	ASTHMA_HOSPITAL_MAIN	50_60	1.88823	1.40081	-1.21226	1.15834	0.240477	1.38355	0.26207	0.245879	1.00079	0.355786	0.578531	0.501267	1	Pulm
UKBB	ASTHMA_HOSPITAL_PNEUMONIA	50_60	4.1762	2.66748	2.34629	1.60572	2.34242	2.09751	0.168246	0.280227	0.410184	0.708239	0.501458	1.00117	0	Pulm
UKBB	ASTHMA_IMMUNECOMORB	50_60	3.53911	2.15809	1.52322	1.40202	1.35023	1.11401	0.144288	0.196253	0.29753	0.360749	0.359919	0.580983	1	Pulm
UKBB	ASTHMA_INFECTIONS	50_60	3.10333	1.7418	1.4766	0.938393	0.999938	1.09783	0.179765	0.253298	0.318939	0.449221	0.409917	0.578537	1	Pulm
UKBB	ASTHMA_MEDICATIO_COMORB	50_60	3.49702	2.40291	2.39046	0.982625	1.6928	1.24275	0.141256	0.178387	0.224244	0.581566	0.452028	1.00218	0	Pulm
UKBB	ASTHMA_MODE	50_60	2.35738	1.87513	-0.737789	1.64044	0.719543	1.86919	0.267721	0.250939	1.00201	0.359211	0.580429	0.503353	1	Pulm
UKBB	ASTHMA_NAS	50_60	2.1782	1.75898	0.955809	1.54544	1.28449	0.769583	0.202352	0.183967	0.296134	0.258478	0.295386	0.580575	1	Pulm
UKBB	ASTHMA_NAS_EXMORE	50_60	2.19824	1.78108	0.976736	1.56785	1.30607	0.791993	0.202733	0.184338	0.296362	0.258738	0.29559	0.580676	1	Pulm
UKBB	ASTHMA_PNEUMONIA	50_60	4.18688	2.67594	2.34655	1.60594	2.3426	2.09796	0.168293	0.280252	0.410184	0.708238	0.501458	1.00117	0	Pulm
UKBB	ASTHMA_PNEUMONIA_AND_SEPSIS	50_60	4.1762	2.66748	2.34629	1.60572	2.34242	2.09751	0.168246	0.280227	0.410184	0.708239	0.501458	1.00117	0	Pulm
UKBB	ASTHMA_PSYCH_COMORB	50_60	3.42393	1.86714	1.88196	1.45982	1.34757	1.81418	0.127406	0.179301	0.198905	0.276544	0.29643	0.35968	1	Pulm
UKBB	AUD	50_60	3.33481	2.16746	2.05102	1.72313	1.1135	2.57373	0.18176	0.245767	0.304252	0.410134	0.578587	0.409644	0	Psych
UKBB	AUD_SWEDISH	50_60	3.1167	1.87988	1.36017	1.35756	1.5033	2.04219	0.169948	0.232885	0.335666	0.380099	0.355535	0.409941	1	Psych
UKBB	AUTOIMMUNE	50_60	2.45044	1.3874	1.15824	0.788636	0.954205	0.483475	0.129728	0.163235	0.208053	0.291416	0.279837	0.578526	1	Autoimmune_blood
UKBB	BLEEDING	50_60	3.47702	1.86385	1.11995	0.354015	1.06396	1.51526	0.100032	0.159153	0.261189	0.448862	0.335268	0.501269	1	Doct.visits
UKBB	BRONCHITIS	50_60	2.6303	0.87677	0.677396	0.366505	0.255744	0.408473	0.113264	0.184403	0.217258	0.27043	0.280027	0.409978	2	Pulm
UKBB	C3_BREAST	50_60	2.16061	2.36779	2.18413	1.49532	1.76072	1.83275	0.297764	0.209842	0.257595	0.412595	0.382016	0.579769	0	Cancer
UKBB	C3_BREAST_EXALLC	50_60	3.10079	3.34606	3.16738	2.47641	2.76669	2.8387	0.313151	0.227027	0.271358	0.420898	0.390086	0.584751	0	Cancer
UKBB	C3_CANCER	50_60	4.26333	3.41396	2.879	2.48978	1.77603	1.55177	0.0836444	0.0906479	0.128702	0.187982	0.282406	0.502569	0	Cancer
UKBB	C3_CANCER_EXALLC	50_60	4.26324	3.41386	2.87891	2.48969	1.77594	1.55168	0.0836445	0.090648	0.128702	0.187982	0.282406	0.502569	0	Cancer
UKBB	C3_CANCER_WIDE	50_60	4.26333	3.41396	2.879	2.48978	1.77603	1.55177	0.0836444	0.0906479	0.128702	0.187982	0.282406	0.502569	0	Cancer
UKBB	C3_CANCER_WIDE_EXALLC	50_60	4.26333	3.41396	2.879	2.48978	1.77603	1.55177	0.0836444	0.0906479	0.128702	0.187982	0.282406	0.502569	0	Cancer
UKBB	C3_SKIN	50_60	1.21199	0.311826	-0.00937354	0.684601	-0.837035	0.772288	0.30403	0.355292	0.501207	0.448624	1.00055	0.707788	2	Cancer
UKBB	C3_SKIN_EXALLC	50_60	2.06076	1.157	0.841776	1.55734	0.0320412	1.65665	0.307953	0.358072	0.503141	0.450889	1.00146	0.708926	1	Cancer
UKBB	CARDIAC_ARRHYTM	50_60	3.08631	1.99292	1.6781	1.71345	1.89521	1.68376	0.161444	0.209873	0.292704	0.356847	0.356405	0.70862	1	CVD
UKBB	CD2_BENIGN	50_60	0.804461	0.689027	0.301512	0.0421403	-0.0875476	0.416846	0.246526	0.193107	0.261129	0.35579	0.379744	0.4486	2	Benign.tumor
UKBB	CD2_BENIGN_COLON	50_60	0.927885	0.639715	0.795976	-0.350029	1.00129	1.02686	0.380336	0.335424	0.379805	1.00061	0.578305	1.00058	2	Benign.tumor
UKBB	CD2_BENIGN_COLON_EXALLC	50_60	1.7163	1.43239	1.52841	0.416898	1.7824	1.8307	0.38422	0.338948	0.382955	1.00163	0.579949	1.00158	1	Benign.tumor
UKBB	CD2_BENIGN_COLORECANI	50_60	0.701098	0.765468	0.667676	-0.579207	1.05799	0.758778	0.380465	0.279949	0.355544	1.00061	0.50108	1.00054	2	Benign.tumor
UKBB	CD2_BENIGN_COLORECANI_EXALLC	50_60	1.49787	1.55544	1.40655	0.188323	1.83235	1.56059	0.384502	0.284298	0.358929	1.00162	0.502929	1.00149	1	Benign.tumor
UKBB	CD2_BENIGN_EXALLC	50_60	1.63353	1.52285	1.14462	0.915546	0.802207	1.3201	0.252398	0.199245	0.265592	0.359153	0.382553	0.450885	1	Benign.tumor
UKBB	CD2_NEOPLASM	50_60	3.71098	2.83623	2.1931	1.72121	1.35505	1.07623	0.0886688	0.0945325	0.133553	0.195143	0.236559	0.411999	0	Benign.tumor
UKBB	CHOLELITH_BROAD	50_60	2.35211	1.44673	0.834041	0.0229237	0.0786937	-0.0888902	0.184575	0.216722	0.335636	0.57871	0.578523	1.00066	2	Other
UKBB	COLITNONINFNAS	50_60	2.82922	1.50477	0.917933	0.426333	0.935276	0.572514	0.167981	0.238942	0.355722	0.501527	0.355373	0.57834	1	Digest
UKBB	COPD_ASTHMA_INFECTIONS	50_60	3.45191	1.52372	1.20992	0.813446	0.654158	0.605905	0.0855022	0.140773	0.175604	0.228571	0.239899	0.380514	1	Pulm
UKBB	COPD_ASTHMA_PNEUMONIA_SEPSIS	50_60	4.617	2.8589	2.35907	1.71267	2.34034	2.15362	0.0887323	0.152071	0.228515	0.380865	0.304928	0.579038	0	Pulm
UKBB	COPD_COMORB	50_60	3.12808	1.61666	1.38079	1.2019	1.43244	1.53136	0.0971086	0.127135	0.154854	0.190178	0.172588	0.249233	1	Pulm
UKBB	COPD_CVDMETABOCOMORB	50_60	3.24577	2.00573	1.65337	1.76145	1.33308	1.36076	0.107948	0.13601	0.182148	0.209177	0.273324	0.450782	1	Pulm
UKBB	COPD_EARLY	50_60	2.86228	1.74524	1.0368	1.86943	2.07082	2.13342	0.193023	0.260667	0.448667	0.379741	0.379505	0.708011	1	Pulm
UKBB	COPD_EARLYANDLATER	50_60	2.86973	1.75341	1.04494	1.87734	2.07902	2.14186	0.193028	0.26067	0.448669	0.379744	0.379508	0.708012	1	Pulm
UKBB	COPD_EARLY_EXMORE	50_60	3.2673	2.16827	1.45311	2.28666	2.50624	2.52905	0.199908	0.265066	0.451265	0.382908	0.382291	0.709624	0	Pulm
UKBB	COPD_EXCL	50_60	3.59385	1.93777	1.12198	0.897183	0.704065	0.76831	0.0907829	0.125946	0.194998	0.236881	0.256239	0.381893	1	Pulm
UKBB	COPD_HOSPITAL	50_60	2.86973	1.75341	1.04494	1.87734	2.07902	2.14186	0.193028	0.26067	0.448669	0.379744	0.379508	0.708012	1	Pulm
UKBB	COPD_HOSPITAL_ASTHMA_INF	50_60	3.93063	2.32576	2.05258	1.36294	1.4446	2.69081	0.232996	0.409842	0.578656	1.00071	1.00056	1.00092	0	Pulm
UKBB	COPD_HOSPITAL_ASTHMA_PNEUM_SEPSIS	50_60	4.28974	2.33793	2.80585	1.87713	2.81986	4.30962	0.233419	0.501441	0.501497	1.00071	0.707922	0.708876	0	Pulm
UKBB	COPD_HOSPITAL_MAIN	50_60	2.86973	1.75341	1.04494	1.87734	2.07902	2.14186	0.193028	0.26067	0.448669	0.379744	0.379508	0.708012	1	Pulm
UKBB	COPD_MODE	50_60	3.36099	2.25763	1.54361	2.38348	2.59364	2.60962	0.201295	0.265925	0.451781	0.383522	0.382825	0.709922	0	Pulm
UKBB	C_PSOR_ARTHR_COMORB	50_60	2.73113	1.52197	1.3983	1.34564	1.32601	1.2165	0.117032	0.151614	0.18876	0.236574	0.263856	0.503049	1	Autoimmune_blood
UKBB	D3_ANAEMIA	50_60	6.41108	4.84602	4.20604	3.70381	3.35975	3.50838	0.232422	0.247332	0.294557	0.369644	0.408705	0.538594	0	Autoimmune_blood
UKBB	D3_ANAEMIANAS	50_60	4.10774	2.54641	1.69789	1.42449	0.889921	1.85042	0.101002	0.157533	0.280271	0.380156	0.501434	0.50153	0	Autoimmune_blood
UKBB	D3_ANAEMIA_IRONDEF	50_60	2.76628	1.60583	0.8956	-0.260496	0.432262	-0.142777	0.169622	0.221639	0.355764	0.708218	0.501343	1.0006	1	Autoimmune_blood
UKBB	D3_ANAEMIA_IRONDEF_NAS	50_60	2.76628	1.60583	0.8956	-0.260496	0.432262	-0.142777	0.169622	0.221639	0.355764	0.708218	0.501343	1.0006	1	Autoimmune_blood
UKBB	D3_APLASTICANDOTHANAEMIA	50_60	4.21378	2.55372	1.74863	1.3183	0.985837	1.58895	0.0935998	0.151108	0.261345	0.380187	0.448891	0.50159	0	Autoimmune_blood
UKBB	D3_BLOOD_IMMUN	50_60	3.99568	2.53284	1.93891	1.42268	0.952958	0.60846	0.0827377	0.116337	0.174797	0.253987	0.31904	0.578833	0	Autoimmune_blood
UKBB	D3_COAGDEF_PURPUR_HAEMORRHAGIC	50_60	4.4302	2.81977	2.02634	1.91414	1.97487	1.77087	0.140606	0.245113	0.448802	0.578506	0.578403	1.00069	0	Autoimmune_blood
UKBB	D3_COAGOTHER	50_60	4.05949	1.01292	2.81236	1.77002	1.71689	2.78547	0.291927	1.00066	0.501801	1.00085	1.00074	1.0008	0	Autoimmune_blood
UKBB	D3_NUTRIANAEMIA	50_60	2.80628	1.49946	1.01847	-0.365014	0.356572	-0.192415	0.158011	0.221581	0.318654	0.70819	0.501325	1.0006	1	Autoimmune_blood
UKBB	D3_OTHERANAEMIA	50_60	4.05736	2.50861	1.5628	1.34665	0.771947	1.61492	0.101723	0.157573	0.291521	0.380216	0.501495	0.501581	0	Autoimmune_blood
UKBB	D3_PURPURA_AND3_OTHER_HAEMORRHAGIC	50_60	4.6	3.23097	1.93411	1.98198	2.10563	2.31405	0.152616	0.245153	0.578496	0.708021	0.707907	1.0007	0	Autoimmune_blood
UKBB	DIABETES_FG	50_60	2.7205	1.78845	1.31827	1.45249	0.84793	1.49572	0.109868	0.128765	0.187033	0.212449	0.303932	0.355503	1	Endocrine
UKBB	DM_COMORB	50_60	3.03151	1.63282	1.22656	1.15163	0.824815	1.14531	0.105603	0.156027	0.227168	0.291403	0.37983	0.57857	1	Endocrine
UKBB	DM_COMORB_EXMORE	50_60	3.13882	1.74344	1.33822	1.26338	0.939035	1.25838	0.107656	0.15726	0.228009	0.292052	0.380287	0.578868	1	Endocrine
UKBB	DM_COMPLICATIONS	50_60	2.52631	1.46875	1.67897	1.24722	0.297229	1.38673	0.26184	0.340873	0.384815	0.582001	1.00214	1.00209	1	Endocrine
UKBB	DM_IBD	50_60	2.63738	1.69476	1.68473	1.7057	1.32823	1.89804	0.161649	0.191064	0.222911	0.266334	0.338977	0.412581	1	Endocrine
UKBB	DM_OTHER_WIDE	50_60	3.0663	2.03057	1.36958	1.64797	0.862928	1.66439	0.121759	0.15144	0.245932	0.26146	0.410118	0.448861	1	Endocrine
UKBB	E4_DIABETES	50_60	2.36882	1.33483	1.44387	1.31108	1.19179	1.5562	0.148722	0.186477	0.207627	0.269962	0.303595	0.40969	1	Endocrine
UKBB	E4_DM1	50_60	2.57492	2.1466	1.89966	1.92227	2.11048	1.93181	0.410527	0.379912	0.50152	0.578569	0.578467	1.0007	1	Endocrine
UKBB	E4_DM1NOCOMP	50_60	2.7114	1.99779	2.13659	1.97799	2.13947	1.84149	0.380351	0.41003	0.448868	0.578561	0.578492	1.00074	1	Endocrine
UKBB	E4_DM2	50_60	2.36905	1.35977	1.51482	1.4175	1.23625	1.4058	0.150132	0.186472	0.203525	0.260951	0.303573	0.448524	1	Endocrine
UKBB	E4_DM2NOCOMP	50_60	2.46375	1.45088	1.51491	1.33675	1.46865	1.54904	0.144722	0.180808	0.207547	0.279898	0.279573	0.448524	1	Endocrine
UKBB	E4_DM2_STRICT	50_60	2.43253	1.44822	1.50795	1.29631	1.33874	1.37806	0.148674	0.183528	0.211828	0.291105	0.30353	0.501165	1	Endocrine
UKBB	E4_DMNAS	50_60	2.9601	1.60308	2.33147	1.48157	2.24385	1.88195	0.304551	0.448878	0.380084	0.708281	0.501494	1.00071	0	Endocrine
UKBB	E4_ENDONUTRMET	50_60	3.04652	1.66537	1.13139	1.41364	1.23786	1.46074	0.0838721	0.11137	0.161535	0.169083	0.194253	0.292158	1	Endocrine
UKBB	E4_FLUIDELECTRO	50_60	4.93511	3.12773	3.13379	2.4513	2.68987	3.23877	0.0881265	0.163687	0.222249	0.449412	0.449194	0.578583	0	Endocrine
UKBB	E4_HYPERCHOL	50_60	1.89525	1.54607	1.25902	1.04238	1.54083	1.41681	0.177577	0.161851	0.222271	0.304465	0.261179	0.501653	1	Endocrine
UKBB	E4_HYPOKALAEMIA	50_60	4.75768	3.42639	3.28914	2.47288	2.17202	3.6732	0.146516	0.233526	0.33602	0.708579	1.00121	0.708215	0	Endocrine
UKBB	E4_HYPOOSMNAT	50_60	5.11931	2.93946	2.30259	2.07481	2.29102	3.93735	0.127199	0.304588	0.578923	1.0012	1.00105	1.00133	0	Endocrine
UKBB	E4_HYTHYNAS	50_60	2.34531	0.879877	0.29161	0.648593	1.24563	0.317535	0.187466	0.291321	0.448864	0.44884	0.355314	1.00064	2	Endocrine
UKBB	E4_HYTHY_AI_STRICT	50_60	2.32758	1.00685	0.412584	0.765119	1.23462	0.419647	0.201522	0.291826	0.449183	0.449156	0.37996	1.00077	2	Endocrine
UKBB	E4_LIPOPROT	50_60	1.84624	1.51516	1.18582	1.13055	1.59322	1.58079	0.175207	0.158329	0.222296	0.280545	0.245735	0.44911	1	Endocrine
UKBB	E4_METABOLIA	50_60	3.5076	1.99282	1.7713	1.28437	1.7403	1.66912	0.078648	0.114557	0.150215	0.233144	0.203749	0.380032	0	Endocrine
UKBB	E4_NUTRIDEF	50_60	1.87534	1.20819	0.942982	1.11199	0.947804	1.21921	0.150176	0.157188	0.207666	0.226803	0.260532	0.409765	1	Endocrine
UKBB	E4_OBESITY	50_60	1.61149	0.978217	1.07759	1.13816	1.01724	1.15508	0.181485	0.186424	0.207597	0.238673	0.269471	0.448581	1	Endocrine
UKBB	E4_OBESITYNAS	50_60	1.92164	1.20763	1.26943	1.217	1.46251	1.24023	0.169398	0.183472	0.216435	0.279887	0.279541	0.578434	1	Endocrine
UKBB	E4_OBESITY_HYPER	50_60	1.61065	0.977095	1.076	1.13686	1.01534	1.15283	0.181485	0.186423	0.207596	0.238673	0.269473	0.448583	1	Endocrine
UKBB	E4_PCOS_CONSORTIUM_EXCLUSIONS	50_60	2.47665	1.72631	1.09822	0.969048	-0.390965	1.33678	0.235287	0.240539	0.336689	0.380704	0.708287	0.448916	1	Endocrine
UKBB	E4_THYROID	50_60	2.11815	0.973339	-0.0423558	0.541259	0.97363	0.131942	0.197027	0.261066	0.501458	0.448863	0.379665	1.00067	2	Endocrine
UKBB	E4_THYROID_CTRL_EXCLUSION	50_60	2.40926	1.31686	1.11833	0.667425	0.988717	0.448087	0.129862	0.165228	0.208096	0.304204	0.269928	0.578583	1	Endocrine
UKBB	E4_VIT_B_DEF	50_60	2.44962	1.27029	0.486533	1.024	1.75948	2.19383	0.410378	0.578625	1.00072	1.00082	0.708124	1.00058	1	Endocrine
UKBB	E4_VIT_DEF	50_60	2.46077	1.84126	0.258802	0.695523	0.782338	2.57789	0.25356	0.270096	0.708202	0.708246	0.708028	0.578504	1	Endocrine
UKBB	F5_ADO	50_60	2.4438	1.21563	1.06113	0.897586	0.56509	0.570331	0.157535	0.208198	0.253278	0.318778	0.37987	0.578601	1	Psych
UKBB	F5_ALCOHOL	50_60	3.15525	1.94699	1.48575	1.31605	0.926652	2.20445	0.177547	0.239498	0.336019	0.410399	0.501522	0.410046	1	Psych
UKBB	F5_ALCOHOLAC	50_60	2.38929	2.00061	1.9963	1.98922	1.96998	2.59754	0.502507	0.449438	0.50187	0.578897	0.578621	0.7085	1	Psych
UKBB	F5_ALLANXIOUS	50_60	2.79342	1.43134	1.30738	1.13796	0.95681	0.430029	0.134749	0.199858	0.252926	0.335431	0.409804	1.00062	1	Psych
UKBB	F5_DEPRESSIO	50_60	2.45041	1.18722	1.07914	0.694845	0.830985	0.595478	0.157507	0.212492	0.253293	0.355851	0.335508	0.578631	1	Psych
UKBB	F5_MOOD	50_60	2.46128	1.25125	1.0546	0.889633	0.54194	0.543295	0.155915	0.204156	0.253284	0.318797	0.379874	0.57861	1	Psych
UKBB	F5_NEUROTIC	50_60	2.73923	1.31194	1.09423	1.05554	0.871197	0.0621822	0.131907	0.199896	0.261042	0.318434	0.379611	1.00059	1	Psych
UKBB	F5_PHOBANX	50_60	2.38328	0.374806	1.5871	1.4407	0.898026	2.11891	0.501928	1.00076	0.578787	0.708217	1.00074	1.00072	1	Psych
UKBB	F5_PSYCH	50_60	2.90401	1.41252	1.27406	1.17829	1.04349	1.32596	0.0978264	0.13892	0.164426	0.197557	0.217298	0.318992	1	Psych
UKBB	F5_PSYCH_INCLAVO	50_60	2.90401	1.41252	1.27406	1.17829	1.04349	1.32596	0.0978264	0.13892	0.164426	0.197557	0.217298	0.318992	1	Psych
UKBB	F5_SUBSNOALCO	50_60	2.87774	1.64467	1.65373	1.33443	1.36894	1.54036	0.118461	0.154543	0.16933	0.227113	0.238597	0.57876	1	Psych
UKBB	F5_SUBSTANCE	50_60	2.83575	1.65449	1.37546	1.13649	1.29059	2.02875	0.113257	0.144504	0.181331	0.232842	0.226663	0.335543	1	Psych
UKBB	F5_TOBAC	50_60	2.93966	1.66506	1.62533	1.33517	1.43151	1.56284	0.115045	0.152971	0.171529	0.227103	0.232374	0.578748	1	Psych
UKBB	FALLS	50_60	2.99072	1.47426	1.24327	1.35737	0.770163	0.583781	0.123909	0.196078	0.260971	0.291117	0.409776	0.707905	1	Other
UKBB	FG_CVD	50_60	3.17751	1.55393	1.22164	1.16609	1.46959	1.15301	0.0946879	0.136452	0.178247	0.216039	0.196448	0.357395	1	CVD
UKBB	FG_DISVEINLYMPH	50_60	3.88984	2.02669	1.33917	0.965982	1.00212	1.46182	0.138845	0.243389	0.383155	0.503675	0.503287	0.579855	1	CVD
UKBB	FG_HYPERTENSION	50_60	2.38185	1.40219	1.52202	1.18628	1.666	1.21267	0.150806	0.177285	0.192196	0.27394	0.230843	0.450577	1	CVD
UKBB	FG_OTHHEART	50_60	3.64455	2.17114	1.88879	1.35164	1.79433	1.38012	0.117508	0.174604	0.236651	0.382484	0.337866	0.709349	0	CVD
UKBB	FIBRO_COMORB	50_60	2.64678	1.44112	1.21876	0.782966	1.06208	0.853828	0.165672	0.210777	0.258727	0.359779	0.308125	0.504019	1	Psych
UKBB	G6_CARPTU	50_60	0.189781	-0.0178947	0.19113	1.08489	0.227882	0.440103	0.708417	0.578636	0.578563	0.448762	0.707955	1.00064	2	Psych
UKBB	G6_EPIPAROX	50_60	2.31515	1.00141	0.83351	-0.191081	0.0137959	0.456744	0.16051	0.221837	0.270225	0.501564	0.448732	0.578456	2	Psych
UKBB	G6_EPLEPSY	50_60	3.61798	2.69543	1.43074	0.98737	1.01734	1.8889	0.246612	0.303991	0.708276	1.00082	1.0009	1.00078	0	Psych
UKBB	G6_NERPLEX	50_60	1.82934	0.484282	0.527573	0.431046	-0.362054	0.560292	0.187557	0.261088	0.279942	0.335497	0.501195	0.501092	2	Psych
UKBB	G6_NEURO	50_60	2.85241	1.45153	1.05456	1.01018	0.275718	0.382252	0.10172	0.139715	0.185032	0.213194	0.304371	0.449014	1	Psych
UKBB	G6_SLEEPDISOTH	50_60	2.04222	0.955218	0.878235	0.464215	0.445935	0.652542	0.239708	0.304103	0.355816	0.501615	0.501381	0.708001	2	Psych
UKBB	G6_XTRAPYR	50_60	2.72166	1.86914	1.41146	0.233322	0.313054	1.32834	0.304093	0.355448	0.501485	1.00066	1.0006	1.00058	1	Psych
UKBB	G6_XTRAPYROTH	50_60	3.08249	1.76501	1.53833	0.684286	0.771561	1.8921	0.304077	0.448664	0.578595	1.00065	1.00058	1.00055	1	Psych
UKBB	GOUT_COMORB	50_60	2.45997	1.40293	1.55268	1.14899	1.4358	1.36183	0.138931	0.167328	0.178671	0.258204	0.23746	0.382532	1	Other
UKBB	H7_CHOROIDRETINA	50_60	1.4901	0.385811	0.937323	0.925764	-0.351248	0.75595	0.335541	0.448612	0.409787	0.501309	1.00053	1.00063	2	Eye/ear
UKBB	H7_CONJUNCTIVA	50_60	1.69042	0.532738	-0.393507	1.20085	0.601531	0.879542	0.319007	0.409947	0.708075	0.355498	0.448556	0.578523	2	Eye/ear
UKBB	H7_CONJUNCTIVITIS	50_60	0.474761	0.506587	-0.724434	1.05487	0.668259	0.727966	0.708424	0.501436	1.00069	0.44883	0.501239	0.708098	2	Eye/ear
UKBB	H7_CONJUNCTIVITISACUNONATOPIC	50_60	0.474761	0.506587	-0.724434	1.05487	0.668259	0.727966	0.708424	0.501436	1.00069	0.44883	0.501239	0.708098	2	Eye/ear
UKBB	H7_EYE_ADNEXA	50_60	1.68091	0.645488	0.594396	0.854983	0.555896	0.0558745	0.153532	0.189824	0.221721	0.227085	0.260876	0.501341	2	Eye/ear
UKBB	H7_LIDLACRIMALORBIT	50_60	0.660739	0.384338	-0.664557	0.689988	0.258732	0.30693	0.449	0.379765	0.708067	0.4099	0.501205	0.707847	2	Eye/ear
UKBB	H8_EAR_MASTOID	50_60	0.765377	0.0280002	-0.1651	0.118028	-0.296021	0.0500658	0.270869	0.280069	0.33559	0.318521	0.379594	0.501231	2	Eye/ear
UKBB	H8_EXTERNAL	50_60	-0.308869	-0.993617	-0.156958	0.134282	-0.796801	-1.01296	0.579003	0.57861	0.410072	0.37983	0.578372	1.00058	2	Eye/ear
UKBB	H8_MIDDLEMASTOID	50_60	1.35826	-0.0502834	0.111157	-0.842286	0.496709	0.652571	0.410578	0.578589	0.578601	1.00071	0.50126	0.707946	2	Eye/ear
UKBB	H8_OTHEREAR	50_60	2.25239	0.840633	0.092114	1.38682	0.536318	0.832071	0.27005	0.4098	0.708001	0.448643	0.707898	1.00055	2	Eye/ear
UKBB	HDINJ	50_60	2.93943	1.59382	1.86597	1.60267	0.376922	0.39204	0.20447	0.291214	0.291222	0.379802	0.707939	1.00055	1	Doct.visits
UKBB	HYPOTHYROIDISM	50_60	5.11848	3.57217	2.98739	3.52153	3.89819	2.97016	0.296446	0.361465	0.496917	0.462147	0.406181	1.01988	0	Autoimmune_blood
UKBB	HYPOT_THYRO_INCL	50_60	2.34236	0.876081	0.289154	0.832186	1.24733	0.319714	0.187374	0.291266	0.448829	0.409997	0.355277	1.00063	2	Autoimmune_blood
UKBB	I9_AF	50_60	3.21841	2.24741	2.02193	2.17366	2.47511	1.83376	0.191635	0.237652	0.322279	0.383089	0.382531	1.00182	0	CVD
UKBB	I9_CHD	50_60	2.40345	0.627343	1.15768	0.372872	0.626625	1.21011	0.217027	0.409952	0.379781	0.70805	0.707973	1.00059	2	CVD
UKBB	I9_CHD_NOREV	50_60	2.40345	0.627343	1.15768	0.372872	0.626625	1.21011	0.217027	0.409952	0.379781	0.70805	0.707973	1.00059	2	CVD
UKBB	I9_CORATHER	50_60	2.1892	1.29169	1.27428	0.394596	1.27417	1.49456	0.171742	0.207631	0.252878	0.501454	0.355368	0.578501	1	CVD
UKBB	I9_CVD	50_60	3.23485	1.63408	1.03465	1.10185	1.29117	1.00025	0.0945081	0.129206	0.18437	0.205308	0.191534	0.338053	1	CVD
UKBB	I9_CVD_HARD	50_60	2.95568	1.30963	1.23802	0.999773	0.777697	0.923525	0.147466	0.252879	0.318488	0.448748	0.578431	1.00058	1	CVD
UKBB	I9_DISVEINLYMPH	50_60	3.74205	1.84539	0.924565	0.643453	0.857637	0.925849	0.109197	0.199945	0.355894	0.448926	0.409896	0.578293	1	CVD
UKBB	I9_HYPERTENSION	50_60	1.9191	0.942732	1.06329	0.730493	1.20982	0.750341	0.144591	0.172658	0.187961	0.270989	0.22758	0.449038	2	CVD
UKBB	I9_HYPTENS	50_60	1.90027	0.96987	1.03029	0.657631	1.21219	0.531655	0.145809	0.170475	0.190996	0.280947	0.22758	0.501632	2	CVD
UKBB	I9_HYPTENSESS	50_60	1.90732	0.976527	0.965157	0.739546	1.16886	0.538047	0.145853	0.170497	0.197594	0.271007	0.233305	0.501636	2	CVD
UKBB	I9_IHD	50_60	2.30151	1.09174	1.06554	0.6931	0.474381	0.978883	0.157935	0.221473	0.269914	0.409992	0.501257	0.707996	2	CVD
UKBB	I9_ISCHHEART	50_60	2.29744	1.17896	0.983473	0.688057	0.470413	0.97143	0.157958	0.21193	0.279906	0.409993	0.50126	0.707996	2	CVD
UKBB	I9_K_CARDIAC	50_60	2.98621	1.3387	1.21551	1.13043	1.32226	1.04117	0.0959863	0.144494	0.174445	0.21938	0.209868	0.380886	1	CVD
UKBB	I9_MI	50_60	2.54996	0.689237	1.07026	0.625168	0.940076	1.58069	0.227741	0.448995	0.44898	0.708201	0.708158	1.00081	1	CVD
UKBB	I9_MI_STRICT	50_60	2.54996	0.689237	1.07026	0.625168	0.940076	1.58069	0.227741	0.448995	0.44898	0.708201	0.708158	1.00081	1	CVD
UKBB	I9_OTHHEART	50_60	3.28085	1.81064	1.28537	1.2027	1.05066	1.14256	0.0984131	0.150935	0.232615	0.303973	0.355401	0.578471	1	CVD
UKBB	I9_OTHILLHEART	50_60	3.53623	2.35942	1.84499	0.52882	0.719194	2.05375	0.158402	0.227082	0.38004	1.00084	1.00077	1.00103	0	CVD
UKBB	I9_PAD	50_60	3.5816	2.32176	2.28985	1.28529	1.80965	3.47353	0.246	0.355561	0.448752	1.0007	1.00066	1.00096	0	CVD
UKBB	I9_PAROXTAC	50_60	3.53356	1.79418	1.83326	1.67112	1.69109	2.6349	0.275905	0.503992	0.580866	0.70993	0.709526	0.710031	1	CVD
UKBB	I9_VARICVE	50_60	1.17398	0.562932	-0.577842	0.295437	-0.389972	1.77087	0.501899	0.501569	1.00083	0.708194	1.00065	0.501144	2	CVD
UKBB	IBD_COMORB	50_60	2.55927	1.37524	1.22999	0.724991	0.501401	1.10121	0.105798	0.12526	0.14306	0.196373	0.212946	0.231278	1	Pulm
UKBB	ILD_COMORB	50_60	3.18839	1.60348	1.45229	1.29275	1.42826	1.62735	0.094482	0.127513	0.150406	0.184378	0.176266	0.248973	1	Pulm
UKBB	ILD_CVDMETABOCOMORB	50_60	3.5155	2.04829	1.72561	1.75808	1.35463	1.30676	0.0966962	0.130655	0.17281	0.204917	0.264137	0.450554	1	Pulm
UKBB	ILD_DIFF_DG	50_60	3.59385	1.93777	1.12198	0.897183	0.704065	0.76831	0.0907829	0.125946	0.194998	0.236881	0.256239	0.381893	1	Pulm
UKBB	ILD_SYST_AUTO_DISEASES	50_60	2.17868	1.01357	1.2775	0.557317	0.319407	0.166474	0.227478	0.303978	0.303914	0.501429	0.578443	1.0006	2	Pulm
UKBB	J10_ACUTELOWERNAS	50_60	2.9805	1.24314	0.992606	0.714766	0.523557	0.493185	0.112669	0.184044	0.227268	0.28021	0.30381	0.501346	1	Pulm
UKBB	J10_ACUTEUPPERINFEC	50_60	0.558801	-0.617711	0.150202	0.05493	-0.68532	0.461684	0.356399	0.449055	0.318741	0.355761	0.501348	0.448631	2	Pulm
UKBB	J10_ASTHMA	50_60	2.44149	1.96086	-0.654087	1.72216	0.797699	1.93938	0.268901	0.251897	1.00225	0.359889	0.58079	0.503759	1	Pulm
UKBB	J10_ASTHMA_EXMORE	50_60	2.46116	1.98265	-0.633184	1.74447	0.820223	1.96224	0.269214	0.252183	1.00232	0.360086	0.580896	0.503879	1	Pulm
UKBB	J10_ASTHMA_INCLAVO	50_60	1.88823	1.40081	-1.21226	1.15834	0.240477	1.38355	0.26207	0.245879	1.00079	0.355786	0.578531	0.501267	1	Pulm
UKBB	J10_ASTHMA_MAIN	50_60	2.44149	1.96086	-0.654087	1.72216	0.797699	1.93938	0.268901	0.251897	1.00225	0.359889	0.58079	0.503759	1	Pulm
UKBB	J10_ASTHMA_MAIN_EXMORE	50_60	2.46116	1.98265	-0.633184	1.74447	0.820223	1.96224	0.269214	0.252183	1.00232	0.360086	0.580896	0.503879	1	Pulm
UKBB	J10_ASTHMA_OTHER_THAN_NONALLERGIC	50_60	1.58582	1.16638	0.364571	1.00965	0.694661	0.176669	0.19362	0.175766	0.291192	0.245477	0.290884	0.578383	2	Pulm
UKBB	J10_COPD	50_60	3.11923	1.7151	1.18632	1.82799	2.0388	2.05779	0.167765	0.261144	0.410156	0.380094	0.37981	0.708172	1	Pulm
UKBB	J10_COPDNAS	50_60	2.88205	1.76859	1.0594	1.89322	2.09165	2.14617	0.19379	0.261138	0.448942	0.380081	0.379796	0.708176	1	Pulm
UKBB	J10_COPDNAS_INCLAVO	50_60	2.86973	1.75341	1.04494	1.87734	2.07902	2.14186	0.193028	0.26067	0.448669	0.379744	0.379508	0.708012	1	Pulm
UKBB	J10_EMPHYSEMA	50_60	4.05696	2.34114	2.28593	1.61714	3.42094	2.90109	0.233575	0.449054	0.578897	1.00093	0.448875	1.00087	0	Pulm
UKBB	J10_INFLUPNEU	50_60	4.51577	2.83206	2.33119	1.6087	2.22868	1.99918	0.0845449	0.14328	0.216918	0.380055	0.303957	0.578553	0	Pulm
UKBB	J10_LOWCHRON	50_60	2.68304	1.50637	-0.739798	1.18036	-0.357928	1.26585	0.153996	0.204096	0.708293	0.318891	0.708161	0.5014	1	Pulm
UKBB	J10_LOWERINF	50_60	2.95584	1.22891	0.925012	0.702279	0.501009	0.204138	0.113218	0.184063	0.232982	0.280224	0.303802	0.578505	2	Pulm
UKBB	J10_PHARYNGITIS	50_60	1.37655	-0.0310704	0.104857	-0.873873	-1.02816	0.539908	0.411027	0.578855	0.578797	1.00085	1.00068	0.708017	2	Pulm
UKBB	J10_PLEURA	50_60	4.48856	2.60958	1.9416	1.72325	1.37594	1.48168	0.0784657	0.137613	0.217121	0.280361	0.355739	0.578651	0	Pulm
UKBB	J10_PNEUMONAS	50_60	4.65943	2.82976	2.32327	1.74021	2.3641	2.15393	0.0882032	0.157852	0.232855	0.380066	0.303962	0.578529	0	Pulm
UKBB	J10_PNEUMONIA	50_60	4.54261	2.82802	2.29237	1.65057	2.27004	2.07769	0.084977	0.147127	0.227143	0.380053	0.303949	0.578556	0	Pulm
UKBB	J10_PNEUMOPROBBAC	50_60	4.61621	2.80994	2.30463	1.6528	2.26942	2.07544	0.087289	0.154524	0.227126	0.380043	0.303937	0.578536	0	Pulm
UKBB	J10_RESPDISOTH	50_60	4.14003	1.91401	1.68895	1.49826	0.0354865	1.10953	0.0927455	0.199861	0.252943	0.318536	0.708064	0.708028	1	Pulm
UKBB	J10_RESPIRATORY	50_60	3.50504	1.75438	0.943543	0.830487	0.640131	0.705488	0.0900853	0.131028	0.204347	0.236378	0.255817	0.381616	1	Pulm
UKBB	J10_RESPOTHER	50_60	4.14003	1.91401	1.68895	1.49826	0.0354865	1.10953	0.0927455	0.199861	0.252943	0.318536	0.708064	0.708028	1	Pulm
UKBB	J10_UPPERDIS	50_60	1.48954	0.0842885	-0.407887	-0.518862	0.264323	-0.830927	0.246587	0.355807	0.501628	0.5787	0.37973	1.00062	2	Pulm
UKBB	J10_UPPERINFEC	50_60	0.876479	-0.509884	0.359159	0.248101	-0.724661	0.466204	0.271055	0.380104	0.261243	0.291391	0.44872	0.379652	2	Pulm
UKBB	JOINTPAIN	50_60	2.6687	2.03117	0.508705	1.12848	-0.199157	0.564604	0.223515	0.233681	0.579154	0.501945	1.00091	1.00088	1	Connective
UKBB	K11_CARIES	50_60	1.61649	1.17418	0.735784	0.620103	1.48776	0.788506	0.449133	0.409987	0.578678	0.708287	0.448685	1.00064	2	Digest
UKBB	K11_CARIES_1	50_60	1.59977	1.15669	0.720862	0.607202	1.4702	0.764745	0.448964	0.409834	0.578559	0.708181	0.448557	1.00058	2	Digest
UKBB	K11_CARIES_INCLAVO	50_60	1.59977	1.15669	0.720862	0.607202	1.4702	0.764745	0.448964	0.409834	0.578559	0.708181	0.448557	1.00058	2	Digest
UKBB	K11_CONSTIPATION	50_60	3.78288	2.58678	1.70845	1.0303	0.966369	0.996116	0.105391	0.141622	0.253043	0.410084	0.448691	0.708002	0	Digest
UKBB	K11_DIAHER	50_60	1.32653	0.871186	0.664286	0.273552	0.794829	0.83918	0.227548	0.216688	0.279951	0.409954	0.355341	0.578421	2	Digest
UKBB	K11_DIVERTIC	50_60	1.28163	0.748047	0.505237	0.394201	0.877162	1.0229	0.214894	0.2093	0.281079	0.44919	0.410204	0.708155	2	Digest
UKBB	K11_ENERCOLNONINF	50_60	3.08319	1.63254	1.01007	0.550637	0.75239	0.580211	0.138192	0.207801	0.318602	0.448888	0.379657	0.57836	1	Digest
UKBB	K11_GALLBILPANC	50_60	3.13277	1.63537	1.17859	0.450842	0.500956	0.53628	0.120682	0.186607	0.270045	0.448906	0.448692	0.708013	1	Digest
UKBB	K11_GIBLEEDING	50_60	3.03846	1.41045	1.03491	-0.331467	0.704945	1.84592	0.135832	0.22157	0.304001	0.708111	0.448591	0.501173	1	Digest
UKBB	K11_GIDISEASES	50_60	2.71124	1.54994	1.07955	0.58723	0.932221	0.844218	0.0959643	0.111133	0.145737	0.212923	0.183595	0.283112	1	Digest
UKBB	K11_HERING	50_60	0.537566	-0.0614812	0.421641	-1.01885	0.416436	0.476441	0.449664	0.449195	0.410421	1.00091	0.501612	0.708157	2	Digest
UKBB	K11_HERNIA	50_60	1.33673	0.636953	0.543481	0.373839	1.1162	0.676638	0.179258	0.189761	0.226915	0.291218	0.216291	0.409796	2	Digest
UKBB	K11_IBS	50_60	1.61291	0.821833	0.442353	-0.788359	0.729492	0.597364	0.357477	0.380882	0.50225	1.00116	0.449499	0.708513	2	Digest
UKBB	K11_INTESTOTH	50_60	2.53687	1.31682	0.977881	0.571941	0.786113	0.591401	0.0934576	0.1152	0.150958	0.239655	0.222044	0.380052	2	Digest
UKBB	K11_OESSTODUO	50_60	2.37203	0.836052	0.592876	0.481877	0.510335	-0.119035	0.106318	0.159813	0.204229	0.253355	0.261084	0.578598	2	Digest
UKBB	K11_ORAL	50_60	2.10432	1.32826	0.522972	0.428806	0.53762	-0.705279	0.179128	0.192736	0.318484	0.379833	0.355294	1.00063	2	Digest
UKBB	K11_OTHANRECT	50_60	1.3522	0.513975	0.504001	0.579653	0.698572	-0.67013	0.25522	0.281185	0.319443	0.380615	0.356024	1.00082	2	Digest
UKBB	K11_OTHDIG	50_60	3.0205	1.63331	1.00276	-0.555829	0.655447	1.4964	0.125068	0.180863	0.280039	0.708098	0.409769	0.501139	1	Digest
UKBB	K11_OTHDISDIG	50_60	3.0527	1.44038	1.01861	-0.349818	0.691603	1.82317	0.13383	0.216626	0.303993	0.708109	0.448587	0.501169	1	Digest
UKBB	K11_OTHDISSTOMDUOD	50_60	3.09243	1.98562	1.10118	0.837211	1.34854	1.77891	0.162531	0.21714	0.410306	0.578792	0.501413	0.708198	1	Digest
UKBB	K11_OTHENTERCOL	50_60	3.07201	1.64176	0.982581	0.380943	1.02833	0.561155	0.145319	0.216758	0.33561	0.501508	0.335258	0.578338	1	Digest
UKBB	K11_OTHFUNC	50_60	3.68709	2.40086	1.62694	0.966114	0.868297	0.782232	0.105806	0.144589	0.240047	0.380677	0.410437	0.708346	1	Digest
UKBB	K11_OTHGASTR	50_60	2.32033	0.921379	0.874839	-0.0510067	1.06238	1.03486	0.14866	0.217246	0.26151	0.50172	0.303959	0.501444	2	Digest
UKBB	K11_PULPITIS_2	50_60	1.07479	0.893791	0.119221	0.352892	0.804107	0.710851	0.449069	0.355484	0.578554	0.578597	0.448561	0.707938	2	Digest
UKBB	K11_PULPITIS_2_ONLYAVO	50_60	1.59977	1.15669	0.720862	0.607202	1.4702	0.764745	0.448964	0.409834	0.578559	0.708181	0.448557	1.00058	2	Digest
UKBB	K11_REFLUX	50_60	1.99179	0.687871	0.198657	0.34144	0.480267	0.462842	0.155986	0.2173	0.318961	0.35594	0.35569	0.578618	2	Digest
UKBB	K11_UMBHER	50_60	1.7668	-0.773301	0.787035	0.753109	1.56246	0.525878	0.380794	1.0009	0.501791	0.578826	0.410093	1.00068	2	Digest
UKBB	KNEE_ARTHROSIS	50_60	0.110262	-0.0155261	-0.412019	0.335032	0.245958	0.360039	0.449162	0.355551	0.501469	0.410027	0.448593	0.707934	2	Other
UKBB	KRA_PSY_ALCOH	50_60	2.25512	1.86308	1.8518	1.84799	1.8185	2.44167	0.501962	0.448989	0.501513	0.578612	0.578373	0.708228	1	Psych
UKBB	KRA_PSY_ALCOH_EXMORE	50_60	2.50102	2.11008	2.11007	2.08953	2.0627	2.69648	0.503174	0.450053	0.502393	0.579357	0.578995	0.708909	0	Psych
UKBB	KRA_PSY_ANXIETY	50_60	2.73923	1.31194	1.09423	1.05554	0.871197	0.0621822	0.131907	0.199896	0.261042	0.318434	0.379611	1.00059	1	Psych
UKBB	KRA_PSY_ANXIETY_EXMORE	50_60	2.98869	1.55441	1.33835	1.29591	1.11096	0.303978	0.135267	0.201814	0.262497	0.319583	0.380465	1.00089	1	Psych
UKBB	KRA_PSY_ANYMENTAL	50_60	2.83296	1.44433	1.28417	1.14739	1.0465	1.10481	0.101253	0.137881	0.164426	0.201131	0.217294	0.356035	1	Psych
UKBB	KRA_PSY_ANYMENTAL_SUICID_PREG_NERV	50_60	3.04277	1.5317	1.00272	1.99576	1.11683	1.14646	0.336461	0.50164	0.708119	0.501503	0.708102	1.00068	1	Psych
UKBB	KRA_PSY_ANYMENTAL_SUICID_PREG_NERV_EXMORE	50_60	3.27317	1.74821	1.22327	2.21064	1.33269	1.34124	0.338015	0.502595	0.7087	0.50237	0.708688	1.00108	1	Psych
UKBB	KRA_PSY_MOOD	50_60	2.46128	1.25125	1.0546	0.889633	0.54194	0.543295	0.155915	0.204156	0.253284	0.318797	0.379874	0.57861	1	Psych
UKBB	KRA_PSY_MOOD_EXMORE	50_60	2.60456	1.39365	1.19844	1.03278	0.687348	0.686556	0.157806	0.205348	0.254238	0.319547	0.380448	0.578978	1	Psych
UKBB	KRA_PSY_SUBSTANCE	50_60	2.83575	1.65449	1.37546	1.13649	1.29059	2.02875	0.113257	0.144504	0.181331	0.232842	0.226663	0.335543	1	Psych
UKBB	KRA_PSY_SUBSTANCE_EXMORE	50_60	2.95107	1.76291	1.4835	1.24363	1.39312	2.12769	0.115497	0.146064	0.182561	0.233792	0.227535	0.336163	1	Psych
UKBB	L12_CELLULITIS	50_60	2.6459	1.39867	0.98006	0.723061	0.563681	0.245618	0.155183	0.207963	0.280152	0.35577	0.37972	0.707958	1	Skin
UKBB	L12_DISORDSKINAPPENDIX	50_60	0.888476	0.0868237	-0.178144	0.127762	0.408262	1.14564	0.38041	0.410147	0.501508	0.448795	0.379613	0.379408	2	Skin
UKBB	L12_FOLLICULARCYST	50_60	1.26025	-0.306312	0.288038	-0.0252855	-0.755975	0.655916	0.449387	0.708226	0.578681	0.708072	1.00058	0.707821	2	Skin
UKBB	L12_INFECT_SKIN	50_60	2.49108	1.07265	0.982662	0.62873	0.134907	-0.275927	0.141671	0.203968	0.232831	0.3041	0.379703	0.707949	2	Skin
UKBB	L12_OTHERSKINSUBCUTIS	50_60	2.54356	0.695642	0.506856	0.0793189	0.645461	0.504546	0.124914	0.221452	0.269911	0.379814	0.290739	0.501152	2	Skin
UKBB	L12_SKIN_SUBCUTAN	50_60	2.22125	0.959741	0.688874	0.557621	0.096863	0.653864	0.111234	0.145507	0.179534	0.208683	0.253247	0.291366	2	Skin
UKBB	M13_ARTHROPATHIES	50_60	1.48273	0.593373	0.494386	0.233297	-0.13811	0.438207	0.13509	0.152518	0.183871	0.245712	0.303758	0.355409	2	Connective
UKBB	M13_ARTHROSIS	50_60	1.14965	0.50231	0.165326	0.127207	0.150582	-0.187667	0.187483	0.192901	0.270093	0.335611	0.355419	0.708027	2	Connective
UKBB	M13_ARTHROSIS_INCLAVO	50_60	1.12478	0.482342	0.144647	0.106739	0.125337	-0.209396	0.186836	0.19239	0.26972	0.335311	0.355157	0.707896	2	Connective
UKBB	M13_ARTHROSIS_KNEE	50_60	0.0891745	-0.0408752	-0.435325	0.311169	0.219456	0.333314	0.449326	0.355707	0.501585	0.41017	0.448706	0.708004	2	Connective
UKBB	M13_DORSALGIA	50_60	2.55908	1.3303	0.801195	0.606995	0.458131	0.51012	0.159285	0.217316	0.319034	0.410384	0.448919	0.708189	2	Connective
UKBB	M13_DORSOPATHY	50_60	2.33025	1.19652	0.380932	0.417516	0.119088	0.319263	0.121986	0.153204	0.246011	0.270429	0.303944	0.40996	2	Connective
UKBB	M13_DORSOPATHYOTH	50_60	2.12292	0.95492	0.384703	-0.0303849	-0.107	0.381108	0.143922	0.184522	0.261592	0.356035	0.355679	0.409972	2	Connective
UKBB	M13_FIBROBLASTIC	50_60	-0.41943	-1.06902	-0.525277	0.208191	-0.231666	0.327773	0.708535	0.708263	0.578738	0.448951	0.578541	0.70808	2	Connective
UKBB	M13_INTERVERTEB	50_60	1.52512	0.545228	0.35414	-0.715951	0.000863678	0.894719	0.336962	0.410574	0.501856	1.00094	0.708227	0.708141	2	Connective
UKBB	M13_JOINTOTH	50_60	1.9154	1.4671	0.487844	0.80658	-1.02861	0.46861	0.213098	0.200127	0.380081	0.380078	1.00076	0.708115	2	Connective
UKBB	M13_KNEEDERANGEMENTS	50_60	-1.29369	-1.26317	-0.683718	-0.43817	0.641846	-0.0570303	1.00108	0.708283	0.578793	0.578833	0.335611	0.708216	2	Connective
UKBB	M13_LOWBACKPAIN	50_60	2.32472	1.23196	0.541274	0.131143	0.497634	0.284975	0.254725	0.319284	0.50189	0.708393	0.578634	1.00072	2	Connective
UKBB	M13_LOWBACKPAINORANDSCIATICA	50_60	2.38019	1.17022	0.304825	0.592989	0.301834	0.0903113	0.217305	0.291213	0.501469	0.501432	0.578384	1.00059	2	Connective
UKBB	M13_MENISCUSDERANGEMENTS	50_60	-1.22573	-1.88161	-0.608463	-0.347603	0.491174	0.0678475	1.00109	1.00084	0.578791	0.5788	0.379953	0.7082	2	Connective
UKBB	M13_MUSCULOSKELETAL	50_60	1.96283	0.897635	0.579728	0.487622	-0.164985	0.74081	0.106025	0.124459	0.156747	0.1833	0.246796	0.233738	2	Connective
UKBB	M13_OSTEOCHONDRO	50_60	2.94081	1.78388	0.974463	1.0899	1.02557	0.280483	0.151317	0.203378	0.35547	0.409913	0.448645	1.00064	1	Connective
UKBB	M13_OTHERJOINT	50_60	1.05204	0.731707	-0.0219521	0.266439	0.0979825	0.317215	0.217878	0.186895	0.304187	0.304196	0.335501	0.448786	2	Connective
UKBB	M13_POLYARTHROPATHIES	50_60	1.82079	0.595959	1.02933	0.586698	-0.664953	0.409645	0.179189	0.245629	0.232725	0.355728	0.708051	0.708045	2	Connective
UKBB	M13_SHOULDER	50_60	0.174596	0.103323	0.168064	-0.608706	-0.259883	0.378822	0.449515	0.335748	0.35588	0.578697	0.501367	0.57844	2	Connective
UKBB	M13_SOFTOVERUSE	50_60	0.500188	-0.174873	0.0326614	-0.2387	0.155878	0.546661	0.579119	0.578806	0.578925	0.708283	0.578616	0.708024	2	Connective
UKBB	M13_SOFTTISSUE	50_60	1.58549	0.506804	0.37291	0.427987	-0.333175	0.537854	0.140866	0.171406	0.20017	0.216788	0.318371	0.318233	2	Connective
UKBB	M13_SOFTTISSUENAS	50_60	3.04326	1.69725	1.56272	1.21749	0.909451	1.2109	0.213104	0.318693	0.410228	0.578782	0.70807	1.00072	1	Connective
UKBB	M13_SOFTTISSUEOTH	50_60	2.70812	1.46491	1.29812	1.2235	0.249159	1.21361	0.154242	0.212397	0.27025	0.335768	0.578594	0.578585	1	Connective
UKBB	MULTIMORB	50_60	2.9601	1.62322	1.40804	1.29039	1.16427	1.19484	0.0969597	0.129563	0.163997	0.206119	0.228501	0.356602	1	Other
UKBB	N14_BREAST	50_60	1.56858	0.675288	-0.228859	0.484368	0.690348	0.31832	0.415366	0.452099	0.710071	0.503845	0.412174	0.709294	2	Kidney
UKBB	N14_CYSTITIS	50_60	1.41016	0.422461	0.590434	-0.304234	-0.4008	0.294103	0.502201	0.579007	0.57894	1.00092	1.00083	1.00077	2	Kidney
UKBB	N14_FEMALEGENINF	50_60	2.01121	1.66178	-0.25505	0.936408	0.787467	1.22392	0.453254	0.383433	1.00193	0.580387	0.579761	0.709242	1	Kidney
UKBB	N14_FEMALEGENNONINF	50_60	1.24783	0.194786	0.454352	-0.135531	0.122779	0.40427	0.278253	0.323989	0.297133	0.413816	0.338981	0.412323	2	Kidney
UKBB	N14_GENITOURINARY	50_60	2.84303	1.27804	0.930842	0.804344	1.007	0.358609	0.0936304	0.13445	0.17184	0.202455	0.178004	0.356718	1	Kidney
UKBB	N14_LUMPNASBREAST	50_60	1.34604	1.03403	0.642656	-0.0333939	0.764329	0.355161	0.713127	0.581332	0.710289	1.00208	0.580302	1.00149	2	Kidney
UKBB	N14_MENORRHAGIA	50_60	0.70898	-0.309182	0.0452331	-0.834272	-1.19778	0.0912216	1.01042	1.00627	0.714026	1.00367	1.00241	0.709723	2	Kidney
UKBB	N14_MESNRUIRREG	50_60	0.227275	-0.782961	-0.383877	-0.113805	-0.4345	-0.268063	1.00988	1.00596	0.713305	0.583162	0.581309	0.709632	2	Kidney
UKBB	N14_URETHRAOTH	50_60	3.50183	1.80965	1.75328	0.996141	1.62665	-0.0945214	0.115345	0.193095	0.227089	0.380096	0.279925	1.00067	1	Kidney
UKBB	N14_URINOTH	50_60	2.92654	1.44147	1.46958	0.648628	0.969244	-0.0641369	0.117677	0.175975	0.196461	0.335713	0.27981	0.708047	1	Kidney
UKBB	NEURODIS	50_60	3.15765	1.67608	1.2977	1.20518	0.692979	0.588067	0.106514	0.142223	0.183079	0.21385	0.274045	0.451137	1	Psych
UKBB	NEURO_COMORBIDITIES	50_60	4.46579	3.58752	2.93329	2.63848	2.51505	2.41184	0.164652	0.166491	0.194431	0.226228	0.232206	0.330261	0	Psych
UKBB	OFFICIAL_TILASTOKESKUS	50_60	3.14062	1.80026	1.40431	1.23414	1.08172	2.09083	0.169909	0.245793	0.335704	0.410196	0.448774	0.409894	1	Other
UKBB	PAIN	50_60	3.00775	1.75997	0.9749	0.43688	0.40851	0.427622	0.0910462	0.117707	0.187815	0.280792	0.280384	0.410259	1	Other
UKBB	PNEUMONIA	50_60	4.56801	2.81624	2.31376	1.66811	2.2908	2.09304	0.0851987	0.150085	0.227229	0.380103	0.304017	0.578585	0	Pulm
UKBB	PULMONARYDG	50_60	3.64445	1.89327	1.0823	0.969489	0.778278	0.840196	0.0938787	0.133412	0.205894	0.237698	0.256925	0.382322	1	Other
UKBB	PULM_ANXIETY	50_60	2.96254	1.59814	1.47423	1.30311	1.11981	0.58842	0.136809	0.201049	0.253861	0.336112	0.410298	1.00082	1	Other
UKBB	PULM_IMMUNECOMORB	50_60	3.53231	2.15066	1.51495	1.39534	1.34326	1.10804	0.14264	0.195152	0.296807	0.360154	0.359385	0.580679	1	Other
UKBB	PULM_INFECTIONS	50_60	3.4063	1.47862	1.16534	0.768498	0.609491	0.560674	0.0845221	0.14026	0.175193	0.228258	0.239636	0.380353	1	Other
UKBB	PULM_MEDICATIO_COMORB	50_60	2.67397	1.5465	1.64683	1.11855	0.652921	0.429577	0.125034	0.170508	0.207308	0.355415	0.501178	1.00061	1	Other
UKBB	PULM_PNEUMONIA_SEPSIS	50_60	4.56962	2.81387	2.31425	1.66717	2.29434	2.10493	0.0877829	0.151586	0.228201	0.380683	0.304708	0.57893	0	Other
UKBB	PULM_PSYCH_COMORB	50_60	3.41283	1.85674	1.87171	1.44943	1.33801	1.80621	0.125653	0.178144	0.197867	0.275794	0.295797	0.359194	1	Other
UKBB	Q17_CONGEN_MALFO_DEFORMAT_CHROMOSOMAL_ABNORMALITI	50_60	2.36468	1.36929	1.52442	0.602362	-0.0112782	1.69826	0.280206	0.35547	0.37971	0.708101	1.00065	0.708011	1	Other
UKBB	Q17_VACTREL	50_60	2.76663	1.20145	2.00179	0.717457	0.851291	1.84797	0.335655	0.578542	0.448626	1.00063	1.00061	1.00072	1	Other
UKBB	R18_ABDOMI_PELVIC_PAIN	50_60	2.93511	1.82631	0.921594	-0.822187	0.516993	-0.832962	0.123491	0.154599	0.262413	0.708604	0.356187	1.00087	1	Measurements
UKBB	R18_ABNORMALITI_BREAT	50_60	3.46537	2.08706	1.47974	0.922981	1.94819	1.10607	0.13284	0.200478	0.319056	0.501795	0.304112	0.708081	1	Measurements
UKBB	R18_ABNORMALITI_HEART_BEAT	50_60	3.64092	1.7737	1.74189	1.06521	0.96536	1.32169	0.12318	0.227695	0.270583	0.44919	0.501569	0.708151	1	Measurements
UKBB	R18_ABNORMAL_FINDI_DIAGNOST_IMAGI_FUNCTION_STUDI_WO_DIAGNOSIS	50_60	4.06103	2.71152	1.94446	0.891251	1.25864	1.28756	0.0965942	0.141223	0.245504	0.501462	0.448706	0.70804	0	Measurements
UKBB	R18_ABNORMAL_FINDI_EXAMI_BLOOD_WO_DIAGNOSIS	50_60	3.33761	1.96576	1.46073	1.15364	1.23186	1.06537	0.135069	0.207373	0.335264	0.501306	0.501027	1.00058	1	Measurements
UKBB	R18_ABNORMAL_RESULTS_FUNCTION_STUDI	50_60	3.94283	2.62068	1.58412	0.86305	0.276325	1.29842	0.14006	0.207749	0.410066	0.708143	1.00066	1.00068	0	Measurements
UKBB	R18_CONVU_NOT_ELSEW_CLASSIFIED	50_60	4.97584	3.40058	3.19101	2.12998	2.25864	2.31638	0.160724	0.271882	0.357259	0.708933	0.70868	1.00131	0	Measurements
UKBB	R18_DISTU_SKIN_SENSA	50_60	2.47947	1.66174	1.32238	-0.0256698	0.0527763	0.922062	0.305044	0.335702	0.44888	1.0007	1.0006	1.00058	1	Measurements
UKBB	R18_DYSPNOEA	50_60	3.84994	2.53588	1.9655	0.194447	1.84621	1.79599	0.16334	0.225797	0.343952	1.0034	0.454778	0.712179	0	Measurements
UKBB	R18_GENERAL_SYMPTOMS_SIGNS	50_60	3.93836	2.58405	1.81787	1.67136	1.31161	0.11963	0.0806177	0.10637	0.173206	0.218373	0.261931	0.708445	0	Measurements
UKBB	R18_NAUSEA_VOMITI	50_60	4.07502	2.41851	2.03579	1.34865	-0.560465	0.981718	0.104574	0.168613	0.233893	0.380666	1.00094	0.708421	0	Measurements
UKBB	R18_OEDEMA_NOT_ELSEW_CLASSIFIED	50_60	5.11493	3.58404	3.54482	2.80976	2.27083	3.00245	0.149434	0.254218	0.336606	0.708852	1.00144	1.00174	0	Measurements
UKBB	R18_OTHER_SYMPTOMS_SIGNS_INVOLVI_COGNITIVE_FUNCTIONS_AWARE	50_60	4.73153	2.61509	2.59621	2.05054	1.14138	2.20658	0.125313	0.279819	0.35548	0.5785	1.00062	1.00065	0	Measurements
UKBB	R18_OTHER_SYMPTOMS_SIGNS_INVOLVI_DIGES_SYSTEM_ABDOMEN	50_60	2.13627	1.56025	0.855808	0.556393	0.703626	0.216649	0.198931	0.197822	0.319457	0.449434	0.449148	1.00089	1	Measurements
UKBB	R18_OTHER_SYMPTOMS_SIGNS_INVOLVI_URINARY_SYSTEM	50_60	0.878408	1.50845	1.19851	0.117117	0.725388	0.963406	0.708566	0.380049	0.501475	1.00074	0.708015	1.00074	2	Measurements
UKBB	R18_PAIN_NOT_ELSEW_CLASSIFIED	50_60	4.7438	3.0678	2.19703	2.0595	1.93521	2.08456	0.185021	0.31996	0.579533	0.709448	0.708871	1.00142	0	Measurements
UKBB	R18_PAIN_THROAT_CHEST	50_60	2.07827	1.18166	0.893684	0.615624	0.612217	0.479486	0.161265	0.184644	0.239453	0.31903	0.318665	0.501401	2	Measurements
UKBB	R18_RETEN_URINE	50_60	3.5454	2.20645	1.8282	0.420624	0.515508	1.29043	0.154538	0.238587	0.379827	1.00072	1.00071	1.00068	1	Measurements
UKBB	R18_SYMPTOMS_SIGNS_ABNORMAL_CLINI_LABOR_FINDI_NOT_ELSEW_CLASSIFIED	50_60	3.75244	2.54906	1.85958	1.36896	1.52634	0.76051	0.0921398	0.103499	0.141972	0.198128	0.183816	0.383298	0	Measurements
UKBB	R18_SYMPTOMS_SIGNS_INVOLVI_CIRCULATO_RESPI_SYSTEMS	50_60	2.96273	1.63333	1.14949	0.990337	1.14466	0.203807	0.0914068	0.124225	0.176401	0.22212	0.207815	0.501393	1	Measurements
UKBB	R18_SYMPTOMS_SIGNS_INVOLVI_COGNITION_PERCEP_EMOTIONAL_STATE_BEHVI	50_60	3.9136	1.94143	1.50143	1.20492	0.970749	0.537579	0.100522	0.196018	0.29107	0.409902	0.501245	1.00056	1	Measurements
UKBB	R18_SYMPTOMS_SIGNS_INVOLVI_DIGES_SYSTEM_ABDOMEN	50_60	3.371	1.88826	1.27319	0.640338	0.531215	-0.103305	0.0815052	0.112934	0.166223	0.261953	0.280524	0.578788	1	Measurements
UKBB	R18_SYMPTOMS_SIGNS_INVOLVI_NERVOUS_MUSCULOS_SYSTEMS	50_60	4.03326	2.27912	2.39021	0.756418	1.69139	1.22474	0.113346	0.207371	0.252736	0.708115	0.501341	1.0006	0	Measurements
UKBB	R18_SYMPTOMS_SIGNS_INVOLVI_SKIN_SUBCU_TISSUE	50_60	3.24006	2.25327	1.33245	0.523347	1.31458	1.48172	0.152018	0.186566	0.335477	0.578529	0.409673	0.578273	1	Measurements
UKBB	R18_SYMPTOMS_SIGNS_INVOLVI_URINARY_SYSTEM	50_60	2.88825	1.51956	0.98191	-0.299748	0.347259	0.464608	0.119846	0.173157	0.260938	0.578586	0.409735	0.578312	1	Measurements
UKBB	R18_SYNCO_COLLAP	50_60	3.45726	2.14544	1.53289	1.32363	2.10007	0.917034	0.170639	0.240475	0.380985	0.502246	0.356339	1.00093	1	Measurements
UKBB	R18_UNSPE_HAEMATU	50_60	2.17337	0.779908	0.794385	-0.864349	0.458778	-0.163211	0.227436	0.335476	0.37988	1.00072	0.501204	1.00053	2	Measurements
UKBB	R18_UNSPE_URINARY_INCONTINENCE	50_60	3.79406	2.59122	1.99716	0.998059	1.68575	1.74169	0.227715	0.318742	0.501619	1.00082	0.708052	1.00068	0	Measurements
UKBB	RA_CO_MORB	50_60	3.5141	2.17401	1.52926	1.39249	0.741657	1.03453	0.102909	0.139612	0.220898	0.294338	0.45053	0.709222	1	Other
UKBB	RHEUMA_COMORB	50_60	2.7448	1.291	1.2809	1.05016	1.24355	0.877477	0.107865	0.145245	0.162946	0.209331	0.194678	0.358254	1	Other
UKBB	RHEUMA_ENDPOINTS	50_60	1.37677	0.465998	0.741196	0.606492	-0.107491	0.426938	0.1653	0.19268	0.196101	0.252834	0.379571	0.501195	2	Autoimmune_blood
UKBB	SLEEP	50_60	1.99762	0.908104	0.831231	0.641932	0.396719	0.595938	0.239262	0.303823	0.355572	0.448831	0.501238	0.707905	2	Psych
UKBB	SLE_COMORB	50_60	3.00375	1.6115	1.20961	1.10644	0.735754	1.01279	0.124246	0.178781	0.256656	0.338278	0.450558	0.709238	1	Other
UKBB	SMOKING	50_60	3.5597	2.33337	2.12307	1.60795	1.84257	2.05656	0.13197	0.16141	0.190855	0.267842	0.238896	0.359953	0	Psych
UKBB	SMOKING_DEPEND	50_60	3.55469	2.26971	2.2309	1.93555	2.01677	2.14703	0.131254	0.1642	0.181539	0.234649	0.238933	0.581868	0	Psych
UKBB	SPONDYLOPATH_COMORB	50_60	2.44416	1.32495	1.40345	0.716109	2.45468e-05	0.68539	0.15529	0.201421	0.226004	0.382494	0.579989	0.70923	1	Other
UKBB	ST19_COMPLICATIO_OTHER_INTERNAL_PROSTHET_DEVICES_IMPLANTS_GRAFTS	50_60	4.10033	2.73063	1.65709	2.37689	2.35901	2.23374	0.198383	0.304488	0.578824	0.501798	0.501503	1.00069	0	Doct.visits
UKBB	ST19_COMPLICATIO_PROCED_NOT_ELSEW_CLASSIFIED	50_60	3.33639	1.73549	1.64271	1.21055	1.24484	0.991718	0.142179	0.227078	0.280265	0.410293	0.410059	0.708111	1	Doct.visits
UKBB	ST19_COMPLICATIO_SURGI_MEDICAL_CARE_NOT_ELSEW_CLASSIFIED	50_60	3.48517	2.19297	1.92962	1.67102	0.889398	1.41532	0.103316	0.140434	0.186817	0.253187	0.379888	0.448745	0	Doct.visits
UKBB	ST19_FRACT_SHOUL_UPPER_ARM	50_60	2.00866	1.21284	1.44073	1.99896	1.27016	1.67731	0.449137	0.50138	0.501358	0.448577	0.707857	1.00066	1	Doct.visits
UKBB	ST19_INJURI_ABDOMEN_LOWER_BACK_LUMBAR_SPINE_PELVIS	50_60	2.98345	1.54435	1.57721	0.473341	0.458032	1.3359	0.29187	0.448835	0.501424	1.00065	1.00055	1.00051	1	Doct.visits
UKBB	ST19_INJURI_HEAD	50_60	3.04675	1.54758	1.84365	1.6919	0.88087	0.250782	0.174152	0.269983	0.270017	0.33542	0.501172	1.00056	1	Doct.visits
UKBB	ST19_INJURI_SHOUL_UPPER_ARM	50_60	2.10412	1.23945	1.30419	1.78669	0.784128	1.04599	0.355977	0.409907	0.448794	0.409843	0.707985	1.00064	1	Doct.visits
UKBB	ST19_INJURI_WRIST_HAND	50_60	1.62531	0.627247	0.634347	0.63927	-0.0466383	1.19755	0.336006	0.410043	0.448881	0.5014	0.70801	0.578376	2	Doct.visits
UKBB	ST19_INJURY_POISO_CERTA_OTHER_CONSE_EXTER_CAUSES	50_60	3.11366	1.68341	1.48846	1.4128	1.01275	1.11048	0.0914474	0.125378	0.154227	0.18233	0.222313	0.318879	1	Doct.visits
UKBB	ST19_OPEN_WOUND_WRIST_HAND	50_60	0.836159	0.9889	0.537016	0.788451	0.887241	1.76002	0.708301	0.50146	0.708104	0.707998	0.707957	0.707973	2	Doct.visits
UKBB	ST19_POISO_DRUGS_MEDICAM_BIOLO_SUBST	50_60	3.76354	1.7635	1.2479	2.29346	1.06511	1.1662	0.213261	0.410236	0.578589	0.410032	0.708036	1.00071	1	Doct.visits
UKBB	ST19_SEQUEL_INJURI_POISO_OTHER_CONSE_EXTER_CAUSES	50_60	2.04128	1.14074	0.292133	1.10328	1.08425	1.75411	0.50186	0.578605	1.00082	0.708167	0.708075	0.707896	1	Doct.visits
UKBB	ST19_SUPERF_INJURY_HEAD	50_60	3.08418	2.1567	1.11166	2.15656	1.50447	1.63777	0.270329	0.335414	0.708104	0.501378	0.707943	1.00063	1	Doct.visits
UKBB	T1D_WIDE	50_60	2.66709	2.24023	1.98962	2.0188	2.20839	2.02328	0.410893	0.380243	0.501776	0.578773	0.578661	1.00081	0	Other
UKBB	T2D	50_60	2.47728	1.49505	1.47881	1.48191	1.17406	1.54696	0.152497	0.187127	0.222016	0.270376	0.335521	0.448742	1	Endocrine
UKBB	T2D_INCLAVO	50_60	2.37917	1.39402	1.37805	1.38054	1.06918	1.4423	0.151577	0.186453	0.22145	0.269913	0.335183	0.448506	1	Endocrine
UKBB	T2D_WIDE	50_60	2.44441	1.40858	1.63443	1.47164	1.27216	1.52597	0.154088	0.193432	0.20418	0.270419	0.318573	0.448768	1	Endocrine
UKBB	VIT_DEF	50_60	2.49945	1.73475	0.318975	0.772802	0.874106	2.6766	0.253514	0.291278	0.708195	0.708242	0.708011	0.578449	1	Other
UKBB	VWXY20_ACCIDENTS	50_60	2.5418	1.00476	1.031	1.14219	0.612298	0.569913	0.117895	0.181133	0.203932	0.221716	0.291067	0.448684	1	Doct.visits
UKBB	VWXY20_COMPLICATIO_MEDICAL_SURGI_CARE	50_60	3.75476	2.51753	2.02846	1.77892	0.939888	1.17605	0.0893927	0.118444	0.173991	0.233137	0.355739	0.501449	0	Doct.visits
UKBB	VWXY20_DRUGS_MEDICAM_BIOLO_SUBST_CAUSI_ADVER_EFFEC_THERAPE_USE	50_60	4.60996	3.33122	2.71166	1.52298	1.05043	2.45958	0.101046	0.14242	0.227446	0.501647	0.708216	0.578524	0	Doct.visits
UKBB	VWXY20_EXTER_CAUSES_MORBIDI_MORTA	50_60	3.44	2.025	1.73647	1.69112	0.956599	1.09138	0.0845315	0.112967	0.14411	0.168932	0.239948	0.336127	1	Doct.visits
UKBB	VWXY20_OTHER_EXTER_CAUSES_ACCIDENTAL_INJURY	50_60	2.63907	1.1917	1.02932	1.18079	0.724793	0.764363	0.120318	0.17847	0.221766	0.238932	0.303793	0.448657	1	Doct.visits
UKBB	VWXY20_SUICI_OTHER_INTENTI_SELF_H	50_60	3.04283	1.53175	1.00277	1.99581	1.11689	1.13632	0.336461	0.50164	0.708119	0.501503	0.708102	1.00068	1	Doct.visits
UKBB	VWXY20_SURGI_OPERA_OTHER_SURGI_PROCED_CAUSE_ABNORMAL_REACTION_PATIENT_COMPLICATION_WO_MENTION_MISAD_TIME_PROCED	50_60	3.04509	1.80162	1.38157	1.7098	0.75859	1.00471	0.131623	0.180716	0.260979	0.261085	0.409872	0.57851	1	Doct.visits
UKBB	VWXY20_SURGI_OTHER_MEDICAL_PROCED_CAUSE_ABNORMAL_REACTION_PATIENT_COMPLICATION_WO_MENTION_MISAD_TIME_PROCED	50_60	3.24733	2.23263	1.64376	1.80612	1.02867	1.12119	0.124554	0.153058	0.239328	0.261615	0.380054	0.578705	1	Doct.visits
UKBB	VWXY20_UNSPE_FALL	50_60	3.46885	2.18557	1.40799	2.17105	1.45827	1.87093	0.178352	0.260738	0.448765	0.379766	0.578376	0.707836	0	Doct.visits
UKBB	Z21_ACQUI_ABSENCE_ORGANS_NOT_ELSEW_CLASSIFIED	50_60	3.68286	3.03041	2.36305	1.64027	2.16025	0.806374	0.129017	0.136283	0.218289	0.383424	0.322326	1.00185	0	Doct.visits
UKBB	Z21_FACTO_INFLUENCI_HEALTH_STATUS_CONTACT_W_HEALTH_SERVI	50_60	3.72204	2.71168	2.11747	2.10201	2.15142	1.8669	0.111405	0.116513	0.145935	0.172892	0.169549	0.279669	0	Doct.visits
UKBB	Z21_FIT_ADJ_OTH_DEVICES	50_60	2.89513	1.39148	1.46184	1.98988	2.15075	2.29043	0.359133	0.580238	0.70949	0.709488	0.709289	1.00136	1	Doct.visits
UKBB	Z21_FOLLOW__EXAM_TREAT_CONDI_OTH_MALIG_NEOPLASMS	50_60	0.972778	1.06604	1.05626	0.897748	0.743774	0.746796	0.44929	0.318584	0.380019	0.501505	0.578521	1.00074	2	Doct.visits
UKBB	Z21_MEDICAL_OBSER_EVALU_SUSPECTED_DISEA_CONDI	50_60	2.45439	0.994888	0.0578913	1.4465	0.792438	0.941554	0.213364	0.335887	0.578727	0.355928	0.501375	0.708033	1	Doct.visits
UKBB	Z21_OTHER_MEDICAL_CARE	50_60	5.31402	3.64807	2.77876	2.54538	2.22163	1.27226	0.0789337	0.107921	0.168183	0.200606	0.235952	0.709147	0	Doct.visits
UKBB	Z21_PERSONAL_HISTORY_ALLERGY_DRUGS_MEDICAM_BIOLO_SUBST	50_60	3.09688	2.14797	1.5731	1.2307	1.07093	1.59291	0.133599	0.153837	0.22728	0.322515	0.358661	0.451315	1	Doct.visits
UKBB	Z21_PERSONAL_HISTORY_CERTA_OTH_DISEA	50_60	3.4595	2.34633	2.23876	1.47364	1.76449	1.76062	0.0963615	0.114164	0.136808	0.231921	0.221269	0.3826	0	Doct.visits
UKBB	Z21_PERSONAL_HISTORY_MALIG_NEOPLASM	50_60	4.01293	3.00489	2.57116	1.90336	2.51677	1.45477	0.110147	0.1325	0.19	0.322345	0.257059	0.709535	0	Doct.visits
UKBB	Z21_PERSONAL_HISTORY_MEDICAL_TREAT	50_60	3.88783	2.98371	2.53982	1.88769	2.17539	2.34001	0.0989319	0.112373	0.159578	0.274151	0.27363	0.451247	0	Doct.visits
UKBB	Z21_PERSONAL_HISTORY_OTH_DISEA_CONDI	50_60	2.64488	1.86404	1.67391	1.31929	0.795444	1.30518	0.15195	0.168552	0.21356	0.307993	0.41269	0.50357	1	Doct.visits
UKBB	Z21_PERSONAL_HISTORY_RISK__NOT_ELSEW_CLASSIFIED	50_60	3.25159	2.39116	1.869	2.18799	2.28749	1.13952	0.190123	0.218742	0.322927	0.339919	0.339094	1.00196	0	Doct.visits
UKBB	Z21_PERSONS_ENCOUNTERI_HEALTH_SERVI_EXAM_INVES	50_60	2.06919	0.937906	0.657959	1.23584	0.533786	0.949822	0.115909	0.139198	0.174643	0.212257	0.303763	0.409881	2	Doct.visits
UKBB	Z21_PERSONS_ENCOUNTERI_HEALTH_SERVI_OTH_CIRCUMSTANC1	50_60	3.26628	2.15702	1.57005	0.981233	1.11268	1.39044	0.114309	0.141998	0.212451	0.318779	0.279945	0.355606	1	Doct.visits
UKBB	Z21_PERSONS_ENCOUNTERI_HEALTH_SERVI_SPECIFIC_PROCED_HEALTH_CARE	50_60	4.25158	3.01846	2.22763	2.26412	1.9558	1.63153	0.0804467	0.0968174	0.148601	0.166077	0.193443	0.357353	0	Doct.visits
UKBB	Z21_PERSONS_W_POTEN_HEALTH_HAZARDS_RELATED_FAMILY_PERSONAL_HISTORY_CERTA_CONDI_INFLUENCI_HEALTH_STATUS	50_60	3.20808	2.21559	1.8619	1.64071	1.60626	1.19515	0.0882734	0.0968603	0.121297	0.15394	0.161686	0.307007	0	Doct.visits
UKBB	Z21_PRESENCE_CARDIAC_VASCULAR_IMPLANTNTS_GRAFTS	50_60	3.1868	2.57287	1.82622	1.6358	1.76049	1.73484	0.187085	0.202952	0.359365	0.504054	0.580476	1.00214	0	Doct.visits
UKBB	Z21_PRESENCE_OTH_FUNCTIONAL_IMPLANTNTS	50_60	3.64311	2.46471	2.14951	1.22329	1.54083	1.51752	0.136146	0.184519	0.274155	0.580643	0.580444	1.0017	0	Doct.visits
UKBB	Z21_PROBL_RELATED_LIFESTYLE	50_60	2.64045	2.07185	1.35141	0.82616	1.09323	1.30084	0.158974	0.154591	0.245995	0.355881	0.291208	0.379886	1	Doct.visits
UKBB	Z21_TOBAC_USE	50_60	3.22792	2.17278	1.41711	0.934483	1.28345	1.38565	0.201194	0.245883	0.380106	0.501501	0.355402	0.409824	1	Doct.visits
FinnGen	AB1_ERYSIPELAS	60_70	1.67418	0.867546	0.463985	0.914297	-0.107368	0.180476	0.135345	0.160209	0.243893	0.23706	0.354364	0.193074	1	Infection
FinnGen	AB1_GASTROENTERITIS_NOS	60_70	1.7453	1.03779	0.760787	0.242841	-0.2971	0.0128629	0.146504	0.168271	0.236791	0.37866	0.500491	0.267738	1	Infection
FinnGen	AB1_INFECT_PARASIT	60_70	2.32894	1.07348	0.777481	0.795736	0.119003	0.0185803	0.0625508	0.0890612	0.125109	0.1483	0.197788	0.120639	0	Infection
FinnGen	AB1_INTESTINAL_INFECTIONS	60_70	1.85501	1.06437	0.897126	0.121171	-0.874349	-0.00651065	0.121283	0.146159	0.197424	0.354295	0.577766	0.213724	1	Infection
FinnGen	AB1_OTHER_BACTERIAL	60_70	2.58486	1.23362	0.966837	1.15624	0.295855	0.249316	0.0645587	0.100366	0.146523	0.166278	0.243688	0.17216	0	Infection
FinnGen	AB1_SEPSIS	60_70	2.84911	1.55042	1.35902	1.01169	1.1219	0.513018	0.0902194	0.148151	0.214715	0.334341	0.317171	0.408584	0	Infection
FinnGen	AB1_SEPSIS_BACT	60_70	2.41599	1.29036	0.922368	1.10567	0.806047	0.270907	0.0992452	0.142183	0.214611	0.251195	0.289599	0.301916	0	Infection
FinnGen	AB1_SEPSIS_BACT_IMPL	60_70	2.37364	1.2599	0.89061	0.998777	0.8426	0.442138	0.106889	0.152747	0.230734	0.278439	0.302409	0.316659	0	Infection
FinnGen	AB1_SEPSIS_CONDITION	60_70	2.30049	1.08422	0.707838	0.719208	0.847095	0.132274	0.0755705	0.113792	0.175831	0.214672	0.201424	0.1932	0	Infection
FinnGen	AB1_SEPSIS_EXPLICIT	60_70	2.80817	1.48078	1.28508	0.947622	1.0757	0.487895	0.0890875	0.148021	0.214634	0.334275	0.317121	0.408582	0	Infection
FinnGen	AB1_SEPSIS_IMPLICIT	60_70	1.75517	0.488548	0.298655	0.614591	0.58974	-0.0590694	0.110409	0.158089	0.201458	0.205567	0.201325	0.155059	1	Infection
FinnGen	AB1_TUBERCULOSIS	60_70	2.23785	1.49618	1.36811	0.349192	0.0206347	-0.286593	0.354481	0.378648	0.500544	1.00027	1.00027	0.353866	0	Infection
FinnGen	ABDOM_HERNIA	60_70	0.199676	-0.321162	0.324056	-0.25152	-0.0512571	0.00636391	0.317253	0.334186	0.289571	0.447844	0.378639	0.236135	2	Other
FinnGen	ACUTE_RESPIRATORY_INFECTIONS	60_70	1.6655	0.863847	0.545151	0.628435	0.204602	0.348856	0.10638	0.128326	0.187269	0.230699	0.278301	0.174889	1	Other
FinnGen	ALCODELIRIUM	60_70	1.28879	1.20974	1.01984	1.73089	0.546392	1.2915	0.448258	0.354369	0.447814	0.408946	0.707508	0.353908	0	Other
FinnGen	ALCOHOLACUTE10	60_70	1.05708	0.5769	1.39058	-0.516604	-0.621501	0.913072	0.379092	0.378789	0.317302	1.0003	1.00026	0.378389	0	Other
FinnGen	ALCOHOLMENTAL	60_70	1.25226	1.05523	0.583526	1.3573	0.435601	0.910425	0.210281	0.178502	0.268336	0.219581	0.317057	0.172194	0	Psych
FinnGen	ALCOHOL_RELATED	60_70	1.91403	0.880671	0.676747	1.24801	0.595496	0.810673	0.129956	0.168556	0.224969	0.201517	0.251073	0.153265	0	Psych
FinnGen	APPENDACUT_NOCOMPLIC	60_70	0.370394	-0.864927	-1.23284	-0.446632	0.479183	-0.597764	0.500765	0.707526	1.00033	0.707544	0.408891	0.301826	2	Other
FinnGen	APPENDICITIS_BROAD	60_70	0.722918	0.169828	-0.571921	-0.468984	-0.0233258	-0.427706	0.354561	0.354384	0.577935	0.57787	0.408882	0.196617	2	Digest
FinnGen	ASTHMA_ACUTE_RESPIRATORY_INFECTIONS	60_70	1.02496	0.644609	0.303145	0.316611	0.405168	0.273617	0.302639	0.289631	0.408896	0.500575	0.44778	0.301898	1	Pulm
FinnGen	ASTHMA_EXCL	60_70	2.49127	1.47234	0.911877	0.929632	0.637384	0.256645	0.0560955	0.0691899	0.103173	0.119047	0.130678	0.0992526	0	Pulm
FinnGen	ASTHMA_HOSPITAL_INFECTIONS	60_70	1.52805	0.941375	0.0527636	0.486206	0.549692	0.35474	0.178512	0.190369	0.354298	0.354341	0.334066	0.23618	1	Pulm
FinnGen	ASTHMA_HOSPITAL_MAIN	60_70	0.806653	0.442349	-0.0426758	0.31383	-0.261178	-0.275341	0.219603	0.20981	0.302417	0.278306	0.334053	0.172183	1	Pulm
FinnGen	ASTHMA_HOSPITAL_PNEUMONIA	60_70	1.83334	1.00047	0.556573	0.906833	0.675416	0.702942	0.170842	0.214426	0.33417	0.354354	0.408832	0.289087	0	Pulm
FinnGen	ASTHMA_INFECTIONS	60_70	1.52805	0.941375	0.0527636	0.486206	0.549692	0.35474	0.178512	0.190369	0.354298	0.354341	0.334066	0.23618	1	Pulm
FinnGen	ASTHMA_MODE	60_70	0.807939	0.624164	-0.151928	0.115094	0.148322	-0.0243693	0.226577	0.20298	0.335101	0.318041	0.290524	0.175834	1	Pulm
FinnGen	ASTHMA_NAS	60_70	0.952255	0.661597	0.608407	0.266144	0.341129	0.288446	0.221199	0.21128	0.252275	0.355171	0.33492	0.251324	1	Pulm
FinnGen	ASTHMA_NAS_EXMORE	60_70	1.0023	0.708549	0.656689	0.316056	0.390224	0.338465	0.221545	0.211608	0.252555	0.355373	0.335118	0.251581	1	Pulm
FinnGen	ASTHMA_OBESITY	60_70	0.227572	-0.622372	-1.62048	-1.30355	-0.862358	-0.437986	0.409236	0.500592	1.0003	1.00028	0.707463	0.316568	2	Pulm
FinnGen	ASTHMA_PNEUMONIA	60_70	1.83474	1.00218	0.546189	0.906865	0.675489	0.702959	0.170842	0.214428	0.334173	0.354354	0.408832	0.289087	0	Pulm
FinnGen	ASTHMA_PNEUMONIA_AND_SEPSIS	60_70	1.83334	1.00047	0.556573	0.906833	0.675416	0.702942	0.170842	0.214426	0.33417	0.354354	0.408832	0.289087	0	Pulm
FinnGen	AUD	60_70	1.28241	0.74674	0.387941	1.5956	0.633668	0.868229	0.21979	0.224958	0.317129	0.214601	0.317046	0.189619	0	Psych
FinnGen	AUD_SWEDISH	60_70	2.00127	0.989007	0.742501	1.30573	0.592197	0.846206	0.129906	0.166315	0.22496	0.20153	0.259244	0.153249	0	Psych
FinnGen	AUTOIMMUNE	60_70	0.90755	0.62833	0.219046	-0.012579	0.114483	-0.0268916	0.126936	0.111309	0.152795	0.194078	0.166146	0.0943542	1	Autoimmune_blood
FinnGen	BLEEDING	60_70	2.03389	0.874339	0.752087	0.681534	0.603938	-0.109932	0.0836831	0.118688	0.154359	0.201407	0.205385	0.180278	0	Doct.visits
FinnGen	BRONCHITIS	60_70	1.77808	0.972698	0.718312	0.719005	0.527237	0.2149	0.10948	0.134528	0.197515	0.259256	0.289514	0.236235	0	Pulm
FinnGen	C3_BREAST	60_70	-0.167843	0.741359	0.431234	0.0769574	0.729156	0.388613	0.580452	0.292979	0.411223	0.579506	0.38091	0.260526	1	Cancer
FinnGen	C3_BREAST_EXALLC	60_70	0.515628	1.41953	1.09099	0.756917	1.36974	0.729469	0.584489	0.298822	0.415354	0.58253	0.384939	0.262712	0	Cancer
FinnGen	C3_CANCER	60_70	2.93132	1.99522	1.16371	1.06687	0.721445	0.330337	0.0534317	0.0651971	0.116106	0.152302	0.176595	0.11776	0	Cancer
FinnGen	C3_CANCER_EXALLC	60_70	2.91965	1.98394	1.1521	1.05542	0.709997	0.322469	0.0535919	0.0653253	0.116179	0.152357	0.176638	0.117806	0	Cancer
FinnGen	C3_CANCER_WIDE	60_70	2.87768	1.97266	1.14831	1.03248	0.782567	0.344182	0.0537361	0.0650707	0.114889	0.150789	0.167127	0.114114	0	Cancer
FinnGen	C3_CANCER_WIDE_EXALLC	60_70	2.87764	1.97262	1.14827	1.03244	0.782539	0.344176	0.0537362	0.0650707	0.11489	0.150789	0.167127	0.114114	0	Cancer
FinnGen	C3_MALE_GENITAL	60_70	0.6412	0.489749	-0.0104188	0.551272	-0.67869	-0.226755	0.190985	0.164322	0.268544	0.268566	0.500612	0.289118	1	Cancer
FinnGen	C3_MALE_GENITAL_EXALLC	60_70	0.951369	0.800808	0.304628	0.857807	-0.380411	-0.0707318	0.192762	0.166221	0.269718	0.26975	0.501167	0.289461	1	Cancer
FinnGen	C3_PROSTATE	60_70	0.572713	0.471232	-0.00259613	0.562605	-0.647983	-0.155254	0.198041	0.166464	0.268542	0.268567	0.500613	0.301944	1	Cancer
FinnGen	C3_PROSTATE_EXALLC	60_70	0.884771	0.783976	0.313724	0.870676	-0.348775	0.00745507	0.199765	0.168346	0.269723	0.269762	0.501174	0.302277	1	Cancer
FinnGen	C3_SKIN	60_70	0.41813	-0.128843	-0.333775	-0.785632	-0.641937	-0.685334	0.224913	0.236757	0.334076	0.500496	0.447719	0.25038	2	Cancer
FinnGen	C3_SKIN_EXALLC	60_70	0.831062	0.269281	0.0637622	-0.394139	-0.267119	-0.485314	0.226331	0.237934	0.334913	0.501064	0.448285	0.250724	2	Cancer
FinnGen	CARDIAC_ARRHYTM	60_70	1.69824	0.812444	0.660203	0.678334	0.363307	0.489029	0.0942613	0.114178	0.148163	0.178442	0.203571	0.121229	0	CVD
FinnGen	CD2_BENIGN	60_70	0.551948	-0.0391968	-0.114272	-0.109082	-0.326817	-0.589411	0.13286	0.142158	0.178455	0.209984	0.219511	0.133626	2	Benign.tumor
FinnGen	CD2_BENIGN_COLON	60_70	0.275585	0.102306	-0.0606647	0.0210695	0.221902	-0.438149	0.251166	0.2247	0.317007	0.378619	0.354203	0.353873	2	Benign.tumor
FinnGen	CD2_BENIGN_COLON_EXALLC	60_70	0.664029	0.464382	0.299881	0.37825	0.559165	-0.256905	0.252514	0.226015	0.317955	0.37943	0.354983	0.354195	1	Benign.tumor
FinnGen	CD2_BENIGN_COLORECANI	60_70	0.179428	0.128081	0.00554291	0.142495	0.295231	-0.134472	0.236966	0.197374	0.268183	0.317007	0.302274	0.289068	1	Benign.tumor
FinnGen	CD2_BENIGN_COLORECANI_EXALLC	60_70	0.573424	0.499551	0.372347	0.508349	0.641544	0.0698869	0.238398	0.198878	0.269308	0.317965	0.303194	0.28945	1	Benign.tumor
FinnGen	CD2_BENIGN_EXALLC	60_70	0.9448	0.338961	0.261855	0.278553	0.053011	-0.349465	0.13543	0.144315	0.180193	0.211468	0.22077	0.134459	1	Benign.tumor
FinnGen	CD2_BENIGN_LIPOMATOUS	60_70	-0.187892	-1.15382	-0.806962	-0.630285	-1.56286	-0.47964	0.577918	0.707488	0.707477	0.707464	1.00024	0.301816	2	Benign.tumor
FinnGen	CD2_BENIGN_LIPOMATOUS_EXALLC	60_70	0.185035	-0.801956	-0.458182	-0.282809	-1.22333	-0.349338	0.578561	0.707923	0.707914	0.707897	1.0005	0.302135	2	Benign.tumor
FinnGen	CD2_BENIGN_SKIN	60_70	-0.276477	-0.748831	0.1739	-0.270141	-0.39375	-0.2253	0.500578	0.500502	0.37864	0.577839	0.577814	0.301806	2	Benign.tumor
FinnGen	CD2_BENIGN_SKIN_EXALLC	60_70	0.104632	-0.378777	0.538876	0.129873	-0.00911286	-0.0634474	0.501235	0.501101	0.379476	0.578392	0.578335	0.302102	1	Benign.tumor
FinnGen	CD2_NEOPLASM	60_70	2.48654	1.56463	0.810977	0.58949	0.63307	0.142076	0.057109	0.0674934	0.110766	0.146884	0.13639	0.0917249	0	Benign.tumor
FinnGen	CD2_PRIMARY_LYMPHOID_HEMATOPOIETIC	60_70	2.45828	1.23979	1.27228	1.35252	0.966624	0.227915	0.139428	0.219405	0.289563	0.37866	0.500466	0.378239	0	Benign.tumor
FinnGen	CD2_PRIMARY_LYMPHOID_HEMATOPOIETIC_EXALLC	60_70	2.77438	1.5491	1.57826	1.67123	1.28493	0.367915	0.14163	0.220694	0.290557	0.379449	0.500948	0.378492	0	Benign.tumor
FinnGen	CHOLELITH_BROAD	60_70	0.85065	0.399405	-0.226377	-0.293171	-0.0111933	-0.353847	0.178594	0.178385	0.289684	0.354408	0.268213	0.138128	2	Other
FinnGen	COPD_ASTHMA_INFECTIONS	60_70	2.59957	1.34783	0.926013	0.759296	0.650957	0.599939	0.058124	0.083382	0.124282	0.168867	0.175989	0.127317	0	Pulm
FinnGen	COPD_ASTHMA_PNEUMONIA_SEPSIS	60_70	2.86632	1.54881	1.10057	0.940536	0.774613	0.785537	0.0584969	0.0882178	0.137601	0.187687	0.205766	0.151814	0	Pulm
FinnGen	COPD_EARLY	60_70	1.40129	1.00273	0.830084	0.786231	0.671549	0.705876	0.22297	0.199342	0.21517	0.21468	0.236864	0.189707	0	Pulm
FinnGen	COPD_EARLYANDLATER	60_70	1.84662	1.35797	1.12002	0.877663	0.766857	0.800046	0.102729	0.108145	0.151072	0.214633	0.236828	0.189676	0	Pulm
FinnGen	COPD_EARLY_EXMORE	60_70	1.47572	1.05265	0.870526	0.85235	0.763673	0.81468	0.226769	0.202052	0.216913	0.216168	0.238096	0.190666	0	Pulm
FinnGen	COPD_EXCL	60_70	2.51412	1.50559	0.913424	0.856492	0.561486	0.253169	0.0558342	0.0687751	0.104466	0.124472	0.135929	0.0983106	0	Pulm
FinnGen	COPD_HOSPITAL	60_70	1.84662	1.35797	1.12002	0.877663	0.766857	0.800046	0.102729	0.108145	0.151072	0.214633	0.236828	0.189676	0	Pulm
FinnGen	COPD_HOSPITAL_ASTHMA_INF	60_70	2.13439	1.35913	1.15028	0.804166	0.877808	0.739039	0.121469	0.144939	0.197683	0.302539	0.302457	0.250524	0	Pulm
FinnGen	COPD_HOSPITAL_ASTHMA_PNEUM_SEPSIS	60_70	2.46391	1.49492	1.32899	0.884062	0.786538	0.824993	0.112775	0.152741	0.205665	0.334259	0.378698	0.289109	0	Pulm
FinnGen	COPD_HOSPITAL_MAIN	60_70	1.69945	1.27518	1.16478	1.11937	0.884613	0.80363	0.120474	0.122691	0.16193	0.209929	0.251017	0.209145	0	Pulm
FinnGen	COPD_MODE	60_70	1.93633	1.51644	1.28681	1.07897	1.05266	1.11194	0.110588	0.112376	0.154572	0.215999	0.237994	0.201381	0	Pulm
FinnGen	COPD_MULTIMORB	60_70	1.33035	0.0908412	-0.097253	0.841536	0.381197	0.620396	0.158412	0.219641	0.268382	0.197665	0.236894	0.126059	1	Pulm
FinnGen	COX_ARTHROSIS	60_70	-0.389538	-0.342096	-0.142543	-0.252153	-0.650615	-0.319316	0.302684	0.236968	0.278417	0.354409	0.40889	0.200587	2	Other
FinnGen	C_STROKE	60_70	2.08625	0.776339	0.855008	0.714971	0.449314	0.529636	0.0866044	0.126722	0.146804	0.191955	0.215661	0.120367	0	CVD
FinnGen	D3_ANAEMIA	60_70	4.16023	3.53664	2.98196	2.99547	2.66144	1.76608	0.181046	0.187072	0.242087	0.285882	0.349515	0.332291	0	Autoimmune_blood
FinnGen	D3_BLOOD_IMMUN	60_70	2.12271	1.42889	0.887306	0.745719	0.515635	0.0367716	0.0852979	0.100561	0.166127	0.224885	0.268254	0.230001	0	Autoimmune_blood
FinnGen	D3_NUTRIANAEMIA	60_70	1.83079	1.33377	0.924841	0.625366	0.740881	-0.131173	0.14204	0.152465	0.236803	0.354271	0.354247	0.333686	0	Autoimmune_blood
FinnGen	DIABETES_FG	60_70	0.592849	-0.0291458	-0.0355058	0.30509	0.319106	0.192428	0.122781	0.124928	0.139714	0.136021	0.126364	0.0814443	1	Endocrine
FinnGen	DM1_RETINOPATHY	60_70	0.22523	0.258965	0.598949	-0.287668	0.0957721	0.571509	0.383481	0.307509	0.32161	0.580427	0.450624	0.280792	1	Endocrine
FinnGen	DM2_RETINOPATHY	60_70	0.770975	0.524875	0.613068	-0.1249	0.335663	0.142532	0.22668	0.212279	0.249257	0.41229	0.320949	0.28061	1	Endocrine
FinnGen	DM_COMORB_EXMORE	60_70	1.66115	0.635813	0.568074	0.584123	0.419079	0.38571	0.0710556	0.0885799	0.105593	0.120633	0.123528	0.0686465	1	Endocrine
FinnGen	DM_NEPHROPATHY	60_70	1.77484	1.22834	1.09241	1.14872	1.30598	1.22532	0.237115	0.251135	0.317117	0.378744	0.35429	0.378405	0	Endocrine
FinnGen	DM_NEPHROPATHY_EXMORE	60_70	1.86377	1.33502	1.19673	1.28076	1.43493	1.37901	0.244109	0.256917	0.321702	0.382681	0.357997	0.380731	0	Endocrine
FinnGen	DM_NEUROPATHY	60_70	1.44476	0.975522	0.26631	-0.29792	0.415587	0.169109	0.339382	0.358646	0.580644	1.00192	0.580659	0.380141	1	Endocrine
FinnGen	DM_RETINOPATHY	60_70	0.690504	0.36221	0.773127	-0.15072	0.120256	0.00451795	0.2684	0.251083	0.251061	0.447807	0.378607	0.289163	1	Endocrine
FinnGen	DM_RETINOPATHY_EXMORE	60_70	0.827055	0.519927	0.920971	0.0171526	0.286009	0.185061	0.274042	0.256601	0.256549	0.450888	0.381921	0.291769	1	Endocrine
FinnGen	E4_DIABETES	60_70	0.610668	-0.0194859	-0.00843644	0.311173	0.281594	0.207446	0.121969	0.124931	0.138461	0.13602	0.129275	0.0814504	1	Endocrine
FinnGen	E4_DM1	60_70	1.78197	1.18593	1.08714	0.620712	0.802798	0.456102	0.244347	0.251473	0.302631	0.409111	0.334255	0.243212	0	Endocrine
FinnGen	E4_DM2	60_70	0.519073	-0.0254306	0.0552904	0.352808	0.337883	0.214557	0.126254	0.124049	0.132678	0.131572	0.123639	0.07952	1	Endocrine
FinnGen	E4_DM2_STRICT	60_70	0.481073	-0.0381422	0.0795922	0.288826	0.158535	0.195698	0.131057	0.127672	0.134867	0.140954	0.140739	0.0860583	1	Endocrine
FinnGen	E4_ENDOGLAND	60_70	1.39955	0.662129	0.289641	0.539567	0.698064	0.106069	0.224938	0.278335	0.408905	0.447824	0.408906	0.316638	1	Endocrine
FinnGen	E4_ENDONUTRMET	60_70	1.04396	0.139068	-0.0411318	0.330534	0.158757	0.0902166	0.0843438	0.0992425	0.119711	0.114031	0.113692	0.0687259	1	Endocrine
FinnGen	E4_HYPERCHOL	60_70	0.469369	-0.10578	-0.0359198	0.0927137	-0.0746077	-0.411297	0.170996	0.197595	0.236943	0.268336	0.289621	0.25048	2	Endocrine
FinnGen	E4_HYPERPARA	60_70	1.12755	0.789862	0.764701	0.34839	0.975806	0.84939	0.354435	0.354364	0.447878	0.70758	0.50076	0.354294	0	Endocrine
FinnGen	E4_HYTHYNAS	60_70	-0.490062	0.162828	-0.387726	-0.186138	-0.392918	-0.283203	0.354534	0.187345	0.268408	0.278478	0.278434	0.136086	2	Endocrine
FinnGen	E4_HYTHY_AI_STRICT	60_70	-0.421695	0.247686	-0.297541	-0.215893	-0.518241	-0.164156	0.379062	0.197954	0.278643	0.302729	0.317339	0.140102	2	Endocrine
FinnGen	E4_LIPOPROT	60_70	0.448673	-0.107261	-0.171565	0.0647846	0.211729	-0.366455	0.149684	0.166151	0.209892	0.21956	0.197473	0.200625	2	Endocrine
FinnGen	E4_METABOLIA	60_70	1.48471	0.16828	0.200286	0.41177	0.505308	-0.284731	0.0845542	0.13348	0.161923	0.17576	0.161762	0.177459	1	Endocrine
FinnGen	E4_NUTRIDEF	60_70	0.651754	-0.0444925	0.00658731	-0.326162	0.342019	0.221196	0.237232	0.278367	0.317057	0.447798	0.302315	0.267854	1	Endocrine
FinnGen	E4_OBESITY	60_70	0.254553	-0.316281	0.0898463	-0.241978	0.221781	0.105094	0.302733	0.334189	0.317063	0.447818	0.33408	0.25046	2	Endocrine
FinnGen	E4_OBESITYCAL	60_70	-0.00385374	-0.188687	0.130312	-0.527117	0.0760817	0.13256	0.379006	0.354375	0.354308	0.577806	0.408862	0.333788	2	Endocrine
FinnGen	E4_OBESITYNAS	60_70	0.2291	-0.574071	0.369317	-0.305048	-0.0877391	-0.0182457	0.500712	0.577904	0.408989	0.707599	0.577847	0.333684	2	Endocrine
FinnGen	E4_OBESITY_HYPER	60_70	0.252806	-0.318854	0.0846088	-0.250317	0.208712	0.10149	0.302738	0.334191	0.317065	0.447818	0.334078	0.250462	2	Endocrine
FinnGen	E4_PARATHYRO	60_70	1.26983	0.570994	0.685238	0.278308	0.917657	0.894595	0.317225	0.378741	0.447887	0.707577	0.500729	0.334113	0	Endocrine
FinnGen	E4_PCOS_CONSORTIUM_EXCLUSIONS	60_70	1.28529	1.18499	0.292093	0.817102	-0.0760736	-0.641016	0.269152	0.237698	0.409321	0.334774	0.448219	0.244183	1	Endocrine
FinnGen	E4_THYROID	60_70	0.0041673	0.243	-0.319913	0.105987	-0.542941	-0.324449	0.25955	0.173282	0.251216	0.230763	0.289717	0.136172	2	Endocrine
FinnGen	E4_THYROID_CTRL_EXCLUSION	60_70	0.897942	0.592685	0.147549	0.172077	0.0546667	-0.0854258	0.121805	0.109	0.15286	0.17094	0.166209	0.0937179	1	Endocrine
FinnGen	F5_ADO	60_70	1.02912	0.872206	0.751422	0.698628	0.515255	-0.187506	0.231023	0.197719	0.237178	0.259508	0.243717	0.169733	1	Psych
FinnGen	F5_ALCOHOL	60_70	1.08389	0.937829	0.619077	1.22297	0.497256	0.866638	0.215016	0.178529	0.251196	0.22497	0.289597	0.162924	0	Psych
FinnGen	F5_ALCOHOLAC	60_70	1.07033	0.565385	1.41596	0.43976	0.280595	0.887237	0.379176	0.378882	0.302725	0.577895	0.577835	0.267683	0	Psych
FinnGen	F5_ALCOHOL_DEPENDENCE	60_70	1.44613	0.714762	1.0363	1.48081	1.24533	0.867635	0.30277	0.334404	0.31728	0.3026	0.317125	0.243031	0	Psych
FinnGen	F5_ALLANXIOUS	60_70	0.839774	0.710848	0.111876	0.0413832	0.335706	0.126682	0.354668	0.31723	0.500673	0.577834	0.50052	0.333765	1	Psych
FinnGen	F5_DEPRESSIO	60_70	1.23892	0.869311	0.91276	0.518234	0.536074	-0.18268	0.215011	0.205712	0.225271	0.289846	0.24371	0.177508	1	Psych
FinnGen	F5_MOOD	60_70	1.03052	0.870951	0.687832	0.676209	0.502267	-0.189893	0.231056	0.197742	0.243993	0.259496	0.243715	0.169728	1	Psych
FinnGen	F5_NEUROTIC	60_70	1.61259	0.915856	0.500103	-0.188019	0.459187	-0.162409	0.190999	0.219648	0.33435	0.500618	0.334172	0.258698	1	Psych
FinnGen	F5_ORGANIC	60_70	1.66867	1.09959	1.50188	1.06825	1.28132	0.491025	0.140769	0.159751	0.187076	0.317065	0.302329	0.408598	0	Psych
FinnGen	F5_PERSMOOD	60_70	0.0412884	-0.523613	-0.275271	1.36568	-0.307039	-0.0944078	1.00046	1.00032	1.00035	0.50067	1.00028	0.378219	1	Psych
FinnGen	F5_PSYCH	60_70	1.57288	1.06025	0.908802	0.75945	0.592111	0.227287	0.10588	0.110913	0.146753	0.178765	0.17085	0.111704	0	Psych
FinnGen	F5_SCHIZO	60_70	1.38056	0.378518	1.01322	0.934533	0.14266	0.41604	0.448075	0.577841	0.5006	0.577882	0.707427	0.40854	1	Psych
FinnGen	F5_SUBSTANCE	60_70	1.07736	0.964277	0.51228	1.32169	0.380171	0.843014	0.201924	0.166249	0.251199	0.201496	0.289588	0.155035	0	Psych
FinnGen	F5_UNSMENDIS	60_70	-0.461135	0.53259	0.697908	0.594978	0.221638	0.23465	1.00042	0.44785	0.447927	0.50059	0.500458	0.218671	1	Psych
FinnGen	FALLS	60_70	0.916245	0.41147	0.260266	0.0959234	-0.308287	-0.369963	0.105333	0.111102	0.146338	0.190523	0.219403	0.159006	1	Other
FinnGen	FE	60_70	2.22913	1.08908	0.605819	1.32882	1.17578	0.59915	0.178566	0.259232	0.408865	0.354301	0.378593	0.333653	0	Other
FinnGen	FE_MODE	60_70	2.26467	1.20107	0.557168	0.983101	1.1769	0.521778	0.187432	0.259228	0.447779	0.447802	0.408808	0.353857	0	Other
FinnGen	FE_STRICT	60_70	2.24966	1.11912	0.649505	1.40464	1.28175	0.566351	0.178577	0.259243	0.408866	0.354325	0.37859	0.353857	0	Other
FinnGen	FG_CARDMYO	60_70	2.09477	1.10585	0.701777	0.304529	0.867873	0.377468	0.206639	0.268803	0.409289	0.578094	0.378981	0.408699	0	CVD
FinnGen	FG_CEREBVASC	60_70	2.46651	1.12186	1.16244	1.03885	1.03137	0.803267	0.0953112	0.136626	0.159828	0.201879	0.201462	0.133143	0	CVD
FinnGen	FG_CVD	60_70	1.72736	0.711021	0.377115	0.435208	0.286296	0.377873	0.0779957	0.0928667	0.118636	0.126511	0.121403	0.0611407	1	CVD
FinnGen	FG_DISVEINLYMPH	60_70	2.18326	1.04861	0.627355	0.498204	-0.00642436	-0.0657634	0.132088	0.178603	0.247457	0.292833	0.336628	0.14201	1	CVD
FinnGen	FG_DOAAC	60_70	1.83603	1.33483	1.27092	1.60438	1.07226	0.821746	0.123493	0.126162	0.161989	0.169741	0.218713	0.164436	0	CVD
FinnGen	FG_HYPERTENSION	60_70	1.27657	0.625965	0.32714	0.582809	0.419982	0.52834	0.112547	0.120396	0.152984	0.150145	0.145574	0.0752874	1	CVD
FinnGen	FG_OTHHEART	60_70	1.99436	1.29033	1.21578	1.12568	0.921843	1.00002	0.0892415	0.0975159	0.118012	0.145012	0.159037	0.100857	0	CVD
FinnGen	G6_DIABETNEUR	60_70	1.34839	0.838089	0.158734	-0.412761	0.324931	0.0403961	0.334293	0.354373	0.577867	1.00031	0.577884	0.378293	1	Psych
FinnGen	G6_EPIPAROX	60_70	0.774178	0.0605866	-0.320454	-0.190897	-0.257789	-0.312184	0.111121	0.125522	0.184231	0.205608	0.193824	0.115733	2	Psych
FinnGen	G6_EPLEPSY	60_70	2.36388	1.18916	-0.0346544	1.34431	0.376904	0.777518	0.138573	0.205619	0.447877	0.302509	0.447809	0.250544	0	Psych
FinnGen	G6_NERPLEX	60_70	0.59958	-0.047717	-0.222992	-0.288213	-0.313885	-0.464849	0.184444	0.201416	0.251141	0.289635	0.268212	0.154954	2	Psych
FinnGen	G6_NEURO	60_70	1.18634	0.311253	0.0995169	0.0927822	-0.0925937	-0.236803	0.0814883	0.0974088	0.126903	0.146797	0.14656	0.0883207	1	Psych
FinnGen	G6_OTHNEU	60_70	1.18609	0.153315	0.0604043	0.361385	-0.0939686	-0.0939542	0.140722	0.183966	0.236772	0.251025	0.302297	0.167271	1	Psych
FinnGen	G6_PARKINSON	60_70	0.208625	-0.992266	0.346623	0.504795	-0.860434	0.50547	0.500573	0.707461	0.447757	0.500542	1.00023	0.378256	1	Psych
FinnGen	G6_PARKINSON_EXMORE	60_70	0.161565	-1.05931	0.307741	0.420399	-0.960466	0.427192	0.501403	0.70796	0.448519	0.501309	1.00058	0.378737	1	Psych
FinnGen	G6_PARKINSON_INCLAVO	60_70	0.390986	-1.01301	0.315496	0.48398	-0.862145	0.505982	0.447853	0.707459	0.447756	0.500542	1.00023	0.378256	1	Psych
FinnGen	G6_POLYNEU	60_70	1.02405	0.566083	0.0691741	0.0345395	0.835142	0.0751584	0.289654	0.289559	0.447774	0.577777	0.408809	0.333661	1	Psych
FinnGen	G6_POLYOTHUNS	60_70	0.977315	0.624093	-0.307581	0.185387	0.551139	-0.000724603	0.317119	0.302361	0.577789	0.577784	0.500462	0.353864	1	Psych
FinnGen	G6_SLEEPAPNO	60_70	-0.321639	-0.419362	-0.59288	-0.814093	-0.0684115	-0.463625	0.244074	0.210038	0.289767	0.378731	0.243573	0.165014	2	Psych
FinnGen	G6_SLEEPAPNO_INCLAVO	60_70	-0.417508	-0.447353	-0.631625	-0.835568	-0.0226895	-0.463813	0.244091	0.205665	0.289759	0.378726	0.236765	0.165013	2	Psych
FinnGen	G6_SLEEPDISOTH	60_70	0.286213	-0.298022	-0.790437	0.328121	-0.357888	-0.208079	0.707778	0.707559	1.00035	0.577991	0.707552	0.289117	2	Psych
FinnGen	G6_TIA	60_70	0.60506	0.0853432	-0.101157	0.0849939	-0.584205	-0.261765	0.209884	0.214393	0.289555	0.334104	0.447737	0.218706	2	Psych
FinnGen	G6_XTRAPYR	60_70	-0.188706	-0.057365	0.511012	0.281249	0.19486	0.515271	0.408961	0.317007	0.302324	0.408864	0.408807	0.289071	1	Psych
FinnGen	GOUT	60_70	1.43548	0.857894	1.12124	0.760801	0.116311	0.00872825	0.178564	0.214461	0.251107	0.354349	0.500514	0.31658	0	Other
FinnGen	H7_CATARACTOTHER	60_70	0.275939	0.414964	0.101918	-0.455971	-0.985806	0.0096873	0.289844	0.224932	0.334222	0.500612	0.577822	0.165175	1	Eye/ear
FinnGen	H7_CATARACTSENILE	60_70	0.384449	0.301833	0.406227	-0.240668	0.177728	0.249726	0.131404	0.117781	0.150901	0.268286	0.236835	0.186517	1	Eye/ear
FinnGen	H7_CHOROIDRETINA	60_70	0.208382	0.128655	0.353589	-0.348891	-0.679245	-0.371167	0.201403	0.172954	0.193749	0.334079	0.37856	0.218672	2	Eye/ear
FinnGen	H7_CONJUNCTIVA	60_70	0.100778	-0.741996	0.0212005	-0.139968	-0.580477	-0.412716	0.35444	0.408908	0.334162	0.447851	0.500513	0.258717	2	Eye/ear
FinnGen	H7_CONJUNCTIVITIS	60_70	0.152742	-0.588045	-0.231791	-0.0939583	-0.60781	-0.667552	0.409049	0.447822	0.447865	0.500611	0.577832	0.316684	2	Eye/ear
FinnGen	H7_EYELIDDIS	60_70	-1.08567	-0.753946	-0.283818	-0.128612	0.105232	-0.484393	0.577885	0.408888	0.408916	0.447805	0.378608	0.40868	2	Eye/ear
FinnGen	H7_EYE_ADNEXA	60_70	0.262561	-0.0349491	-0.0803164	-0.487007	-0.28651	-0.30985	0.103493	0.0978258	0.122175	0.178556	0.156204	0.100739	2	Eye/ear
FinnGen	H7_GLAUCOMA	60_70	-0.32274	-0.348973	-0.24652	-0.797282	-0.84584	0.112798	0.334182	0.278245	0.354248	0.577777	0.577754	0.213728	2	Eye/ear
FinnGen	H7_GLAUCPRIMOPEN	60_70	-0.340646	-0.728145	-0.391296	-1.19453	-1.21261	-0.236409	0.447846	0.44778	0.500507	1.00025	1.00024	0.353851	2	Eye/ear
FinnGen	H7_KERATITIS	60_70	0.63193	0.3625	-0.887104	-1.28832	0.0169433	-0.196385	0.334257	0.31704	0.707475	1.00025	0.500482	0.333686	2	Eye/ear
FinnGen	H7_LENS	60_70	0.358641	0.277126	0.347999	-0.338023	0.072751	0.222754	0.1314	0.117027	0.150875	0.268251	0.230509	0.138317	1	Eye/ear
FinnGen	H7_LIDLACRIMALORBIT	60_70	-0.514529	-0.33125	-0.527836	-0.0625958	-0.244057	-0.944053	0.317186	0.243613	0.334116	0.317089	0.334052	0.333845	2	Eye/ear
FinnGen	H7_RETINALDETACH	60_70	-0.410957	-0.247225	0.21772	-0.971645	-1.70766	-0.684684	0.408958	0.302357	0.302366	0.707467	1.00023	0.353885	2	Eye/ear
FinnGen	H7_RETINALDISOTH	60_70	0.432296	0.220317	0.414153	-0.160077	-0.383649	-0.115771	0.219516	0.205345	0.236763	0.378624	0.408807	0.267752	1	Eye/ear
FinnGen	H7_SCLERACORNEA	60_70	0.0557206	0.403471	-0.490953	-1.08116	-0.0990942	-0.50302	0.354411	0.243578	0.447797	0.70747	0.4088	0.301895	2	Eye/ear
FinnGen	H8_CONSENHEARINGLOSS	60_70	-0.162174	-0.252165	-0.395693	-0.546549	-0.651417	-0.393213	0.230669	0.193742	0.259163	0.33409	0.334004	0.200617	2	Eye/ear
FinnGen	H8_EAR_MASTOID	60_70	-0.0407992	-0.420536	-0.360547	-0.512899	-0.571013	-0.503629	0.17079	0.165967	0.197446	0.251049	0.243496	0.151557	2	Eye/ear
FinnGen	H8_HL_SEN_NAS	60_70	-0.289522	-0.396447	-0.207302	-0.712481	-0.67291	-0.451171	0.251155	0.214364	0.243558	0.378636	0.35419	0.224157	2	Eye/ear
FinnGen	H8_INNER	60_70	-0.792208	-0.709696	-1.16932	0.124208	-0.337862	-0.567351	0.500605	0.378625	0.577785	0.354261	0.408805	0.277777	2	Eye/ear
FinnGen	H8_OTHEREAR	60_70	-0.0689118	-0.290533	-0.238045	-0.866117	-0.640318	-0.427625	0.201429	0.180983	0.219365	0.354273	0.302254	0.183262	2	Eye/ear
FinnGen	H8_VERTIGO	60_70	-0.602591	-0.682107	-0.979917	0.246032	-0.258662	-0.429578	0.500606	0.408866	0.577794	0.378643	0.447731	0.301896	2	Eye/ear
FinnGen	HYPOTHYROIDISM	60_70	1.35984	1.98212	1.42629	1.63353	1.38217	1.02476	0.382453	0.233969	0.302673	0.311584	0.309278	0.172196	0	Autoimmune_blood
FinnGen	HYPOT_THYRO_INCL	60_70	-0.484112	0.169362	-0.384001	-0.179923	-0.384659	-0.282675	0.354514	0.187305	0.268378	0.278449	0.278401	0.136018	2	Autoimmune_blood
FinnGen	I9_ABAORTANEUR	60_70	1.47509	1.02715	0.48091	0.52727	0.351784	0.536648	0.243997	0.243856	0.409067	0.500695	0.577908	0.333834	0	CVD
FinnGen	I9_AF	60_70	2.00006	1.13703	1.10474	0.96677	0.95854	0.78979	0.103162	0.122061	0.149698	0.195259	0.19834	0.143579	0	CVD
FinnGen	I9_ANGINA	60_70	1.18867	0.686676	0.13873	0.235742	0.115182	0.0982836	0.124444	0.121507	0.176592	0.184909	0.18183	0.0934843	1	CVD
FinnGen	I9_AORTANEUR	60_70	1.07795	0.647654	0.486551	0.846039	-0.104274	0.486206	0.214773	0.224998	0.317235	0.354472	0.577869	0.302012	1	CVD
FinnGen	I9_ATHSCLE	60_70	1.58003	1.06398	0.94263	1.28312	0.913021	0.332676	0.128587	0.132461	0.175792	0.181327	0.219552	0.189633	0	CVD
FinnGen	I9_CARDMYO	60_70	1.76793	1.13827	0.497755	0.829728	0.816342	0.609908	0.210871	0.23122	0.409292	0.409258	0.378983	0.316859	0	CVD
FinnGen	I9_CEREBVASC	60_70	1.97139	0.663494	0.781755	0.618273	0.515017	0.384582	0.0831144	0.125422	0.142105	0.187244	0.19747	0.121428	0	CVD
FinnGen	I9_CHD	60_70	1.68421	0.40272	0.155923	0.0556164	0.0374442	0.0838012	0.084835	0.122144	0.158176	0.19409	0.184186	0.0935522	1	CVD
FinnGen	I9_CHD_NOREV	60_70	1.88086	0.528256	0.366342	0.396212	0.243996	0.212607	0.0868273	0.132563	0.170848	0.197712	0.201458	0.105536	1	CVD
FinnGen	I9_CORATHER	60_70	1.43096	0.669192	0.658198	0.146439	0.373892	0.184563	0.0912649	0.105103	0.126977	0.190906	0.164305	0.114716	1	CVD
FinnGen	I9_CVD	60_70	1.68205	0.682393	0.390697	0.361248	0.278443	0.364809	0.0815296	0.0955978	0.118926	0.131607	0.122241	0.0621197	1	CVD
FinnGen	I9_CVD_HARD	60_70	1.81236	0.527011	0.344171	0.380332	0.300966	0.265832	0.0720022	0.1025	0.129743	0.149819	0.149665	0.0823705	1	CVD
FinnGen	I9_DISVEINLYMPH	60_70	1.71176	0.529234	0.0649995	0.0893824	-0.0324637	-0.350151	0.11995	0.170812	0.251181	0.278408	0.268255	0.134467	1	CVD
FinnGen	I9_DOAAC	60_70	1.37839	0.963988	0.802187	1.0633	0.621363	0.449055	0.112643	0.111737	0.152667	0.164025	0.201364	0.143695	0	CVD
FinnGen	I9_DVTANDPULM	60_70	2.71581	1.1703	0.195873	0.401558	0.376878	-0.214711	0.0949586	0.178303	0.3543	0.37866	0.378593	0.267631	0	CVD
FinnGen	I9_HEARTFAIL	60_70	1.60541	1.12854	1.09628	1.01269	0.683744	0.895583	0.111395	0.11508	0.140792	0.175794	0.21944	0.138282	0	CVD
FinnGen	I9_HEARTFAIL_ALLCAUSE	60_70	1.61935	1.14275	1.11095	1.03026	0.714268	0.917529	0.111402	0.115089	0.140802	0.175804	0.219446	0.139579	0	CVD
FinnGen	I9_HEARTFAIL_AND_CHD	60_70	1.63287	1.10355	1.03712	1.23032	0.668877	1.04674	0.151868	0.158587	0.18775	0.201983	0.289901	0.167614	0	CVD
FinnGen	I9_HEARTFAIL_EXMORE	60_70	1.66296	1.19008	1.15756	1.07531	0.745728	0.954674	0.111905	0.11554	0.141172	0.176108	0.219662	0.138495	0	CVD
FinnGen	I9_HEARTFAIL_NS	60_70	1.69681	1.41378	1.19108	1.2371	0.858637	0.823194	0.0879312	0.0816209	0.10915	0.1317	0.162018	0.116123	0	CVD
FinnGen	I9_HYPERTENSION	60_70	0.808803	0.14731	-0.154362	0.104815	-0.0707466	-0.114183	0.106244	0.114864	0.14869	0.145756	0.141323	0.0688539	1	CVD
FinnGen	I9_HYPTENS	60_70	0.808968	0.147063	-0.154841	0.104856	-0.0709424	-0.114523	0.106247	0.114865	0.14869	0.145756	0.141323	0.068854	1	CVD
FinnGen	I9_HYPTENSESS	60_70	1.12091	0.564769	0.225253	0.211566	0.141988	0.236706	0.0902487	0.096499	0.13555	0.158778	0.154924	0.0966521	1	CVD
FinnGen	I9_HYPTENSHD	60_70	1.3072	0.559388	0.721276	0.278687	-1.02787	-0.47037	0.206548	0.237577	0.259909	0.379178	0.707704	0.289315	1	CVD
FinnGen	I9_HYPTENSHR	60_70	1.19441	0.53503	0.643631	0.337341	-1.08913	-0.318312	0.210871	0.231325	0.259907	0.354849	0.707695	0.258903	1	CVD
FinnGen	I9_ICH	60_70	3.04064	0.85441	0.609346	0.895761	0.616138	0.470761	0.148217	0.378779	0.500636	0.500594	0.577865	0.408622	0	CVD
FinnGen	I9_IHD	60_70	1.46389	0.528998	0.360785	0.148323	-0.0492117	0.0900938	0.0845246	0.102641	0.127867	0.160355	0.164264	0.074093	1	CVD
FinnGen	I9_INTRACRA	60_70	2.98519	0.923563	0.414937	0.599851	0.537965	0.150009	0.131875	0.302531	0.447917	0.44789	0.447853	0.289159	0	CVD
FinnGen	I9_ISCHHEART	60_70	1.54385	0.54764	0.361167	0.196944	0.069918	0.0745114	0.080915	0.102089	0.130784	0.162311	0.162173	0.0823319	1	CVD
FinnGen	I9_MI	60_70	2.17523	0.680121	0.570027	0.508713	0.316927	0.348036	0.088997	0.145631	0.184725	0.225412	0.231078	0.115575	1	CVD
FinnGen	I9_MI_STRICT	60_70	1.96167	0.506814	0.5565	0.469637	0.21318	0.32689	0.101576	0.162603	0.187797	0.231165	0.244103	0.116296	1	CVD
FinnGen	I9_NCMI	60_70	2.48244	1.30637	0.613592	0.408932	0.261484	-0.209134	0.128235	0.190316	0.334107	0.44782	0.447786	0.40857	0	CVD
FinnGen	I9_NONISCHCARDMYOP	60_70	2.07482	1.19451	1.46471	0.508295	1.10111	0.675262	0.174523	0.225763	0.260066	0.500971	0.379148	0.31715	0	CVD
FinnGen	I9_NONRHEVALV	60_70	0.829005	0.504052	0.371629	0.221867	0.597405	-0.257464	0.181991	0.173726	0.237408	0.317535	0.290047	0.408816	1	CVD
FinnGen	I9_NSTEMI	60_70	1.86074	0.574072	0.559385	0.65392	0.0656551	0.231559	0.131367	0.20542	0.268199	0.354325	0.447785	0.35393	1	CVD
FinnGen	I9_OTHARR	60_70	0.698215	-0.15792	-0.496777	-0.149677	-0.545311	-0.244821	0.191281	0.237298	0.354646	0.354626	0.409095	0.193365	2	CVD
FinnGen	I9_OTHHEART	60_70	1.43864	0.679267	0.54862	0.542501	0.247059	0.334459	0.0778975	0.089274	0.113657	0.136295	0.154676	0.0916154	1	CVD
FinnGen	I9_PAD	60_70	1.40264	1.09557	0.88264	1.26976	0.908153	0.302661	0.137261	0.127367	0.175795	0.178517	0.214555	0.174783	0	CVD
FinnGen	I9_PAROXTAC	60_70	1.53121	1.32618	0.131676	1.11657	0.415499	0.294124	0.255673	0.234799	0.502539	0.357327	0.502341	0.28023	0	CVD
FinnGen	I9_PHLETHROMBDVTLOW	60_70	2.09782	0.500828	-0.170703	0.326579	0.512871	-0.244959	0.198157	0.354449	0.577859	0.500566	0.447797	0.301877	1	CVD
FinnGen	I9_POSTAMI	60_70	1.57841	0.916092	1.54991	0.273998	0.236767	0.261936	0.318488	0.317985	0.237847	0.501016	0.409371	0.144472	0	CVD
FinnGen	I9_SAH	60_70	2.77146	0.673216	0.215316	0.308009	0.247431	-0.15051	0.225408	0.500619	0.707562	0.707534	0.707494	0.408586	0	CVD
FinnGen	I9_SAHANEUR	60_70	2.49299	0.584462	0.207227	-0.0693333	0.776204	-0.28228	0.198288	0.409023	0.577918	0.707547	0.447843	0.378315	0	CVD
FinnGen	I9_SEQULAE	60_70	1.39023	1.09783	0.708932	0.544262	-0.156764	0.217909	0.171045	0.164041	0.2512	0.354387	0.500526	0.258675	1	CVD
FinnGen	I9_STEMI	60_70	1.54519	0.597816	0.570992	-0.64034	-0.738052	0.339016	0.219636	0.278323	0.334132	0.707499	0.707475	0.353886	1	CVD
FinnGen	I9_STR	60_70	1.98544	0.696064	0.776283	0.666997	0.470094	0.410328	0.0897652	0.134596	0.158019	0.205539	0.230567	0.143729	0	CVD
FinnGen	I9_STR_EXH	60_70	1.80148	0.68199	0.763995	0.61202	0.497413	0.365232	0.100807	0.139379	0.163952	0.219519	0.236798	0.153293	0	CVD
FinnGen	I9_STR_SAH	60_70	2.07942	0.689316	0.731789	0.655481	0.503714	0.376691	0.0858879	0.134634	0.159961	0.201463	0.219441	0.135766	0	CVD
FinnGen	I9_TIA	60_70	0.624175	0.110097	-0.0755006	0.109205	-0.558482	-0.231917	0.21001	0.214515	0.289646	0.33418	0.447791	0.218782	2	CVD
FinnGen	I9_UAP	60_70	1.07593	0.568106	0.259139	0.549757	0.391113	0.242088	0.18793	0.187686	0.259661	0.268693	0.278601	0.175105	1	CVD
FinnGen	I9_VARICVE	60_70	0.913144	0.0873887	0.352713	-0.220296	-0.751512	-0.345848	0.290011	0.334327	0.317206	0.447923	0.500548	0.155091	2	CVD
FinnGen	I9_VHD	60_70	0.856433	0.473836	0.313576	0.210756	0.48651	-0.269528	0.179203	0.176271	0.244194	0.317535	0.302839	0.40881	1	CVD
FinnGen	I9_VTE	60_70	2.56777	1.34267	-0.073727	0.565232	0.124638	-0.243972	0.0928698	0.146238	0.354326	0.302417	0.378608	0.242947	0	CVD
FinnGen	IBD_TUBERCULOSIS	60_70	2.20216	1.49438	1.35821	0.330532	-0.00686665	-0.278685	0.354476	0.378668	0.500559	1.00028	1.00027	0.353876	0	Other
FinnGen	ILD_DIFF_DG	60_70	2.52164	1.5001	0.939649	0.898791	0.630942	0.285955	0.0565646	0.0698373	0.10417	0.122949	0.13278	0.0970884	0	Pulm
FinnGen	ILD_FOR_EXCL	60_70	2.76767	1.24786	0.922825	0.714395	0.555478	0.25904	0.137025	0.243612	0.354326	0.447786	0.447715	0.316593	0	Pulm
FinnGen	ILD_SYST_AUTO_DISEASES	60_70	0.984384	0.410201	0.517213	0.359854	-0.339619	-0.176659	0.210266	0.224964	0.243727	0.302457	0.378629	0.162773	1	Pulm
FinnGen	J10_ACUTEUPPERINFEC	60_70	1.4579	0.878684	0.301106	0.763325	0.657356	-0.0500003	0.173384	0.197556	0.354379	0.354361	0.378612	0.378319	1	Pulm
FinnGen	J10_ASTHMA	60_70	0.887988	0.754841	0.217993	0.381252	0.174561	0.101355	0.195786	0.170147	0.252293	0.260416	0.269219	0.162049	1	Pulm
FinnGen	J10_ASTHMA_EXMORE	60_70	0.937339	0.803111	0.266241	0.432271	0.222051	0.161778	0.196178	0.170558	0.252571	0.26069	0.269457	0.162454	1	Pulm
FinnGen	J10_ASTHMA_INCLAVO	60_70	0.164339	0.233149	0.0702455	0.148838	-0.0717558	-0.181285	0.210124	0.166088	0.219464	0.243659	0.259159	0.160891	1	Pulm
FinnGen	J10_ASTHMA_MAIN	60_70	0.97839	0.613794	0.133232	0.495875	-0.0724485	-0.0212906	0.221161	0.211318	0.303475	0.279442	0.334924	0.173328	1	Pulm
FinnGen	J10_ASTHMA_MAIN_EXMORE	60_70	1.02527	0.660449	0.179165	0.545524	-0.0281087	0.0352251	0.221508	0.211652	0.303712	0.279699	0.335115	0.173728	1	Pulm
FinnGen	J10_ASTHMA_OTHER_THAN_NONALLERGIC	60_70	0.570118	0.524282	0.412183	-0.212278	0.0404173	-0.443948	0.209976	0.175599	0.214433	0.334106	0.278194	0.224214	1	Pulm
FinnGen	J10_BRONCHITIS	60_70	1.80539	0.940833	0.914015	0.844806	0.687611	0.275168	0.152715	0.190373	0.243592	0.334142	0.378602	0.333676	0	Pulm
FinnGen	J10_CHRONRHINITIS	60_70	-0.030497	-1.46361	-1.0536	0.35815	-0.950088	-0.161366	0.577977	1.0003	1.00038	0.577997	1.00039	0.353885	2	Pulm
FinnGen	J10_COPD	60_70	1.83547	1.35498	1.13097	0.892354	0.722064	0.836793	0.102148	0.10733	0.148132	0.210125	0.236951	0.183375	0	Pulm
FinnGen	J10_COPDNAS	60_70	1.84611	1.36063	1.12042	0.876859	0.770227	0.804949	0.103103	0.108464	0.151306	0.214801	0.236961	0.189755	0	Pulm
FinnGen	J10_COPDNAS_INCLAVO	60_70	1.68063	1.23428	1.07637	0.876464	0.733828	0.791961	0.104202	0.106448	0.144924	0.201508	0.230576	0.189677	0	Pulm
FinnGen	J10_EXTERLUNG	60_70	3.06648	1.54233	1.22126	1.20034	0.606072	0.632817	0.138182	0.251041	0.378709	0.447814	0.577749	0.353858	0	Pulm
FinnGen	J10_INFLUPNEU	60_70	2.85161	1.58114	1.09636	0.868238	0.764868	0.71634	0.057755	0.08566	0.13616	0.194192	0.205626	0.151721	0	Pulm
FinnGen	J10_LOWCHRON	60_70	1.33926	0.952861	0.619173	0.629503	0.461255	0.0642302	0.106071	0.102664	0.142319	0.164173	0.173127	0.123322	1	Pulm
FinnGen	J10_LOWERINF	60_70	1.95515	1.04416	0.998913	0.893998	0.587474	0.453574	0.132437	0.170577	0.224748	0.317069	0.378609	0.289065	0	Pulm
FinnGen	J10_NASALPOLYP	60_70	-0.265578	-1.53155	-0.0442743	-1.22979	-0.860183	-0.665099	0.707735	1.00035	0.500598	1.00034	0.707471	0.333679	2	Pulm
FinnGen	J10_PLEURA	60_70	2.64245	1.56025	0.818264	1.31301	0.962094	-0.3358	0.0859415	0.122652	0.224848	0.219484	0.268202	0.289039	0	Pulm
FinnGen	J10_PLEUROTH	60_70	3.11304	1.61172	0.837828	2.01506	0.781652	-0.119058	0.156937	0.278544	0.500645	0.31726	0.50055	0.353895	0	Pulm
FinnGen	J10_PNEUMOBACT	60_70	2.85497	1.61155	0.996099	1.07347	0.682102	0.411015	0.0897907	0.13404	0.219899	0.25962	0.3026	0.267878	0	Pulm
FinnGen	J10_PNEUMOBACTEROTH	60_70	2.89106	1.60856	1.06941	1.12474	0.691137	0.322088	0.0900706	0.137501	0.219899	0.268647	0.317276	0.289241	0	Pulm
FinnGen	J10_PNEUMONAS	60_70	2.84062	1.50018	1.18277	0.907392	0.946073	0.786745	0.0624217	0.0968007	0.14669	0.214784	0.214653	0.177624	0	Pulm
FinnGen	J10_PNEUMONIA	60_70	2.87289	1.56815	1.1292	0.91542	0.781238	0.742832	0.0578965	0.0874947	0.136128	0.190734	0.205596	0.151711	0	Pulm
FinnGen	J10_PNEUMOPROBBAC	60_70	2.90025	1.56287	1.12435	0.937974	0.813135	0.769374	0.0579146	0.0883143	0.1373	0.190718	0.205584	0.155243	0	Pulm
FinnGen	J10_RESPIRATORY	60_70	2.36823	1.20546	0.864778	0.753154	0.440449	0.341595	0.061398	0.0797193	0.107351	0.129278	0.140943	0.0859367	0	Pulm
FinnGen	J10_SINUSITIS	60_70	1.197	0.6617	-0.0800124	0.181087	-0.275125	0.55212	0.259557	0.268306	0.447833	0.500575	0.577799	0.267881	1	Pulm
FinnGen	J10_UPPERDIS	60_70	0.623406	-0.443815	-0.11553	-0.28255	-1.01204	-0.575083	0.194329	0.259361	0.251221	0.302499	0.378657	0.148131	2	Pulm
FinnGen	J10_UPPERINFEC	60_70	1.30286	0.775265	-0.0612185	0.445577	0.186278	0.32641	0.151279	0.161847	0.302409	0.289606	0.31699	0.200678	1	Pulm
FinnGen	J10_VOCALLARYNX	60_70	1.04292	0.0256308	0.423931	0.238917	-0.506125	-0.896955	0.231048	0.302505	0.302612	0.35446	0.447814	0.289042	1	Pulm
FinnGen	JOINTPAIN	60_70	-0.447485	-0.310071	0.158697	-0.637608	-0.231037	-0.806489	0.448315	0.35484	0.354891	0.578177	0.409166	0.33402	2	Connective
FinnGen	K11_ACUTGASTR	60_70	2.08015	1.02327	0.941697	1.29637	0.523431	0.460299	0.302725	0.447892	0.577979	0.500751	0.707584	0.408616	0	Digest
FinnGen	K11_APPENDACUT	60_70	0.747707	-0.0947299	-0.259578	-0.426506	0.0317511	-0.397649	0.354565	0.408962	0.500669	0.577863	0.408881	0.204595	2	Digest
FinnGen	K11_APPENDIX	60_70	0.72318	0.17009	-0.571658	-0.468727	-0.0230771	-0.427558	0.354561	0.354384	0.577935	0.57787	0.408882	0.196617	2	Digest
FinnGen	K11_CHOLELITH	60_70	0.646297	0.291966	-0.26378	-0.541602	0.020167	-0.374344	0.205704	0.193932	0.302483	0.408994	0.268217	0.140783	2	Digest
FinnGen	K11_CHRONGASTR	60_70	0.813442	0.208131	0.188305	0.407316	-0.111027	-0.465138	0.302626	0.317171	0.378777	0.409009	0.500532	0.316617	1	Digest
FinnGen	K11_CONSTIPATION	60_70	1.28893	0.625298	0.263811	0.324747	0.282801	-0.126432	0.12555	0.134433	0.20129	0.230545	0.230459	0.165158	1	Digest
FinnGen	K11_DIVERTIC	60_70	0.529249	-0.329731	-0.159586	0.0481835	-0.130311	-0.218873	0.178786	0.224979	0.259376	0.28971	0.317131	0.213728	2	Digest
FinnGen	K11_DULC	60_70	2.03274	1.21487	1.11514	0.865384	1.16374	-0.370936	0.219907	0.259401	0.334323	0.44792	0.354328	0.33372	0	Digest
FinnGen	K11_ENERCOLNONINF	60_70	1.36799	0.937195	0.605368	0.742427	-0.215642	0.143309	0.224969	0.224789	0.334114	0.378663	0.577753	0.258559	1	Digest
FinnGen	K11_FISSANAL	60_70	0.0310554	0.564279	-1.03828	-0.93419	-0.531016	-0.674228	0.707879	0.409157	1.00033	1.00034	0.707537	0.316611	2	Digest
FinnGen	K11_FISTULA	60_70	0.335631	0.615584	-1.06603	-0.886241	-0.0841142	-0.629886	0.578077	0.378718	1.00026	1.00028	0.577781	0.316512	2	Digest
FinnGen	K11_GALLBILPANC	60_70	1.52365	0.561829	-0.148003	-0.133723	-0.0239421	-0.280109	0.117502	0.152647	0.259325	0.302508	0.251005	0.125834	1	Digest
FinnGen	K11_GASTRODUOULC	60_70	1.89193	1.28784	0.913467	0.724212	0.73681	-0.111731	0.149744	0.164097	0.23704	0.302544	0.278358	0.213749	0	Digest
FinnGen	K11_GIBLEEDING	60_70	2.2388	1.36204	0.866738	0.406984	0.869065	-0.239894	0.129356	0.166068	0.259239	0.408907	0.316979	0.378233	0	Digest
FinnGen	K11_GIDISEASES	60_70	1.45647	0.575563	0.20894	0.126779	0.0760786	-0.23605	0.0752468	0.087602	0.116688	0.134391	0.124469	0.0696044	1	Digest
FinnGen	K11_GULC	60_70	1.6064	1.37942	0.946424	0.532378	0.23792	0.153517	0.210169	0.194062	0.289788	0.409022	0.447868	0.267743	0	Digest
FinnGen	K11_HERING	60_70	-0.385603	-0.214832	-0.721942	-0.812398	-0.124199	-0.504577	0.278682	0.197747	0.289758	0.334283	0.219517	0.133401	2	Digest
FinnGen	K11_HERNIA	60_70	-0.0870647	0.00589849	-0.274949	-0.443195	-0.0506711	-0.427249	0.197893	0.147941	0.193994	0.236984	0.181104	0.115718	2	Digest
FinnGen	K11_IBD	60_70	1.20732	0.682335	0.737347	0.00983319	-0.0602897	0.299504	0.354512	0.354368	0.408891	0.707492	0.707453	0.316555	1	Digest
FinnGen	K11_ILEUS	60_70	2.33662	1.50949	0.175771	-0.248065	-0.455509	-0.589061	0.138705	0.18429	0.447892	0.70757	0.707525	0.408559	0	Digest
FinnGen	K11_INTESTOTH	60_70	1.35826	0.436965	0.0785885	-0.0185511	-0.0343471	-0.229134	0.0915708	0.118825	0.175775	0.219569	0.209816	0.119611	1	Digest
FinnGen	K11_LIVER	60_70	2.58724	1.31981	0.842557	0.781641	0.695	-0.343769	0.119908	0.190541	0.302419	0.378651	0.378623	0.408569	0	Digest
FinnGen	K11_OESSTODUO	60_70	1.27418	0.519174	0.307157	0.223109	0.216496	-0.232126	0.103805	0.11956	0.158063	0.19053	0.175558	0.121312	1	Digest
FinnGen	K11_ORAL	60_70	0.414821	-0.229367	-0.516387	-0.102364	0.0250375	-0.512053	0.109364	0.124664	0.190584	0.205602	0.214534	0.218861	2	Digest
FinnGen	K11_OTHDIG	60_70	2.09052	1.18927	0.666126	0.272292	0.745613	-0.566933	0.124668	0.159849	0.251061	0.378656	0.289475	0.353836	0	Digest
FinnGen	K11_OTHDISOES	60_70	-0.295851	0.281223	0.0657524	0.718986	1.0195	0.412287	1.00047	0.577943	0.707578	0.57793	0.447844	0.353867	1	Digest
FinnGen	K11_OTHENTERCOL	60_70	1.45174	1.04034	0.453193	1.13304	-0.604364	0.0199147	0.268396	0.278259	0.500521	0.447795	1.00024	0.408481	0	Digest
FinnGen	K11_OTHFUNC	60_70	1.77983	0.815925	0.68549	0.36959	0.20148	0.318918	0.148237	0.201537	0.289722	0.409001	0.447856	0.258823	1	Digest
FinnGen	K11_OTHGASTR	60_70	1.22402	0.108495	0.15318	-0.280094	0.414403	-0.565926	0.268639	0.354414	0.447912	0.70758	0.447836	0.408549	1	Digest
FinnGen	K11_REFLUX	60_70	0.622271	-0.27034	-0.0365647	-0.384332	0.0473235	-0.415941	0.205888	0.2594	0.278454	0.378767	0.278311	0.209143	2	Digest
FinnGen	K11_STRICTURE	60_70	2.35355	1.5528	0.209862	0.156662	0.294591	0.336286	0.133547	0.178267	0.447765	0.577827	0.500487	0.378325	0	Digest
FinnGen	K11_ULCER	60_70	1.07838	0.846596	0.152761	-0.513452	0.377059	0.264687	0.409107	0.354361	0.577796	1.00029	0.577768	0.333664	1	Digest
FinnGen	K11_UMBHER	60_70	0.364887	-0.459147	0.160401	-0.368856	-0.161435	-0.28247	0.379069	0.448003	0.378837	0.577916	0.50063	0.378321	2	Digest
FinnGen	K11_VENTHER	60_70	0.144649	-0.198939	0.413728	0.0131392	0.303686	0.185619	0.448044	0.447921	0.408942	0.577906	0.447826	0.289093	1	Digest
FinnGen	KNEE_ARTHROSIS	60_70	-0.957014	-0.161464	-0.782215	-0.668382	-0.779141	-0.462868	0.33449	0.181377	0.278476	0.289731	0.278358	0.124028	2	Other
FinnGen	KRA_PSY_ALCOH	60_70	0.843645	0.499508	1.40141	0.578834	0.142127	1.1586	0.448272	0.40901	0.317203	0.577811	0.70746	0.316583	0	Psych
FinnGen	KRA_PSY_ALCOH_EXMORE	60_70	0.882928	0.51825	1.40753	0.587595	0.134699	1.13777	0.448678	0.409297	0.317578	0.577981	0.707593	0.316734	0	Psych
FinnGen	KRA_PSY_ANXIETY	60_70	1.60833	0.911213	0.499374	-0.187506	0.459766	-0.156026	0.190995	0.219643	0.334352	0.500619	0.334174	0.258696	1	Psych
FinnGen	KRA_PSY_ANXIETY_EXMORE	60_70	1.67928	0.979574	0.566065	-0.120781	0.523909	-0.121962	0.191649	0.220064	0.334645	0.500801	0.334419	0.258878	1	Psych
FinnGen	KRA_PSY_ANYMENTAL	60_70	1.55484	1.13455	0.925482	0.816434	0.642408	0.263502	0.110232	0.110294	0.148238	0.176069	0.17084	0.113737	0	Psych
FinnGen	KRA_PSY_MOOD	60_70	1.03263	0.873269	0.63319	0.613012	0.502763	-0.189303	0.231054	0.19773	0.251417	0.268522	0.243717	0.169729	1	Psych
FinnGen	KRA_PSY_MOOD_EXMORE	60_70	1.0835	0.919196	0.684588	0.663335	0.553868	-0.186178	0.231465	0.198138	0.251758	0.268837	0.244018	0.16995	1	Psych
FinnGen	KRA_PSY_SCHIZODEL	60_70	1.55206	0.67474	1.01327	0.934508	0.14281	0.415779	0.409211	0.50057	0.5006	0.577881	0.707427	0.40854	0	Psych
FinnGen	KRA_PSY_SCHIZODEL_EXMORE	60_70	1.59697	0.70283	1.05332	0.950518	0.13195	0.394648	0.409573	0.500772	0.500828	0.578068	0.707538	0.408653	0	Psych
FinnGen	KRA_PSY_SUBSTANCE	60_70	1.14587	0.978777	0.527189	1.33367	0.414573	0.846293	0.198093	0.166242	0.251179	0.20147	0.289576	0.160845	0	Psych
FinnGen	KRA_PSY_SUBSTANCE_EXMORE	60_70	1.09091	0.911084	0.458042	1.26408	0.335311	0.764314	0.198451	0.166574	0.251396	0.201743	0.289742	0.161031	0	Psych
FinnGen	L12_ABSCESS_CUT	60_70	1.12899	0.642414	0.0946143	0.137861	0.299319	0.424872	0.289742	0.302393	0.500591	0.577821	0.500471	0.333669	1	Skin
FinnGen	L12_DERMATITISECZEMA	60_70	0.227157	0.264133	-0.0376885	-0.487706	0.230537	-0.243746	0.230801	0.19039	0.278321	0.408891	0.289531	0.218768	2	Skin
FinnGen	L12_DERMATITISNAS	60_70	0.299064	0.507892	0.440451	-0.519157	-0.10375	-0.0385042	0.278466	0.209786	0.268272	0.500537	0.408876	0.243014	1	Skin
FinnGen	L12_DERM_NAS	60_70	0.40501	0.421245	0.280717	-0.488317	0.238183	0.0572328	0.30257	0.251089	0.334125	0.577825	0.408872	0.3166	1	Skin
FinnGen	L12_DISORDSKINAPPENDIX	60_70	-0.62625	-0.428742	-0.962769	-1.3374	-0.0766305	0.242076	0.577917	0.447848	0.707482	1.00025	0.500496	0.27777	2	Skin
FinnGen	L12_INFECT_SKIN	60_70	1.15592	0.831218	-0.0106602	0.173212	0.184735	0.27127	0.197707	0.193842	0.378692	0.408927	0.378564	0.242935	1	Skin
FinnGen	L12_OTHERSKINSUBCUTIS	60_70	1.03495	0.656343	0.754895	0.558014	0.41628	-0.173908	0.164054	0.173033	0.219428	0.302394	0.334064	0.302029	1	Skin
FinnGen	L12_PAPULOSQUAMOUS	60_70	-0.201521	-0.0710335	0.30952	0.532159	0.197349	-0.614828	0.500677	0.378694	0.354309	0.354292	0.378553	0.28898	1	Skin
FinnGen	L12_PSORIASIS	60_70	-0.0541596	0.273067	0.687305	0.271275	0.423933	-0.45553	0.577971	0.408975	0.378712	0.500544	0.408805	0.301816	1	Skin
FinnGen	L12_SKIN_SUBCUTAN	60_70	0.49795	0.252243	0.190939	-0.0666402	-0.186588	-0.329551	0.129717	0.122047	0.156269	0.209974	0.214493	0.131113	1	Skin
FinnGen	M13_ADHCAPSULITIS	60_70	-0.830373	0.506219	-1.35372	0.364314	-0.435065	-0.571999	1.00045	0.378805	1.0003	0.447977	0.577843	0.301916	2	Connective
FinnGen	M13_ARTHROPATHIES	60_70	0.0441827	-0.120782	-0.248965	-0.350101	-0.657691	-0.567155	0.145621	0.124929	0.151299	0.173482	0.178499	0.0810774	2	Connective
FinnGen	M13_ARTHROSIS	60_70	-0.69666	-0.342917	-0.478897	-0.512002	-0.971546	-0.450677	0.225453	0.151379	0.187509	0.214797	0.24381	0.101266	2	Connective
FinnGen	M13_ARTHROSIS_INCLAVO	60_70	-0.94728	-0.54344	-0.457666	-0.555065	-0.913965	-0.471526	0.21497	0.143563	0.164005	0.201467	0.224814	0.101096	2	Connective
FinnGen	M13_ARTHROSIS_KNEE	60_70	-1.02137	-0.22134	-0.841777	-0.726792	-0.835188	-0.49418	0.334616	0.181572	0.278598	0.289846	0.278469	0.124115	2	Connective
FinnGen	M13_ARTHROSIS_KNEE_PRIM_ICD10	60_70	-0.891027	-0.255504	-0.952361	-0.62393	-1.0779	-0.55731	0.334295	0.193829	0.317053	0.302359	0.35423	0.172225	2	Connective
FinnGen	M13_ARTHROSIS_OTH	60_70	-1.72001	-1.04254	-0.285254	-0.812867	-1.72353	-0.693324	0.707785	0.409218	0.334523	0.500769	0.707649	0.236313	2	Connective
FinnGen	M13_ARTHTROSIS_COX	60_70	-0.452686	-0.399826	-0.198812	-0.310917	-0.703629	-0.350806	0.302806	0.237099	0.27853	0.354496	0.408953	0.20064	2	Connective
FinnGen	M13_ARTHTROSIS_COX_PRIM_ICD10	60_70	-1.01659	-0.240829	-0.343973	-0.203061	-0.58872	-0.504909	0.447853	0.243544	0.334062	0.37862	0.447693	0.28909	2	Connective
FinnGen	M13_CERVICALGIA	60_70	-0.2491	-0.503227	-0.188458	0.0152623	0.269639	-0.521896	0.707746	0.707598	0.707637	0.707688	0.578003	0.316634	2	Connective
FinnGen	M13_CERVICDISC	60_70	0.151767	-0.732202	-0.0934255	-1.63762	-0.055959	-0.238043	0.500994	0.577972	0.448082	1.00042	0.378822	0.172172	2	Connective
FinnGen	M13_DORSALGIA	60_70	0.995024	-0.0383037	-0.0512055	-0.193152	-0.349153	-0.401888	0.137605	0.194146	0.237137	0.289886	0.289815	0.146646	2	Connective
FinnGen	M13_DORSALGIANAS	60_70	1.70118	-0.0718844	-0.486677	-0.603859	0.29803	-0.509394	0.206025	0.409039	0.577916	0.707558	0.408981	0.267657	1	Connective
FinnGen	M13_DORSOPATHY	60_70	0.63334	0.00357069	0.0455544	-0.0854989	-0.404145	-0.395093	0.130876	0.143632	0.164171	0.197832	0.20561	0.094412	2	Connective
FinnGen	M13_DORSOPATHYOTH	60_70	0.714846	0.0709131	-0.0103692	-0.130755	-0.623661	-0.641111	0.137556	0.152878	0.187465	0.225146	0.259444	0.141012	2	Connective
FinnGen	M13_DUPUTRYEN	60_70	-0.725651	-1.2083	-0.613285	-0.36077	-0.0536698	-0.574692	0.70768	0.707546	0.577892	0.577893	0.447817	0.267707	2	Connective
FinnGen	M13_FIBROBLASTIC	60_70	-0.93773	-0.713287	-0.493395	-0.542966	-0.271077	-0.529105	0.707681	0.500629	0.500623	0.577868	0.447784	0.236142	2	Connective
FinnGen	M13_GOUT	60_70	1.25922	0.68465	0.948877	0.588354	-0.0483492	-0.105598	0.178957	0.214743	0.251354	0.354528	0.500629	0.316662	1	Connective
FinnGen	M13_IMPINGEMENT	60_70	-0.973902	-0.595986	-0.599487	-1.08785	-1.54911	-0.490744	1.00078	0.578167	0.578094	0.707582	0.707487	0.289183	2	Connective
FinnGen	M13_INTERVERTEB	60_70	-0.768876	-0.221593	-0.0258621	0.118275	-0.479302	-0.609886	0.448102	0.259548	0.268495	0.278726	0.334365	0.180283	2	Connective
FinnGen	M13_JOINTOTH	60_70	-0.674086	-0.123718	0.131381	-0.61372	-0.511742	-0.783451	0.448159	0.290032	0.317604	0.500863	0.40909	0.278096	2	Connective
FinnGen	M13_KNEEDERANGEMENTS	60_70	-1.39693	-0.962985	-1.64806	-1.62096	-1.38299	-0.872424	0.70781	0.409261	0.578012	0.577993	0.447973	0.158867	2	Connective
FinnGen	M13_LIMBPAIN	60_70	0.670539	-0.347802	-0.529205	-0.174455	-0.0249587	-0.603193	0.178828	0.259405	0.378783	0.409058	0.354337	0.333858	2	Connective
FinnGen	M13_LOWBACKPAIN	60_70	0.844987	-0.159304	0.102792	-0.124596	-0.822055	-0.467285	0.198016	0.289823	0.33443	0.448155	0.577971	0.250453	2	Connective
FinnGen	M13_LOWBACKPAINORANDSCIATICA	60_70	0.786064	0.0165926	0.0276081	-0.330224	-0.204355	-0.545997	0.175901	0.224847	0.278413	0.378809	0.33419	0.213662	2	Connective
FinnGen	M13_MENISCUSDERANGEMENTS	60_70	-1.93263	-1.04489	-1.97498	-1.55001	-1.32374	-0.743613	1.00049	0.448155	0.70765	0.577993	0.447963	0.162987	2	Connective
FinnGen	M13_MUSCULOSKELETAL	60_70	0.583854	-0.00464801	-0.196699	-0.132513	-0.712217	-0.471118	0.102029	0.10598	0.128614	0.133694	0.153499	0.0632219	2	Connective
FinnGen	M13_OSTEOCHONDRO	60_70	1.62116	0.789721	0.989582	1.0862	0.205415	0.0228065	0.175847	0.219442	0.25927	0.302449	0.447788	0.301917	0	Connective
FinnGen	M13_OSTEOPOROSIS	60_70	1.60569	0.688093	0.725269	1.28244	0.171304	0.779654	0.251455	0.334254	0.447906	0.409022	0.707492	0.408551	0	Connective
FinnGen	M13_OTHCONN	60_70	0.246615	0.174771	-0.314055	0.0491193	0.22281	0.109262	0.500622	0.447812	0.707484	0.707517	0.577811	0.353947	1	Connective
FinnGen	M13_OTHERJOINT	60_70	-1.18003	-0.275382	-0.678526	-0.65809	-0.857545	-0.929004	0.40934	0.201933	0.268665	0.278725	0.268518	0.123226	2	Connective
FinnGen	M13_POLYARTHROPATHIES	60_70	0.895406	0.189257	0.226321	-0.14001	0.0116495	-0.171507	0.160498	0.190721	0.230866	0.317264	0.278419	0.160924	1	Connective
FinnGen	M13_RHEUMA	60_70	0.429955	-0.4077	-1.77683	-1.52154	0.166904	-0.159142	0.354654	0.409074	1.00034	1.00035	0.409056	0.243264	2	Connective
FinnGen	M13_RHEUMA_INCLAVO	60_70	0.531221	-0.135822	-1.67445	-1.3911	0.427824	0.00185304	0.354379	0.378641	1.00025	1.00026	0.378586	0.243026	1	Connective
FinnGen	M13_ROTATORCUFF	60_70	-0.571384	-1.23236	-1.23035	-0.6504	-0.605052	-0.951296	0.379106	0.409118	0.44804	0.354513	0.302441	0.20059	2	Connective
FinnGen	M13_SCIATICA	60_70	0.254659	-0.173122	-0.240134	-0.415294	-0.0896664	-0.984612	0.317461	0.334373	0.4091	0.500717	0.409083	0.378396	2	Connective
FinnGen	M13_SHOULDER	60_70	-0.454558	-0.570233	-1.75517	-0.878071	-0.548243	-0.714546	0.317629	0.259563	0.500705	0.334314	0.243666	0.148244	2	Connective
FinnGen	M13_SOFTTISSUE	60_70	0.236254	-0.434566	-0.66154	-0.551254	-0.654676	-0.565357	0.146986	0.16418	0.210063	0.214681	0.19748	0.101606	2	Connective
FinnGen	M13_SOFTTISSUEOTH	60_70	0.469618	-0.13036	-0.410183	-0.223506	-0.496456	-0.549717	0.181613	0.209993	0.317236	0.354514	0.378722	0.243252	2	Connective
FinnGen	M13_SPINSTENOSIS	60_70	-0.344061	-0.14706	0.135476	0.415759	0.169974	-0.442863	0.334369	0.243766	0.2684	0.289772	0.31714	0.236193	2	Connective
FinnGen	M13_SPONDYLOPATHY	60_70	0.0692085	-0.279792	-0.0741091	0.186207	-0.339285	-0.526473	0.219874	0.209981	0.230743	0.24387	0.289693	0.156866	2	Connective
FinnGen	M13_SPONDYLOSIS	60_70	-0.572752	-0.289103	-0.328589	-0.00258356	-1.16376	-0.582775	0.409204	0.289803	0.35445	0.354495	0.577875	0.243062	2	Connective
FinnGen	M13_SYNOTEND	60_70	-1.2755	-1.3283	-0.982664	-0.759151	-1.3348	-0.744204	0.707721	0.577959	0.577947	0.577924	0.707536	0.277817	2	Connective
FinnGen	M13_SYSTCONNECT	60_70	0.967256	0.48439	-0.619012	0.625095	-0.143392	0.361085	0.302578	0.334121	0.707476	0.447849	0.577788	0.267711	1	Connective
FinnGen	N14_CALCUKIDUR	60_70	0.381397	0.0546862	-0.683934	-0.405756	0.311153	-0.579856	0.378833	0.354304	0.577836	0.577808	0.378674	0.224119	2	Kidney
FinnGen	N14_FEMALEGENNONINF	60_70	-0.410148	-0.375208	-0.994266	-0.871836	-1.3891	-0.410197	0.340897	0.308753	0.504118	0.504021	0.580512	0.176745	2	Kidney
FinnGen	N14_GENITOURINARY	60_70	1.06291	0.347794	0.120729	-0.00928242	-0.173452	-0.277445	0.0788514	0.0900204	0.118097	0.148585	0.154908	0.0853942	1	Kidney
FinnGen	N14_GLOMERULAR	60_70	1.25709	1.36475	0.955714	1.40036	1.34941	0.689405	0.30246	0.236773	0.378682	0.354305	0.37861	0.378245	0	Kidney
FinnGen	N14_HYDROCELE	60_70	-0.109866	-0.205924	-0.310018	-0.705453	-0.88762	-0.556163	0.500882	0.409228	0.500783	0.707696	0.707593	0.277922	2	Kidney
FinnGen	N14_MALEGEN	60_70	0.232317	0.0611604	-0.137297	-0.334923	-0.43157	-0.550091	0.13678	0.120227	0.156712	0.210319	0.219773	0.127217	2	Kidney
FinnGen	N14_POLYPFEMGEN	60_70	-1.23161	-0.607393	-0.3503	-1.2452	-0.424248	-0.632377	1.00297	0.581322	0.581143	1.00198	0.580573	0.356212	2	Kidney
FinnGen	N14_POSTMENBLEED	60_70	0.367455	0.245035	-0.264961	-1.56148	-0.769822	-0.524872	0.415666	0.360293	0.504588	1.00205	0.580514	0.280779	2	Kidney
FinnGen	N14_PROSTATITIS	60_70	0.534492	-1.47527	-0.482741	-0.180436	-0.32099	-0.809567	0.448245	1.00042	0.707724	0.707775	0.707697	0.378398	2	Kidney
FinnGen	N14_PROSTHYPERPLA	60_70	-0.0298755	0.0289294	-0.239826	-0.385837	-0.288415	-0.632865	0.164818	0.129929	0.178904	0.237346	0.230956	0.169978	2	Kidney
FinnGen	N14_PYELONEPHR	60_70	2.1558	0.993119	0.736188	0.32524	0.226111	0.258439	0.112	0.170714	0.251126	0.378682	0.408877	0.277798	0	Kidney
FinnGen	N14_RENALTUB	60_70	2.26851	1.18443	0.827765	0.74552	0.464546	0.179036	0.0822456	0.119439	0.184108	0.24367	0.278293	0.218733	0	Kidney
FinnGen	N14_RENFAIL	60_70	2.489	1.41422	0.956149	1.54723	1.58667	0.674055	0.102441	0.152541	0.25924	0.2784	0.278327	0.408515	0	Kidney
FinnGen	N14_URETHRAOTH	60_70	1.49137	0.715655	0.62595	0.412504	0.512522	0.104522	0.146655	0.17849	0.251335	0.354566	0.317482	0.225407	1	Kidney
FinnGen	N14_URINOTH	60_70	1.29734	0.67103	0.337884	0.626205	0.0126943	-0.0238561	0.111512	0.131408	0.205625	0.230789	0.302543	0.183616	1	Kidney
FinnGen	N14_UROLITHIASIS	60_70	0.576069	0.301839	-0.535996	-0.512477	0.197869	-0.498422	0.317247	0.289594	0.500551	0.577803	0.378666	0.213735	2	Kidney
FinnGen	NEURODEGOTH	60_70	1.40981	1.52025	1.65316	1.25039	1.54191	0.660541	0.210957	0.179273	0.237635	0.379191	0.334597	0.408932	0	Psych
FinnGen	NEURODIS	60_70	1.64822	0.555371	0.584372	0.230782	0.301951	0.279795	0.0773245	0.096554	0.110054	0.147629	0.13243	0.0790682	1	Psych
FinnGen	OFFICIAL_TILASTOKESKUS	60_70	1.91807	0.909457	0.717917	1.20898	0.631655	0.80847	0.131001	0.168558	0.224973	0.209975	0.251068	0.155066	0	Other
FinnGen	OTHER_SYSTCON_FG	60_70	0.130573	-0.157381	-0.420645	-0.0526497	0.135183	0.0339506	0.500748	0.500657	0.707573	0.707609	0.577932	0.354102	2	Other
FinnGen	PAIN	60_70	1.36121	0.273924	0.0240823	0.0984107	-0.04344	-0.472602	0.0799305	0.10769	0.145421	0.15855	0.154662	0.0995548	1	Other
FinnGen	PDSTRICT	60_70	-0.0418371	-0.555933	0.369159	-0.144801	-0.803896	0.435709	0.577852	0.577781	0.447746	0.707483	1.00023	0.408512	2	Other
FinnGen	PDSTRICT_EXMORE	60_70	-0.094212	-0.626221	0.321131	-0.227066	-0.904158	0.362798	0.578581	0.578388	0.448494	0.708015	1.00057	0.408949	2	Other
FinnGen	PNEUMOBACTKNOWN	60_70	2.81098	1.57042	0.893561	0.965294	0.596099	0.42491	0.0862223	0.13021	0.219511	0.259298	0.302343	0.250443	0	Other
FinnGen	PNEUMONIA	60_70	2.88407	1.56769	1.11735	0.958618	0.791237	0.77455	0.0577991	0.0877792	0.137318	0.187479	0.205596	0.151707	0	Pulm
FinnGen	PRIM_COXARTHROSIS	60_70	-1.18284	-0.24926	-0.229729	-0.368975	-0.390681	-0.384324	0.70751	0.354256	0.447767	0.577788	0.577731	0.408557	2	Other
FinnGen	PRIM_KNEEARTHROSIS	60_70	-0.651724	-1.27755	-0.659401	-1.023	-0.750879	-0.213004	0.409018	0.447802	0.408887	0.57781	0.500479	0.277841	2	Other
FinnGen	PULMONARYDG	60_70	2.40609	1.33877	0.970312	0.866499	0.585319	0.129303	0.0581781	0.0732758	0.101405	0.123679	0.134829	0.1097	0	Other
FinnGen	PULM_ANXIETY	60_70	0.922755	0.793907	0.196977	0.117175	0.413463	0.181147	0.354909	0.317429	0.500801	0.577927	0.50062	0.333834	1	Other
FinnGen	PULM_INFECTIONS	60_70	2.59957	1.34783	0.926013	0.759296	0.650957	0.599939	0.058124	0.083382	0.124282	0.168867	0.175989	0.127317	0	Other
FinnGen	PULM_PNEUMONIA_SEPSIS	60_70	2.86632	1.54881	1.10057	0.940536	0.774613	0.785537	0.0584969	0.0882178	0.137601	0.187687	0.205766	0.151814	0	Other
FinnGen	R18_ABDOMI_PELVIC_PAIN	60_70	1.61458	0.735853	0.053742	0.172888	-0.000831069	-0.342913	0.0913006	0.112076	0.190697	0.210082	0.209896	0.139697	1	Measurements
FinnGen	R18_ABNORMALITI_BREAT	60_70	1.57349	0.556065	0.140982	0.0716425	-0.119556	-0.435102	0.0986472	0.132648	0.197793	0.237108	0.243738	0.180532	1	Measurements
FinnGen	R18_ABNORMAL_FINDI_DIAGNOST_IMAGI_FUNCTION_STUDI_WO_DIAGNOSIS	60_70	2.12229	1.50889	0.93612	0.635775	0.580986	0.063951	0.0972641	0.116293	0.214487	0.317106	0.302315	0.316652	0	Measurements
FinnGen	R18_ABNORMAL_FINDI_DIAGNOST_IMAGI_LUNG	60_70	2.27099	1.57894	1.06327	0.823061	0.705053	0.172024	0.10067	0.125235	0.230608	0.334172	0.334066	0.353949	0	Measurements
FinnGen	R18_CONVU_NOT_ELSEW_CLASSIFIED	60_70	2.20629	1.23247	0.751121	0.955406	0.721172	0.665036	0.169056	0.230915	0.354533	0.37881	0.408944	0.333869	0	Measurements
FinnGen	R18_COUGH	60_70	0.610423	-0.045084	-0.780515	-0.0995947	-0.115322	-1.14505	0.290013	0.317253	0.57793	0.447959	0.409	0.333725	2	Measurements
FinnGen	R18_DIZZI_GIDDI	60_70	0.737655	-0.210748	-0.184606	-0.154387	0.0525538	-0.161518	0.181268	0.23055	0.28958	0.354343	0.30236	0.224293	2	Measurements
FinnGen	R18_DYSPNOEA	60_70	1.83268	0.779525	0.570317	0.448471	0.0449254	-0.00393635	0.0993216	0.140607	0.201378	0.268288	0.317025	0.193108	1	Measurements
FinnGen	R18_FEVER_OTHER_UNKNO_ORIGIN	60_70	2.30196	1.19248	0.796612	0.368604	0.0998498	-0.0747664	0.0996232	0.152942	0.243917	0.409046	0.44789	0.316746	0	Measurements
FinnGen	R18_GENERAL_SYMPTOMS_SIGNS	60_70	2.06713	0.828156	0.637653	0.64053	0.124469	-0.165468	0.0666498	0.0982414	0.134844	0.166292	0.209891	0.151781	1	Measurements
FinnGen	R18_HAEMORRHAGE_RESPI_PASSA	60_70	1.17226	0.348591	0.278821	0.84045	0.116335	-0.551176	0.181596	0.219671	0.289773	0.289786	0.408964	0.353985	1	Measurements
FinnGen	R18_HEADACHE1	60_70	0.667672	-0.659526	-0.528357	0.175484	-0.615485	-0.633669	0.290116	0.448006	0.500703	0.409071	0.577886	0.31672	2	Measurements
FinnGen	R18_MOUTH_BREAT	60_70	-1.35335	-0.535889	-1.14906	-0.644372	-0.59162	-1.03383	1.00039	0.500634	0.7075	0.577871	0.500461	0.408532	2	Measurements
FinnGen	R18_OTHER_SYMPTOMS_SIGNS_INVOLVI_COGNITIVE_FUNCTIONS_AWARE	60_70	1.17888	0.289243	0.841896	0.300387	0.265694	-0.256431	0.190601	0.251029	0.251131	0.408953	0.408863	0.353943	1	Measurements
FinnGen	R18_OTHER_SYMPTOMS_SIGNS_INVOLVI_NERVOUS_MUSCULOS_SYSTEMS	60_70	1.12977	0.408607	0.54973	0.235577	0.521473	-0.10535	0.236949	0.268204	0.317007	0.447792	0.408821	0.333703	1	Measurements
FinnGen	R18_PAIN_THROAT_CHEST	60_70	0.644582	-0.330169	-0.290782	-0.242212	-0.531158	-0.18609	0.138834	0.181443	0.210099	0.237051	0.251144	0.146955	2	Measurements
FinnGen	R18_RETEN_URINE	60_70	1.42864	0.576801	0.332716	-0.714662	0.350273	-0.0857744	0.162059	0.205495	0.302468	0.707494	0.447755	0.353846	1	Measurements
FinnGen	R18_SYMPTOMS_SIGNS_ABNORMAL_CLINI_LABOR_FINDI_NOT_ELSEW_CLASSIFIED	60_70	1.84541	0.888126	0.565104	0.465428	0.263213	0.0786201	0.0638489	0.0741293	0.0972567	0.115045	0.115813	0.0718458	1	Measurements
FinnGen	R18_SYMPTOMS_SIGNS_INVOLVI_CIRCULATO_RESPI_SYSTEMS	60_70	1.21413	0.175747	0.0544488	0.0599031	-0.210642	-0.326318	0.0823332	0.107829	0.136007	0.156337	0.163948	0.109844	1	Measurements
FinnGen	R18_SYMPTOMS_SIGNS_INVOLVI_COGNITION_PERCEP_EMOTIONAL_STATE_BEHVI	60_70	1.05813	0.0295544	0.279339	0.160587	0.121395	-0.213508	0.127343	0.170547	0.190362	0.251101	0.243563	0.189755	1	Measurements
FinnGen	R18_SYMPTOMS_SIGNS_INVOLVI_DIGES_SYSTEM_ABDOMEN	60_70	1.98004	0.894754	0.114729	0.250366	0.129582	-0.413077	0.070721	0.0959241	0.170935	0.187445	0.18415	0.137156	1	Measurements
FinnGen	R18_SYMPTOMS_SIGNS_INVOLVI_NERVOUS_MUSCULOS_SYSTEMS	60_70	1.1993	0.396196	0.526485	0.76868	0.416789	-0.158695	0.178382	0.214363	0.259151	0.289545	0.378582	0.316614	1	Measurements
FinnGen	R18_SYMPTOMS_SIGNS_INVOLVI_SKIN_SUBCU_TISSUE	60_70	0.735171	-0.452885	-0.0387367	-0.224771	-0.771213	-0.840467	0.2056	0.317042	0.334083	0.447785	0.577758	0.408572	2	Measurements
FinnGen	R18_SYMPTOMS_SIGNS_INVOLVI_URINARY_SYSTEM	60_70	0.979173	0.237226	0.184196	-0.42714	-0.16392	-0.119079	0.131393	0.156019	0.205447	0.354289	0.316966	0.213717	1	Measurements
FinnGen	R18_SYNCO_COLLAP	60_70	1.15322	0.579817	-0.0575473	-0.0823602	-0.123941	-0.193224	0.191043	0.205709	0.354464	0.447931	0.447888	0.302081	1	Measurements
FinnGen	R18_UNSPE_HAEMATU	60_70	0.845446	0.283736	-0.0278121	-0.0387692	-0.187645	0.0179139	0.20151	0.224807	0.334156	0.408911	0.447759	0.333734	1	Measurements
FinnGen	RHEUMA_ENDPOINTS	60_70	0.338919	-0.00856934	-0.318057	-0.188674	-0.413488	-0.3119	0.130762	0.125517	0.170779	0.18126	0.184035	0.0910685	2	Autoimmune_blood
FinnGen	RHEUMA_SEROPOS_OTH_ICD10	60_70	0.555822	0.374676	0.360651	-0.156596	0.670141	0.206579	0.378768	0.316988	0.378614	0.577801	0.378592	0.27801	1	Other
FinnGen	SLEEP	60_70	-0.263693	-0.393901	-0.579697	-0.888978	-0.0929313	-0.420559	0.231052	0.20157	0.278495	0.378751	0.236791	0.149757	2	Psych
FinnGen	ST19_COMPLICATIO_PROCED_NOT_ELSEW_CLASSIFIED	60_70	1.36272	0.459377	0.314692	0.515434	-0.208828	0.133573	0.131547	0.166031	0.236834	0.259305	0.354232	0.213827	1	Doct.visits
FinnGen	ST19_COMPLICATIO_SURGI_MEDICAL_CARE_NOT_ELSEW_CLASSIFIED	60_70	1.2502	0.541012	0.287237	0.456529	-0.119932	0.0849399	0.12126	0.139285	0.205413	0.23685	0.302299	0.189646	1	Doct.visits
FinnGen	ST19_CONCUSSION	60_70	1.00742	-0.32991	-0.281018	0.726224	0.484567	-0.196529	0.252118	0.409359	0.501036	0.379297	0.409304	0.289376	1	Doct.visits
FinnGen	ST19_DISLO_SPRAIN_STRAIN_JOINTS_LIGAM_KNEE	60_70	-1.51183	-1.97826	-0.445348	-0.235796	-0.775809	-1.12199	1.00048	1.00036	0.500719	0.447965	0.500554	0.333691	2	Doct.visits
FinnGen	ST19_DISLO_SPRAIN_STRAIN_JOINTS_LIGAM_SHOUL_GIRDLE	60_70	0.315373	-0.108317	-0.170533	-0.533127	-0.115008	-0.568756	0.409138	0.408918	0.500509	0.707512	0.500472	0.378274	2	Doct.visits
FinnGen	ST19_FRACT_FOREA	60_70	0.131998	0.329454	-0.188857	0.202138	-0.0189117	-0.207099	0.334425	0.243809	0.378766	0.378782	0.378707	0.258772	2	Doct.visits
FinnGen	ST19_FRACT_LOWER_LEG_INCLU_ANKLE	60_70	-0.0494784	0.370035	-0.113793	-0.328159	-0.374486	-0.244644	0.354671	0.224873	0.33416	0.408924	0.378611	0.229925	2	Doct.visits
FinnGen	ST19_INJURI_ABDOMEN_LOWER_BACK_LUMBAR_SPINE_PELVIS	60_70	1.14457	0.306379	0.721724	0.908861	0.228316	-0.176764	0.25115	0.334082	0.334127	0.378615	0.500469	0.40853	1	Doct.visits
FinnGen	ST19_INJURI_ANKLE_FOOT	60_70	0.449599	0.244562	-0.0516998	-0.346229	-0.328352	-0.699788	0.302729	0.278411	0.378733	0.500581	0.447758	0.353867	2	Doct.visits
FinnGen	ST19_INJURI_ELBOW_FOREA	60_70	0.0475289	0.357038	-0.000894976	0.0112036	-0.0765869	-0.304428	0.317304	0.219571	0.317139	0.378739	0.354322	0.236276	2	Doct.visits
FinnGen	ST19_INJURI_HEAD	60_70	1.16815	0.238711	0.257293	0.202627	-0.115925	-0.336669	0.130405	0.170567	0.21943	0.26828	0.30231	0.209085	1	Doct.visits
FinnGen	ST19_INJURI_HIP_THIGH	60_70	1.6055	1.09079	0.464967	0.444284	0.483521	-0.428482	0.163965	0.183932	0.317043	0.408877	0.378592	0.4085	1	Doct.visits
FinnGen	ST19_INJURI_KNEE_LOWER_LEG	60_70	-0.0572082	-0.113215	-0.23393	-0.278442	-0.972096	-0.626026	0.251525	0.205509	0.251142	0.278379	0.354259	0.177437	2	Doct.visits
FinnGen	ST19_INJURI_SHOUL_UPPER_ARM	60_70	0.601046	-0.169879	0.0532332	-0.189619	-0.422701	-0.841804	0.187457	0.219468	0.224761	0.289591	0.302276	0.229922	2	Doct.visits
FinnGen	ST19_INJURI_THORAX	60_70	0.642173	0.669904	0.435349	0.369393	-0.290734	-0.437833	0.259435	0.219425	0.317049	0.408907	0.500491	0.35388	1	Doct.visits
FinnGen	ST19_INJURI_WRIST_HAND	60_70	-0.235243	-0.593922	-0.375311	-0.903915	-0.691367	-0.65752	0.289812	0.278332	0.302419	0.447827	0.378593	0.236183	2	Doct.visits
FinnGen	ST19_INJURY_MUSCLE_TENDON_SHOUL_UPPER_ARM_LEVEL	60_70	-0.292509	-1.27824	-0.861582	-1.43301	-0.962291	-0.965226	0.448085	0.577917	0.500601	0.707498	0.500464	0.31661	2	Doct.visits
FinnGen	ST19_INJURY_POISO_CERTA_OTHER_CONSE_EXTER_CAUSES	60_70	0.931366	0.297611	0.133923	-0.00449121	-0.308547	-0.213523	0.0932597	0.097722	0.120982	0.142053	0.145744	0.0696602	1	Doct.visits
FinnGen	ST19_INTRACRATRAUMA	60_70	1.40827	0.355831	0.078767	0.290417	0.450273	-0.0649696	0.167462	0.231387	0.334748	0.379196	0.334571	0.23029	1	Doct.visits
FinnGen	ST19_INTRACR_INJURY	60_70	1.54561	0.450604	0.0868293	0.439354	0.380214	-0.278291	0.159992	0.230559	0.35431	0.378676	0.378604	0.333706	1	Doct.visits
FinnGen	ST19_OPEN_WOUND_HEAD	60_70	0.860067	0.104821	0.574547	0.210617	-0.451907	-0.0614572	0.214676	0.25922	0.27833	0.408922	0.577798	0.301953	1	Doct.visits
FinnGen	ST19_OPEN_WOUND_WRIST_HAND	60_70	-1.2303	-2.39602	-0.38503	-0.99115	-1.16205	-0.360171	0.70757	1.00028	0.447842	0.707537	0.707449	0.316636	2	Doct.visits
FinnGen	ST19_SEQUEL_INJURI_POISO_OTHER_CONSE_EXTER_CAUSES	60_70	0.771463	0.097839	-0.237156	0.241709	-0.0172707	0.00843685	0.447967	0.500529	0.707509	0.577864	0.577782	0.378301	1	Doct.visits
FinnGen	T1D_ICD9_10	60_70	1.91237	1.04042	0.982571	0.709444	1.00668	0.675001	0.20589	0.236931	0.268335	0.317067	0.268136	0.162862	0	Other
FinnGen	T2D	60_70	0.503238	-0.0328777	0.0868951	0.296187	0.164433	0.199283	0.130067	0.127696	0.134889	0.140976	0.140759	0.0860696	1	Endocrine
FinnGen	T2D_INCLAVO	60_70	0.462465	-0.0864295	0.0682804	0.294446	0.133753	0.191224	0.129048	0.128636	0.133746	0.138411	0.140752	0.0860647	1	Endocrine
FinnGen	T2D_WIDE	60_70	1.38108	0.494018	0.442736	0.622404	0.527743	0.597705	0.100421	0.125772	0.154627	0.168603	0.173215	0.114497	1	Endocrine
FinnGen	TRAUMBRAIN_NONCONCUS	60_70	1.91967	1.08853	0.59773	0.857519	0.36636	0.0207856	0.201404	0.251033	0.408899	0.447803	0.57776	0.378243	0	Other
FinnGen	VWXY20_ACCIDENTS	60_70	0.817748	0.140379	0.0536156	-0.0944748	-0.240706	-0.510446	0.0931517	0.104105	0.129466	0.162139	0.161912	0.12714	2	Doct.visits
FinnGen	VWXY20_COMPLICATIO_MEDICAL_SURGI_CARE	60_70	1.26436	0.600878	0.264907	0.456926	0.319795	0.389003	0.140829	0.161749	0.251045	0.289587	0.302269	0.250565	1	Doct.visits
FinnGen	VWXY20_EXTER_CAUSES_MORBIDI_MORTA	60_70	0.974774	0.261879	0.151661	-0.118902	-0.202728	-0.196609	0.0910474	0.102074	0.127257	0.166916	0.156625	0.080609	1	Doct.visits
FinnGen	VWXY20_OTHER_EXTER_CAUSES_ACCIDENTAL_INJURY	60_70	0.848145	0.168076	0.0653435	-0.139836	-0.15306	-0.509105	0.0928445	0.104128	0.130498	0.168597	0.157995	0.132422	2	Doct.visits
FinnGen	VWXY20_SURGI_OPERA_OTHER_SURGI_PROCED_CAUSE_ABNORMAL_REACTION_PATIENT_COMPLICATION_WO_MENTION_MISAD_TIME_PROCED	60_70	1.07906	0.409086	0.276676	0.478186	0.0346363	0.352004	0.178485	0.201276	0.278271	0.317043	0.378551	0.277848	1	Doct.visits
FinnGen	VWXY20_SURGI_OTHER_MEDICAL_PROCED_CAUSE_ABNORMAL_REACTION_PATIENT_COMPLICATION_WO_MENTION_MISAD_TIME_PROCED	60_70	1.15444	0.493648	0.367391	0.429925	-0.02101	0.234016	0.166293	0.187112	0.259211	0.317069	0.37857	0.277841	1	Doct.visits
FinnGen	VWXY20_TRANSPO_ACCIDENTS	60_70	0.345654	-0.768156	0.0336104	-0.238418	-1.83486	-0.357402	0.317577	0.447944	0.378828	0.500781	1.00034	0.316689	2	Doct.visits
FinnGen	Z21_EXAM_OBSER_OTH_REASO	60_70	0.609267	0.0268173	0.174507	-0.31192	-0.739867	-0.638587	0.194764	0.206	0.244117	0.378936	0.447975	0.333962	2	Doct.visits
FinnGen	Z21_FACTO_INFLUENCI_HEALTH_STATUS_CONTACT_W_HEALTH_SERVI	60_70	1.26483	0.31791	0.139688	0.095516	-0.0309036	-0.150223	0.0698278	0.0847336	0.108098	0.125957	0.12473	0.0816318	1	Doct.visits
FinnGen	Z21_FOLLOW__EXAM_TREAT_CONDI_OTH_MALIG_NEOPLASMS	60_70	0.192651	-0.487998	-0.240233	-0.615956	-1.27307	-1.0471	0.334799	0.379111	0.409377	0.57822	0.707808	0.378935	2	Doct.visits
FinnGen	Z21_MEDICAL_OBSER_EVALU_SUSPECTED_DISEA_CONDI	60_70	0.715939	0.287204	0.11901	0.0536084	-0.0535675	-0.529269	0.13223	0.130849	0.168869	0.214919	0.214738	0.189997	1	Doct.visits
FinnGen	Z21_OTHER_SPECIAL_EXAM_INVES_PERSONS_WO_COMPLA_REPOR_DIAGNOSIS	60_70	0.459353	-0.0639981	-0.258167	-0.321749	-0.0822366	-0.438515	0.123734	0.130807	0.171157	0.210258	0.178658	0.147388	2	Doct.visits
FinnGen	Z21_PERSONS_ENCOUNTERI_HEALTH_SERVI_EXAM_INVES	60_70	0.754009	0.263216	0.0129275	-0.140625	0.00757451	-0.353152	0.090498	0.0912813	0.119239	0.146776	0.12758	0.102051	2	Doct.visits
FinnGen	Z21_PERSONS_ENCOUNTERI_HEALTH_SERVI_OTH_CIRCUMSTANC1	60_70	1.14472	0.46624	0.445457	0.484557	0.163174	0.0701897	0.114728	0.135704	0.187209	0.236915	0.289603	0.236266	1	Doct.visits
FinnGen	Z21_PERSONS_ENCOUNTERI_HEALTH_SERVI_SPECIFIC_PROCED_HEALTH_CARE	60_70	2.67313	1.06115	0.500713	0.146456	0.108896	-0.0814489	0.0592243	0.106151	0.184272	0.268461	0.259305	0.23645	1	Doct.visits
FinnGen	Z21_PERSONS_W_POTEN_HEALTH_HAZARDS_RELATED_FAMILY_PERSONAL_HISTORY_CERTA_CONDI_INFLUENCI_HEALTH_STATUS	60_70	0.808576	0.0929233	0.280765	0.324608	-0.251781	0.00953129	0.111214	0.133339	0.163862	0.201344	0.268166	0.180316	1	Doct.visits
FinnGen	Z21_PRESENCE_CARDIAC_VASCULAR_IMPLANTNTS_GRAFTS	60_70	0.587443	-0.0253082	0.264282	0.402452	-0.293062	0.0938199	0.184279	0.197554	0.214512	0.243695	0.334103	0.218843	1	Doct.visits
UKBB	AB1_BACT_INTEST_OTH	60_70	3.78753	2.26805	1.36703	1.43945	0.695069	1.21855	0.118693	0.197376	0.354267	0.408847	0.577696	0.70737	1	Infection
UKBB	AB1_CANDIDIASIS	60_70	3.7692	2.18377	1.13305	1.1418	1.39916	-0.350719	0.0761408	0.126778	0.24345	0.289448	0.278069	1.00019	1	Infection
UKBB	AB1_DERMATOPHYTOSIS	60_70	0.253503	-0.106807	-0.11608	0.15114	0.242998	-0.414284	0.302534	0.250943	0.268132	0.243446	0.224457	0.447641	2	Infection
UKBB	AB1_GASTROENTERITIS_NOS	60_70	3.19823	1.93611	1.54382	1.17507	0.869041	1.43105	0.0645215	0.0902575	0.129814	0.190187	0.258985	0.500385	1	Infection
UKBB	AB1_HERPES_SIMPLEX	60_70	2.27885	1.5485	0.907491	0.383463	0.28274	1.12017	0.334178	0.354206	0.50048	0.707452	0.707384	0.707476	1	Infection
UKBB	AB1_INFECT_PARASIT	60_70	3.2751	1.91601	1.28964	1.07544	1.02125	1.03967	0.0452929	0.0585875	0.0840943	0.103395	0.107168	0.16409	1	Infection
UKBB	AB1_INTESTINAL_INFECTIONS	60_70	3.18224	1.86627	1.31396	1.16885	0.602961	1.16446	0.0592034	0.0833678	0.125868	0.161553	0.23028	0.333895	1	Infection
UKBB	AB1_MYCOSES	60_70	2.74673	1.08253	0.291329	0.484104	0.583713	-0.0444038	0.0736032	0.115947	0.183802	0.178005	0.167808	0.333884	2	Infection
UKBB	AB1_OTHER_BACTERIAL	60_70	4.45073	2.94887	2.03454	2.03193	1.53529	1.99423	0.0477419	0.0764804	0.149063	0.193634	0.289401	0.447755	0	Infection
UKBB	AB1_OTHER_BACT_INOTHER	60_70	3.71748	2.36101	2.0582	1.34304	1.42617	1.02783	0.0637707	0.0949689	0.127838	0.219258	0.209437	0.408714	0	Infection
UKBB	AB1_OTHER_SEPSIS	60_70	4.59324	3.0237	2.19327	2.13493	1.61824	2.49144	0.0489947	0.081791	0.154085	0.214269	0.33396	0.447766	0	Infection
UKBB	AB1_OTHER_SUPERF_MYCOSIS	60_70	0.0457553	0.223143	-0.655057	0.529272	0.705657	0.603419	0.707559	0.447765	0.707443	0.408826	0.37856	0.577701	2	Infection
UKBB	AB1_OTHER_VIRAL	60_70	1.96219	1.17608	1.45127	0.40986	0.6044	0.718405	0.201427	0.209575	0.193642	0.354213	0.316826	0.447642	2	Infection
UKBB	AB1_SEPSIS	60_70	4.58203	3.01656	2.15806	2.13706	1.59986	2.45258	0.0485718	0.080617	0.154078	0.209595	0.333967	0.447776	0	Infection
UKBB	AB1_SEPSIS_BACT	60_70	4.6054	3.04386	2.39173	1.95338	2.41354	1.80795	0.0558511	0.0952535	0.165981	0.268223	0.26808	0.707419	0	Infection
UKBB	AB1_SEPSIS_BACT_IMPL	60_70	4.61311	3.04993	2.41546	1.92962	2.29874	1.8529	0.0565905	0.0972532	0.168227	0.278277	0.289422	0.707415	0	Infection
UKBB	AB1_SEPSIS_CONDITION	60_70	4.18642	2.48104	2.15528	2.14708	1.95363	1.80386	0.0410752	0.0631674	0.0874225	0.109613	0.131268	0.243682	0	Infection
UKBB	AB1_SEPSIS_EXPLICIT	60_70	4.63099	3.06672	2.22434	2.18193	1.64764	2.49922	0.0487653	0.080582	0.152451	0.209668	0.334011	0.447808	0	Infection
UKBB	AB1_SEPSIS_IMPLICIT	60_70	3.98082	2.34787	2.08703	1.55635	1.19498	0.167344	0.0651771	0.113333	0.159671	0.250998	0.333976	1.00019	0	Infection
UKBB	AB1_SEPSIS_VIRAL	60_70	4.02379	2.36796	2.47184	1.53783	1.70694	2.49878	0.111306	0.201327	0.251092	0.500567	0.500481	0.577787	0	Infection
UKBB	AB1_SEPSIS_VIRAL_IMPL	60_70	4.02379	2.36796	2.47184	1.53783	1.70694	2.49878	0.111306	0.201327	0.251092	0.500567	0.500481	0.577787	0	Infection
UKBB	AB1_STREPTSTAPHYCOCC_INOTHER	60_70	3.68768	2.38689	1.9856	1.9324	1.5028	1.63719	0.0855763	0.125968	0.183886	0.230448	0.289407	0.447714	0	Infection
UKBB	AB1_VIRAL_NOS	60_70	1.44321	1.08189	1.41064	0.30417	0.724516	0.785065	0.268341	0.224603	0.20116	0.378586	0.302134	0.447648	2	Infection
UKBB	AB1_VIRAL_OTHER_INTEST_INFECTIONS	60_70	2.06443	1.29182	0.5633	0.93398	0.466581	0.750059	0.24376	0.259114	0.408853	0.378619	0.447662	0.577696	2	Infection
UKBB	AB1_VIRAL_SKIN_MUCOUS_MEMBRANE	60_70	1.16576	0.695513	0.123115	-0.203779	0.311905	0.72296	0.173099	0.155717	0.219165	0.278118	0.20938	0.258944	2	Infection
UKBB	AB1_VIRAL_WARTS	60_70	-0.322751	-0.18491	0.0407746	-0.55579	0.237027	0.839366	0.577863	0.378563	0.354191	0.500437	0.316841	0.333903	2	Infection
UKBB	AB1_ZOSTER	60_70	1.24877	0.680984	-0.161971	-0.576863	0.516021	0.166309	0.197546	0.186879	0.302193	0.408772	0.236455	0.447638	2	Infection
UKBB	ACUTE_RESPIRATORY_INFECTIONS	60_70	2.65432	1.34288	0.771156	0.535443	0.828616	0.289144	0.0605422	0.0783204	0.108956	0.133711	0.112903	0.224873	2	Other
UKBB	ALCOHOLMENTAL	60_70	2.31277	1.44549	1.74692	1.42257	1.40905	1.20012	0.130315	0.14903	0.142996	0.193576	0.205047	0.408728	1	Psych
UKBB	ALCOHOL_RELATED	60_70	2.46305	1.51258	1.7505	1.39937	1.41041	1.0879	0.118044	0.1404	0.137719	0.190147	0.197083	0.408722	1	Psych
UKBB	ALCOLIVER	60_70	4.06972	2.49125	2.22317	2.78754	2.69667	3.38892	0.13347	0.23055	0.289399	0.302299	0.354134	0.447746	0	Other
UKBB	ARTHROSIS_COMORB	60_70	2.11555	1.39878	1.11625	1.55575	1.5499	1.5216	0.109084	0.114286	0.145947	0.140027	0.145042	0.253749	1	Autoimmune_blood
UKBB	ASTHMA_ACUTE_RESPIRATORY_INFECTIONS	60_70	2.29141	0.755594	0.476885	0.724245	1.2526	0.292813	0.15446	0.23669	0.289485	0.289482	0.219104	0.577744	2	Pulm
UKBB	ASTHMA_COMORB	60_70	2.71069	1.6644	1.3074	1.18949	1.33835	1.27373	0.0592087	0.0662563	0.082084	0.0976588	0.0927053	0.142521	1	Pulm
UKBB	ASTHMA_CVDMETABOCOMORB	60_70	2.94298	1.61309	1.38851	1.26981	1.51263	1.49735	0.0591379	0.0742419	0.0910024	0.112438	0.106634	0.170553	1	Pulm
UKBB	ASTHMA_EXCL	60_70	3.49222	2.19305	1.62188	1.51428	1.51231	1.41414	0.0537754	0.0642226	0.0862762	0.0998198	0.0979986	0.153277	1	Pulm
UKBB	ASTHMA_HOSPITAL_INFECTIONS	60_70	2.90848	1.4925	0.911642	1.06263	1.17434	0.470849	0.101862	0.148995	0.21927	0.230401	0.219099	0.500452	1	Pulm
UKBB	ASTHMA_HOSPITAL_MAIN	60_70	1.69171	1.02482	1.13119	0.719419	0.563782	0.449482	0.146315	0.15061	0.1658	0.243512	0.268015	0.447688	2	Pulm
UKBB	ASTHMA_HOSPITAL_PNEUMONIA	60_70	3.82557	2.52743	2.09885	2.22427	0.865904	1.32977	0.0903872	0.13532	0.214241	0.250888	0.577702	0.707419	0	Pulm
UKBB	ASTHMA_IMMUNECOMORB	60_70	3.05318	1.98385	1.86477	1.41057	1.45326	1.45876	0.0845081	0.100687	0.119156	0.168279	0.161829	0.239494	1	Pulm
UKBB	ASTHMA_INFECTIONS	60_70	2.90848	1.4925	0.911642	1.06263	1.17434	0.470849	0.101862	0.148995	0.21927	0.230401	0.219099	0.500452	1	Pulm
UKBB	ASTHMA_MEDICATIO_COMORB	60_70	2.8729	2.01187	1.7837	1.65712	1.70353	1.29108	0.0728742	0.0809741	0.105135	0.139687	0.154845	0.335821	1	Pulm
UKBB	ASTHMA_MODE	60_70	2.19039	1.54769	1.65642	1.23983	1.10035	0.976063	0.150263	0.153826	0.168736	0.245571	0.269656	0.448715	1	Pulm
UKBB	ASTHMA_NAS	60_70	2.19459	1.5323	1.40744	1.19244	1.15572	1.23525	0.111387	0.112741	0.132149	0.169213	0.175612	0.260999	1	Pulm
UKBB	ASTHMA_NAS_EXMORE	60_70	2.25445	1.59594	1.47116	1.25558	1.21878	1.29791	0.112125	0.113403	0.13271	0.169654	0.175988	0.261256	1	Pulm
UKBB	ASTHMA_OBESITY	60_70	1.6545	1.06339	0.879042	0.991023	1.17118	0.997424	0.205721	0.205333	0.25915	0.289543	0.268034	0.500461	2	Pulm
UKBB	ASTHMA_PNEUMONIA	60_70	3.82476	2.52768	2.10341	2.23135	0.869387	1.32975	0.0903901	0.135318	0.214238	0.250889	0.577703	0.707419	0	Pulm
UKBB	ASTHMA_PNEUMONIA_AND_SEPSIS	60_70	3.82557	2.52743	2.09885	2.22427	0.865904	1.32977	0.0903872	0.13532	0.214241	0.250888	0.577702	0.707419	0	Pulm
UKBB	ASTHMA_PSYCH_COMORB	60_70	2.9995	1.98134	1.78979	1.48626	1.76269	1.58936	0.0816895	0.0954233	0.115188	0.149816	0.135005	0.227592	1	Pulm
UKBB	AUD	60_70	2.64783	1.81998	1.95926	1.62962	1.92666	1.93505	0.127262	0.14598	0.15396	0.219221	0.205067	0.378484	0	Psych
UKBB	AUD_SWEDISH	60_70	2.46357	1.51369	1.75185	1.40142	1.415	1.08792	0.118042	0.140398	0.137718	0.190147	0.197085	0.408722	1	Psych
UKBB	AUTOIMMUNE	60_70	2.22623	1.39652	1.13162	0.971608	0.979776	-0.161405	0.0701056	0.0779486	0.101599	0.129013	0.133036	0.378586	2	Autoimmune_blood
UKBB	BLEEDING	60_70	3.28223	1.56264	1.2604	1.19852	0.9891	0.825905	0.0552868	0.0920378	0.122301	0.150612	0.175231	0.333926	1	Doct.visits
UKBB	BRONCHITIS	60_70	2.67412	1.2994	0.768882	0.701526	0.819345	0.359095	0.0588444	0.0788408	0.107875	0.122557	0.113152	0.224664	2	Pulm
UKBB	C3_BRAIN	60_70	5.34613	5.00772	4.10196	2.99179	3.05262	3.39979	0.0983742	0.160013	0.37901	1.00054	1.00047	1.0004	0	Cancer
UKBB	C3_BRAIN_EXALLC	60_70	6.00954	5.67616	4.7776	3.7163	3.70668	3.99766	0.103826	0.16351	0.380868	1.0016	1.00134	1.00111	0	Cancer
UKBB	C3_BREAST	60_70	1.82472	1.55776	1.82298	1.42416	0.836149	1.37666	0.178282	0.149945	0.151398	0.220878	0.30321	0.379284	1	Cancer
UKBB	C3_BREAST_EXALLC	60_70	2.71328	2.45413	2.72333	2.32409	1.73172	2.26688	0.186214	0.158003	0.159289	0.226317	0.30668	0.381921	0	Cancer
UKBB	C3_BRONCHUS_LUNG	60_70	4.87603	3.91684	3.02847	2.19029	2.73596	2.28584	0.0600434	0.0879656	0.190166	0.408765	0.37854	1.00029	0	Cancer
UKBB	C3_BRONCHUS_LUNG_EXALLC	60_70	5.43588	4.49305	3.60327	2.76142	3.32831	2.86192	0.0664253	0.0919202	0.192063	0.409605	0.379453	1.00072	0	Cancer
UKBB	C3_CANCER	60_70	3.7162	2.86786	2.24525	1.94031	1.73196	1.5259	0.0462877	0.0497161	0.0695837	0.0948259	0.110252	0.202155	0	Cancer
UKBB	C3_CANCER_EXALLC	60_70	3.71614	2.8678	2.24519	1.94025	1.7319	1.52584	0.0462877	0.0497161	0.0695837	0.0948259	0.110252	0.202155	0	Cancer
UKBB	C3_CANCER_WIDE	60_70	3.7162	2.86786	2.24525	1.94031	1.73196	1.5259	0.0462877	0.0497161	0.0695837	0.0948259	0.110252	0.202155	0	Cancer
UKBB	C3_CANCER_WIDE_EXALLC	60_70	3.7162	2.86786	2.24525	1.94031	1.73196	1.5259	0.0462877	0.0497161	0.0695837	0.0948259	0.110252	0.202155	0	Cancer
UKBB	C3_COLON	60_70	3.20612	2.85056	1.9895	1.5014	1.06732	0.745224	0.106897	0.102531	0.193471	0.302161	0.408665	1.00018	0	Cancer
UKBB	C3_COLON_EXALLC	60_70	3.84146	3.50951	2.65258	2.17698	1.74692	1.42559	0.111537	0.106167	0.195365	0.303383	0.409454	1.00052	0	Cancer
UKBB	C3_COLORECTAL	60_70	3.08886	2.8056	2.14919	1.63636	1.05646	0.1814	0.0982023	0.0893961	0.15042	0.243369	0.354052	1.00017	0	Cancer
UKBB	C3_COLORECTAL_EXALLC	60_70	3.71101	3.4488	2.7976	2.29139	1.71354	0.826981	0.102908	0.0934632	0.152826	0.244873	0.354965	1.00048	0	Cancer
UKBB	C3_DIGESTIVE_ORGANS	60_70	4.2005	3.38307	2.41865	1.85767	1.64294	1.1779	0.0524745	0.0629609	0.12317	0.20524	0.258996	0.577668	0	Cancer
UKBB	C3_DIGESTIVE_ORGANS_EXALLC	60_70	4.69918	3.89514	2.93702	2.38431	2.16896	1.70202	0.0590773	0.0679705	0.125767	0.206793	0.260116	0.578116	0	Cancer
UKBB	C3_EYE_BRAIN_NEURO	60_70	5.0749	4.40383	3.36212	1.30859	1.53239	1.73335	0.0962487	0.149114	0.302494	1.00027	1.0003	1.00021	0	Cancer
UKBB	C3_EYE_BRAIN_NEURO_EXALLC	60_70	5.73964	5.08898	4.02271	1.98441	2.24055	2.37457	0.101601	0.15228	0.304281	1.00077	1.00088	1.00063	0	Cancer
UKBB	C3_HEAD_AND_NECK	60_70	2.89609	2.54434	1.75772	2.22601	2.40861	0.990436	0.205379	0.201172	0.35414	0.333986	0.302149	1.00017	0	Cancer
UKBB	C3_HEAD_AND_NECK_EXALLC	60_70	3.5408	3.21246	2.4429	2.91293	3.08423	1.66018	0.207901	0.203556	0.355304	0.335281	0.303405	1.0005	0	Cancer
UKBB	C3_LYMPHNODES_SECONDARY_NAS	60_70	4.42443	3.47112	2.61331	2.28663	2.05701	0.82599	0.053613	0.0712145	0.133069	0.193644	0.236615	0.707401	0	Cancer
UKBB	C3_LYMPHNODES_SECONDARY_NAS_EXALLC	60_70	4.97975	4.0443	3.20383	2.87295	2.65387	1.40802	0.0605407	0.0760686	0.135667	0.195408	0.237975	0.707827	0	Cancer
UKBB	C3_MALE_GENITAL	60_70	1.02043	1.0472	0.733323	0.773087	0.490806	0.592073	0.162616	0.123994	0.176005	0.22508	0.289661	0.500545	2	Cancer
UKBB	C3_MALE_GENITAL_EXALLC	60_70	1.59638	1.63872	1.32583	1.36286	1.08314	1.19269	0.166019	0.127767	0.178707	0.227168	0.291075	0.501322	1	Cancer
UKBB	C3_MELANOMA	60_70	1.038	1.14652	1.49841	-0.0955824	0.43706	-0.297086	0.302291	0.21412	0.21413	0.577696	0.447574	1.00016	2	Cancer
UKBB	C3_MELANOMA_EXALLC	60_70	1.74327	1.85742	2.20876	0.62413	1.16247	0.41058	0.303863	0.215985	0.216	0.578392	0.448306	1.00047	1	Cancer
UKBB	C3_MULT_MYELOMA	60_70	2.42337	1.04244	2.32628	1.91548	1.71591	1.69486	0.334087	0.500392	0.333921	0.577694	0.707376	1.00014	1	Cancer
UKBB	C3_MULT_MYELOMA_EXALLC	60_70	3.08403	1.71251	3.00781	2.62052	2.42537	2.35234	0.335764	0.501221	0.335119	0.578391	0.70795	1.00043	0	Cancer
UKBB	C3_NONHODGKIN	60_70	3.10565	1.67098	1.49485	1.1113	1.75561	1.64295	0.149109	0.236554	0.302146	0.447645	0.354034	0.577608	1	Cancer
UKBB	C3_NONHODGKIN_EXALLC	60_70	3.7731	2.35824	2.18682	1.80195	2.46037	2.32425	0.152419	0.238229	0.303397	0.448504	0.354999	0.578113	0	Cancer
UKBB	C3_PROSTATE	60_70	0.976337	1.05214	0.769942	0.780385	0.511596	0.632421	0.166815	0.12398	0.17345	0.225071	0.289652	0.500535	2	Cancer
UKBB	C3_PROSTATE_EXALLC	60_70	1.55455	1.64586	1.36464	1.37228	1.1068	1.23516	0.170153	0.127764	0.176204	0.227166	0.291067	0.501305	1	Cancer
UKBB	C3_RESPIRATORY_INTRATHORACIC	60_70	4.79992	3.82912	2.83225	2.3274	2.67553	2.09407	0.05945	0.0865331	0.193623	0.333981	0.316845	1.00029	0	Cancer
UKBB	C3_RESPIRATORY_INTRATHORACIC_EXALLC	60_70	5.35229	4.39438	3.39168	2.8872	3.24822	2.6615	0.0658444	0.0905558	0.195473	0.335016	0.317834	1.00071	0	Cancer
UKBB	C3_SECONDARY_NAS	60_70	5.51791	4.33261	3.78052	3.54845	3.24629	2.85392	0.0430787	0.0721234	0.141845	0.236874	0.35442	1.00052	0	Cancer
UKBB	C3_SECONDARY_NAS_EXALLC	60_70	5.95466	4.79177	4.24282	4.00715	3.6807	3.30635	0.0506826	0.0764398	0.144089	0.238297	0.355375	1.00098	0	Cancer
UKBB	C3_SECONDARY_RESPIRATORY_DIGESTIVE	60_70	5.69227	4.61334	4.16815	3.34409	3.43185	1.99596	0.0408481	0.0626165	0.114996	0.236981	0.278257	1.00017	0	Cancer
UKBB	C3_SECONDARY_RESPIRATORY_DIGESTIVE_EXALLC	60_70	6.05043	4.98413	4.53903	3.71554	3.80883	2.37369	0.048254	0.0672056	0.117556	0.238303	0.279234	1.00034	0	Cancer
UKBB	C3_SECONDARY_WITHOUT_SITESPEC	60_70	5.24096	3.69008	3.11472	2.83773	2.3256	2.42502	0.07447	0.145746	0.259034	0.447784	0.57766	1.0003	0	Cancer
UKBB	C3_SECONDARY_WITHOUT_SITESPEC_EXALLC	60_70	5.87699	4.34359	3.76013	3.46098	2.98219	3.07147	0.080454	0.14833	0.260565	0.448805	0.578236	1.00084	0	Cancer
UKBB	C3_SKIN	60_70	0.310873	0.37364	0.445297	0.457077	0.441936	0.174115	0.180962	0.131716	0.150392	0.186784	0.200834	0.408654	2	Cancer
UKBB	C3_SKIN_EXALLC	60_70	1.09929	1.17221	1.24097	1.25452	1.2407	0.971663	0.183416	0.13447	0.15279	0.188755	0.202355	0.409382	1	Cancer
UKBB	C3_TONSIL_BASETONGUE	60_70	3.17918	2.38432	2.28885	2.69602	3.01514	2.2647	0.410676	0.448826	0.578468	0.578745	0.501469	1.00067	0	Cancer
UKBB	C3_UNCERTAIN_SECONDARY	60_70	5.20933	4.14425	3.49432	2.91119	2.58199	1.0197	0.0403365	0.0530196	0.0895691	0.15132	0.197674	0.707499	0	Cancer
UKBB	C3_UNCERTAIN_SECONDARY_EXALLC	60_70	5.40191	4.34892	3.70355	3.12109	2.79579	1.2302	0.0459923	0.0571635	0.0920634	0.152815	0.19872	0.707763	0	Cancer
UKBB	CARDIAC_ARRHYTM	60_70	3.25223	1.77665	1.62568	1.69411	1.78364	1.6814	0.0631054	0.0927274	0.119534	0.146151	0.1535	0.278945	1	CVD
UKBB	CD2_BENIGN	60_70	1.03855	0.788465	0.480734	0.735769	0.3087	0.663924	0.110428	0.0933457	0.123945	0.130838	0.167809	0.230305	2	Benign.tumor
UKBB	CD2_BENIGN_ASCENDING_COLON	60_70	0.587911	0.745728	-0.895142	0.779051	1.07186	1.78383	0.354291	0.25076	0.707376	0.408715	0.447592	0.707353	2	Benign.tumor
UKBB	CD2_BENIGN_ASCENDING_COLON_EXALLC	60_70	1.2705	1.4506	-0.198386	1.46565	1.75708	2.46284	0.356001	0.252339	0.70794	0.409701	0.448388	0.707905	1	Benign.tumor
UKBB	CD2_BENIGN_CAECUM	60_70	0.719875	0.793259	0.202034	1.15163	-0.55767	1.79132	0.354285	0.267974	0.447655	0.354112	1.00017	0.70744	2	Benign.tumor
UKBB	CD2_BENIGN_CAECUM_EXALLC	60_70	1.4049	1.49754	0.893618	1.83398	0.142705	2.49891	0.355951	0.269453	0.448579	0.35529	1.00052	0.708154	1	Benign.tumor
UKBB	CD2_BENIGN_COLON	60_70	1.05647	0.933206	0.593608	1.01191	0.732634	0.983209	0.147776	0.11957	0.170218	0.170306	0.219015	0.378422	2	Benign.tumor
UKBB	CD2_BENIGN_COLON_EXALLC	60_70	1.76391	1.66522	1.32289	1.73311	1.45426	1.7183	0.151546	0.122995	0.172627	0.172874	0.220655	0.379368	1	Benign.tumor
UKBB	CD2_BENIGN_COLORECANI	60_70	0.987411	1.00666	0.6263	1.05347	0.712927	0.863283	0.143369	0.107929	0.15561	0.153926	0.200868	0.354052	2	Benign.tumor
UKBB	CD2_BENIGN_COLORECANI_EXALLC	60_70	1.69853	1.73821	1.35661	1.776	1.435	1.59945	0.147125	0.111704	0.158225	0.156736	0.20263	0.355068	1	Benign.tumor
UKBB	CD2_BENIGN_ENDOCRINE_OTH	60_70	1.38748	1.0945	1.44298	0.0212492	0.216731	1.13615	0.500538	0.447731	0.408782	1.0002	1.00017	1.0002	2	Benign.tumor
UKBB	CD2_BENIGN_ENDOCRINE_OTH_EXALLC	60_70	2.11093	1.83732	2.16949	0.73805	0.929512	1.84101	0.501679	0.44882	0.40991	1.00063	1.00052	1.00062	1	Benign.tumor
UKBB	CD2_BENIGN_EXALLC	60_70	1.7754	1.54249	1.23611	1.48875	1.0655	1.43582	0.114955	0.0978283	0.127306	0.134087	0.169994	0.23194	1	Benign.tumor
UKBB	CD2_BENIGN_LEIOMYOMA_UTERI	60_70	1.53013	0.881413	0.75955	-0.0774565	0.094763	0.87304	0.35565	0.355176	0.409591	0.708129	0.578477	0.501494	2	Benign.tumor
UKBB	CD2_BENIGN_LEIOMYOMA_UTERI_EXALLC	60_70	2.56877	1.9075	1.78749	0.949834	1.11013	1.90123	0.361339	0.359593	0.413268	0.710768	0.581412	0.50551	1	Benign.tumor
UKBB	CD2_BENIGN_LIPOMATOUS	60_70	0.0578797	0.514011	0.203884	0.458554	0.0649907	0.521707	0.500534	0.289418	0.378497	0.40874	0.500354	0.577674	2	Benign.tumor
UKBB	CD2_BENIGN_LIPOMATOUS_EXALLC	60_70	0.737582	1.20875	0.902467	1.16068	0.77381	1.22455	0.501685	0.290936	0.379598	0.409755	0.50109	0.578336	2	Benign.tumor
UKBB	CD2_BENIGN_RECTUM	60_70	0.243215	0.91492	0.589505	1.23893	0.799244	-0.136511	0.408891	0.219126	0.302141	0.268075	0.354023	1.00018	2	Benign.tumor
UKBB	CD2_BENIGN_RECTUM_ANAL	60_70	0.234217	0.952169	0.664848	1.2285	0.792561	-0.136014	0.408889	0.214131	0.289333	0.268071	0.354022	1.00018	2	Benign.tumor
UKBB	CD2_BENIGN_RECTUM_ANAL_EXALLC	60_70	0.916689	1.65117	1.36265	1.91854	1.48818	0.576248	0.410286	0.216027	0.290692	0.269771	0.354994	1.00056	1	Benign.tumor
UKBB	CD2_BENIGN_RECTUM_EXALLC	60_70	0.925946	1.61474	1.28847	1.92937	1.49461	0.576653	0.410305	0.220979	0.303443	0.269788	0.354997	1.00056	1	Benign.tumor
UKBB	CD2_BENIGN_SIGMOID_COLON	60_70	0.965921	0.936944	0.458222	1.1137	0.53089	0.916442	0.219599	0.170243	0.258969	0.224614	0.333859	0.577629	2	Benign.tumor
UKBB	CD2_BENIGN_SIGMOID_COLON_EXALLC	60_70	1.63843	1.65002	1.17023	1.80605	1.22467	1.6351	0.222621	0.172688	0.260553	0.226717	0.334957	0.578209	1	Benign.tumor
UKBB	CD2_BENIGN_SKIN	60_70	0.518024	-0.130321	-0.477192	0.20395	-0.12764	0.286247	0.577841	0.577739	0.707379	0.577681	0.707336	1.00024	2	Benign.tumor
UKBB	CD2_BENIGN_SKIN_EXALLC	60_70	1.21158	0.593836	0.238235	0.922715	0.600435	1.06576	0.578937	0.578522	0.707941	0.578365	0.707801	1.00072	2	Benign.tumor
UKBB	CD2_BENIGN_TRANSVERSE_COLON	60_70	0.821301	0.908561	0.905439	0.633477	0.789389	1.63524	0.27834	0.20508	0.258967	0.378488	0.408666	0.577651	2	Benign.tumor
UKBB	CD2_BENIGN_TRANSVERSE_COLON_EXALLC	60_70	1.48927	1.60653	1.59629	1.32535	1.48222	2.33081	0.280619	0.20704	0.260554	0.379576	0.409543	0.57828	1	Benign.tumor
UKBB	CD2_FOLLICULAR_LYMPHOMA	60_70	1.43418	0.109209	1.78034	0.730399	0.870112	1.72774	0.707504	1.00021	0.500389	1.00018	1.00017	1.00017	1	Benign.tumor
UKBB	CD2_FOLLICULAR_LYMPHOMA_EXALLC	60_70	2.11989	0.818909	2.47941	1.44552	1.56499	2.48094	0.708458	1.00066	0.501202	1.00057	1.00054	1.00051	1	Benign.tumor
UKBB	CD2_INSITU	60_70	0.781647	1.18881	0.844827	0.534272	0.696944	0.791653	0.250968	0.152091	0.214153	0.302173	0.289255	0.447559	2	Benign.tumor
UKBB	CD2_INSITU_BREAST_INTRADUCTAL	60_70	-0.261739	0.724907	0.983856	-0.273651	0.423555	0.817468	1.00065	0.448331	0.448327	1.00053	0.707694	1.00066	2	Benign.tumor
UKBB	CD2_INSITU_BREAST_INTRADUCTAL_EXALLC	60_70	0.769809	1.76187	2.02112	0.747289	1.43577	1.85416	1.00262	0.451496	0.451465	1.00204	0.709326	1.00256	1	Benign.tumor
UKBB	CD2_INSITU_EXALLC	60_70	1.4994	1.91224	1.57485	1.2684	1.43328	1.51804	0.252855	0.154714	0.216021	0.30347	0.290396	0.448214	1	Benign.tumor
UKBB	CD2_LYMPHOID_LEUKAEMIA	60_70	2.14682	1.59729	1.32333	1.4592	1.58706	1.37855	0.35421	0.354085	0.50045	0.577724	0.577692	1.00025	1	Benign.tumor
UKBB	CD2_LYMPHOID_LEUKAEMIA_EXALLC	60_70	2.84492	2.29066	2.01165	2.14646	2.2812	2.06337	0.35554	0.355191	0.501467	0.578493	0.5784	1.00078	0	Benign.tumor
UKBB	CD2_MULTIPLE_MYELOMA_PLASMA_CELL	60_70	2.60614	1.02335	2.31702	1.91037	1.69843	1.62617	0.302366	0.500393	0.333923	0.577699	0.707411	1.00015	1	Benign.tumor
UKBB	CD2_MULTIPLE_MYELOMA_PLASMA_CELL_EXALLC	60_70	3.26513	1.69263	3.00022	2.61639	2.40329	2.28932	0.304259	0.501217	0.335123	0.578405	0.708078	1.00045	0	Benign.tumor
UKBB	CD2_NEOPLASM	60_70	3.36038	2.54246	1.98619	1.8248	1.50992	1.46848	0.0495814	0.052187	0.0689932	0.0859027	0.102157	0.165421	0	Benign.tumor
UKBB	CD2_NONFOLLICULAR_LYMPHOMA	60_70	3.47039	1.97564	1.76438	1.25827	1.92896	1.63167	0.163733	0.268019	0.354091	0.577696	0.408676	0.707304	1	Benign.tumor
UKBB	CD2_NONFOLLICULAR_LYMPHOMA_EXALLC	60_70	4.14435	2.65823	2.45735	1.96068	2.63415	2.30053	0.166867	0.269554	0.35518	0.578395	0.409559	0.707698	0	Benign.tumor
UKBB	CD2_NONHODGKIN_NAS	60_70	3.00436	1.89299	1.19264	1.24395	1.32162	2.09001	0.209716	0.289342	0.500388	0.5777	0.577645	0.577613	1	Benign.tumor
UKBB	CD2_NONHODGKIN_NAS_EXALLC	60_70	3.67037	2.58423	1.90591	1.94455	2.02305	2.76588	0.21223	0.290689	0.501167	0.578414	0.578251	0.578139	0	Benign.tumor
UKBB	CD2_PRIMARY_LYMPHOID_HEMATOPOIETIC	60_70	3.26868	1.7387	1.55679	1.59535	1.56501	1.51344	0.100996	0.165615	0.219163	0.268022	0.289308	0.44757	1	Benign.tumor
UKBB	CD2_PRIMARY_LYMPHOID_HEMATOPOIETIC_EXALLC	60_70	3.92164	2.4004	2.2172	2.26133	2.23275	2.18095	0.105361	0.167849	0.220904	0.269422	0.29049	0.448235	0	Benign.tumor
UKBB	CHOLELITH_BROAD	60_70	2.35422	1.35645	0.632804	0.905743	0.107517	0.11261	0.0966672	0.11599	0.186957	0.190212	0.289374	0.447641	2	Other
UKBB	CIRRHOSIS_BROAD	60_70	3.7563	2.74105	2.17613	2.39968	2.59933	2.8625	0.110199	0.147461	0.224558	0.268181	0.268028	0.408848	0	Other
UKBB	COLITNONINFNAS	60_70	2.74828	1.4888	1.4413	0.896711	1.03821	0.994651	0.0932976	0.125904	0.143011	0.209592	0.177826	0.258946	1	Digest
UKBB	COPD_ASTHMA_INFECTIONS	60_70	3.47704	1.90865	1.19925	1.05942	1.10096	0.776456	0.0466923	0.064298	0.0954354	0.112609	0.108591	0.194241	1	Pulm
UKBB	COPD_ASTHMA_PNEUMONIA_SEPSIS	60_70	4.3785	2.7837	2.19842	2.18179	1.66254	1.77433	0.0467055	0.0711313	0.115145	0.142715	0.205747	0.334343	0	Pulm
UKBB	COPD_COMORB	60_70	2.75275	1.63827	1.32992	1.21197	1.33622	1.264	0.0575855	0.0663454	0.0813819	0.0967053	0.0916988	0.141701	1	Pulm
UKBB	COPD_CVDMETABOCOMORB	60_70	2.96664	1.63697	1.40734	1.29287	1.54062	1.50781	0.0572661	0.072547	0.0896382	0.110989	0.104815	0.170012	1	Pulm
UKBB	COPD_EARLY	60_70	2.71514	1.8343	1.84093	1.59432	1.67752	1.83387	0.168354	0.16658	0.149966	0.161515	0.170156	0.289318	1	Pulm
UKBB	COPD_EARLYANDLATER	60_70	2.66568	1.74633	1.74458	1.63318	1.71798	1.87374	0.085087	0.101229	0.122176	0.161501	0.170147	0.289313	1	Pulm
UKBB	COPD_EARLY_EXMORE	60_70	2.92415	2.11812	2.20387	2.03353	2.14225	2.30449	0.177338	0.172877	0.15446	0.164422	0.172606	0.290723	0	Pulm
UKBB	COPD_EXCL	60_70	3.58475	2.25251	1.58904	1.33225	1.41013	1.1617	0.0513793	0.0624284	0.0883699	0.110194	0.105521	0.179977	1	Pulm
UKBB	COPD_HOSPITAL	60_70	2.66568	1.74633	1.74458	1.63318	1.71798	1.87374	0.085087	0.101229	0.122176	0.161501	0.170147	0.289313	1	Pulm
UKBB	COPD_HOSPITAL_ASTHMA_INF	60_70	3.76712	2.40199	2.14213	1.78223	2.13968	2.40182	0.097203	0.147348	0.209569	0.316932	0.278023	0.447638	0	Pulm
UKBB	COPD_HOSPITAL_ASTHMA_PNEUM_SEPSIS	60_70	4.19565	3.11505	2.65055	2.89341	1.17542	2.80844	0.0860924	0.122203	0.214201	0.268074	0.707421	0.500546	0	Pulm
UKBB	COPD_HOSPITAL_MAIN	60_70	2.66568	1.74633	1.74458	1.63318	1.71798	1.87374	0.085087	0.101229	0.122176	0.161501	0.170147	0.289313	1	Pulm
UKBB	COPD_MODE	60_70	3.18342	2.28654	2.28928	2.17563	2.28698	2.44669	0.0918758	0.106429	0.126454	0.164796	0.172949	0.290919	0	Pulm
UKBB	COPD_MULTIMORB	60_70	2.8064	2.03166	1.55547	1.70441	1.99698	1.34761	0.135599	0.155758	0.243432	0.302259	0.289331	0.707379	1	Pulm
UKBB	COX_ARTHROSIS	60_70	0.502516	0.315903	0.578362	-0.312832	0.788027	-0.62427	0.201479	0.165871	0.175492	0.334078	0.201025	0.707387	2	Other
UKBB	C_DIFFICILE_ENTEROCOLITIS	60_70	4.68311	3.07404	2.63722	1.92291	1.49195	2.70568	0.126994	0.236613	0.378534	0.707394	1.00019	1.00022	0	Other
UKBB	C_PSOR_ARTHR_COMORB	60_70	2.63267	1.57281	1.19778	1.29544	1.36099	1.44369	0.0622976	0.0724719	0.0956173	0.108955	0.110268	0.168123	1	Autoimmune_blood
UKBB	C_STROKE	60_70	3.47183	1.58108	1.13252	1.7006	1.50977	1.13069	0.0731713	0.136071	0.201623	0.190716	0.224885	0.447838	1	CVD
UKBB	D3_ANAEMIA	60_70	5.51852	4.34627	3.74347	3.57226	3.3913	2.78546	0.131528	0.137892	0.158913	0.183249	0.199883	0.353337	0	Autoimmune_blood
UKBB	D3_ANAEMIAINCHRONICDISEASE	60_70	4.85833	3.29237	2.16984	1.28697	3.04742	3.42445	0.116813	0.230497	0.500484	1.00024	0.577925	0.707572	0	Autoimmune_blood
UKBB	D3_ANAEMIANAS	60_70	3.72123	2.44048	1.7093	1.70948	1.28888	0.862044	0.0531106	0.0756367	0.128907	0.161631	0.21422	0.408742	1	Autoimmune_blood
UKBB	D3_ANAEMIA_B12_DEF	60_70	1.76569	1.49237	0.80857	0.609374	1.5672	1.00646	0.408914	0.354191	0.577798	0.707485	0.408759	0.707353	1	Autoimmune_blood
UKBB	D3_ANAEMIA_IRONDEF	60_70	2.43565	1.68073	1.28311	1.32259	0.91663	0.358615	0.0930055	0.103111	0.147309	0.177964	0.236501	0.500412	1	Autoimmune_blood
UKBB	D3_ANAEMIA_IRONDEF_NAS	60_70	2.43565	1.68073	1.28311	1.32259	0.91663	0.358615	0.0930055	0.103111	0.147309	0.177964	0.236501	0.500412	1	Autoimmune_blood
UKBB	D3_APLASTICANDOTHANAEMIA	60_70	3.72303	2.46283	1.7425	1.62789	1.42373	0.950263	0.051112	0.0719769	0.120693	0.159619	0.190124	0.378491	0	Autoimmune_blood
UKBB	D3_BLOODOTHER	60_70	4.01782	3.04087	2.02872	1.70648	1.88199	0.99449	0.0638717	0.0807729	0.155736	0.224603	0.214074	0.57768	0	Autoimmune_blood
UKBB	D3_BLOOD_IMMUN	60_70	3.61963	2.45975	1.7562	1.50213	1.54962	0.929365	0.0454256	0.0576975	0.0913271	0.125483	0.129057	0.268232	1	Autoimmune_blood
UKBB	D3_HAEMOLYTICANAEMIA	60_70	3.12521	1.60933	1.44743	0.608311	1.56369	1.21625	0.27848	0.447739	0.577717	1.0003	0.577657	1.00028	1	Autoimmune_blood
UKBB	D3_IMMUNEMECHANISM	60_70	2.52936	1.27154	0.332619	1.04816	1.90562	2.04394	0.268193	0.378492	0.707386	0.577678	0.408676	0.577758	1	Autoimmune_blood
UKBB	D3_NUTRIANAEMIA	60_70	2.45878	1.69732	1.2485	1.32302	0.891584	0.564638	0.0890325	0.0988625	0.144333	0.170285	0.224452	0.408726	1	Autoimmune_blood
UKBB	D3_OTHERANAEMIA	60_70	3.67902	2.39706	1.67568	1.63721	1.29381	0.963839	0.0531507	0.0754665	0.126927	0.161621	0.205182	0.378492	1	Autoimmune_blood
UKBB	D3_OTHERBLOOD	60_70	2.61046	2.37297	1.59945	0.929381	1.95578	1.73346	0.302417	0.268161	0.447785	0.707455	0.408732	0.707393	1	Autoimmune_blood
UKBB	DIABETES_FG	60_70	2.4849	1.61469	1.28528	0.997029	1.26831	1.08811	0.0591647	0.0666132	0.0885389	0.121779	0.111232	0.197248	1	Endocrine
UKBB	DIALYSIS	60_70	3.79864	2.73386	3.06837	2.70306	2.24597	2.12689	0.201777	0.278362	0.302493	0.447899	0.577834	1.0003	0	Other
UKBB	DM2_NEUROPATHY	60_70	3.28545	2.26119	1.83628	2.56173	2.51996	1.81881	0.208677	0.291223	0.448875	0.410439	0.501582	1.00062	0	Endocrine
UKBB	DM2_RETINOPATHY	60_70	1.9451	1.45728	1.31619	0.951443	1.38239	0.100239	0.190295	0.192789	0.253026	0.37996	0.335317	1.00061	1	Endocrine
UKBB	DM_COMORB	60_70	2.71492	1.32336	1.13736	1.17777	1.11926	1.35699	0.0568794	0.0801191	0.101524	0.120351	0.134401	0.197345	1	Endocrine
UKBB	DM_COMORB_EXMORE	60_70	2.79732	1.40639	1.2207	1.26159	1.20425	1.4429	0.0582722	0.0810113	0.102225	0.120943	0.134873	0.197647	1	Endocrine
UKBB	DM_COMPLICATIONS	60_70	2.56352	1.88259	1.81024	1.44896	1.3218	1.91548	0.124911	0.136649	0.173324	0.252859	0.290723	0.379597	1	Endocrine
UKBB	DM_HYPOGLYC	60_70	4.33631	3.01357	2.77706	3.10172	2.21667	2.65559	0.11542	0.184483	0.27884	0.302975	0.500811	0.578064	0	Endocrine
UKBB	DM_IBD	60_70	2.45018	1.61681	1.39265	1.05359	1.51594	1.44676	0.0865757	0.0951466	0.117099	0.161473	0.1369	0.226811	1	Endocrine
UKBB	DM_KETOACIDOSIS	60_70	4.37431	2.92486	2.7982	2.34438	2.69294	3.51733	0.215504	0.379093	0.500867	0.707607	0.707786	0.70805	0	Endocrine
UKBB	DM_KIDNEYFAIL	60_70	3.65599	2.99807	2.7585	3.29252	2.02911	3.16706	0.237033	0.268188	0.354155	0.354312	0.707378	1.00041	0	Endocrine
UKBB	DM_NEPHROPATHY	60_70	3.47218	2.68482	2.75017	2.95457	1.53601	2.70383	0.181158	0.214247	0.25091	0.289501	0.577658	0.577795	0	Endocrine
UKBB	DM_NEPHROPATHY_EXMORE	60_70	3.1827	2.392	2.44595	2.65121	1.2341	2.43169	0.185017	0.216985	0.25329	0.29167	0.578453	0.578776	0	Endocrine
UKBB	DM_NEUROPATHY	60_70	3.34587	2.36469	2.12278	2.78749	2.56062	1.13527	0.174844	0.227243	0.318809	0.291836	0.379993	1.00059	0	Endocrine
UKBB	DM_OTHER_WIDE	60_70	2.8003	1.88972	1.43739	1.50265	1.48928	1.04649	0.0644919	0.0752901	0.110341	0.131181	0.139045	0.289463	1	Endocrine
UKBB	DM_PERIPH_ANGIOPATHY	60_70	4.13627	3.30249	2.83148	1.99225	2.28843	3.34063	0.188215	0.244231	0.378996	0.707759	0.707721	0.577988	0	Endocrine
UKBB	DM_RETINOPATHY	60_70	3.53388	2.30437	1.27973	2.00177	2.50247	2.17757	0.214327	0.31681	0.707413	0.577756	0.500406	1.00023	0	Endocrine
UKBB	DM_RETINOPATHY_EXMORE	60_70	3.23555	2.00709	0.980958	1.71033	2.20166	1.88631	0.217415	0.318417	0.708256	0.578847	0.501505	1.00083	1	Endocrine
UKBB	DUODENAL_ULCER_UNSPE_ACUTE_CHRONIC_WO_HAEMORRHAGE_PERFORATION	60_70	2.1881	1.61781	0.617662	1.45499	1.83575	0.570058	0.243612	0.236554	0.447693	0.354134	0.316796	1.00019	1	Other
UKBB	E4_ACIDOSIS	60_70	5.0081	2.89742	2.41351	2.38275	2.38384	3.15831	0.0764938	0.173707	0.268568	0.35465	0.378732	0.577911	0	Endocrine
UKBB	E4_CA_MET	60_70	4.80714	2.74523	2.80849	1.09429	1.94192	2.4546	0.0816048	0.187696	0.237205	0.707587	0.577911	1.00043	0	Endocrine
UKBB	E4_DIABETES	60_70	2.18081	1.36962	1.092	0.824366	1.26318	1.14474	0.0791262	0.0876536	0.113223	0.154069	0.129632	0.224475	1	Endocrine
UKBB	E4_DM1	60_70	2.64255	2.09725	2.16263	2.22208	2.21669	1.21957	0.214662	0.209719	0.230523	0.268245	0.278146	0.707387	0	Endocrine
UKBB	E4_DM1NOCOMP	60_70	2.73869	1.98694	1.98505	2.06416	2.17777	1.90204	0.201561	0.219428	0.243581	0.27829	0.268052	0.500397	0	Endocrine
UKBB	E4_DM1OPTH	60_70	2.12918	2.34313	1.53654	1.01506	2.52347	1.92444	0.449257	0.335464	0.708337	1.00113	0.50194	1.00106	1	Endocrine
UKBB	E4_DM2	60_70	2.22063	1.37737	1.19934	0.819998	1.17842	1.1671	0.0779007	0.0876432	0.108204	0.155851	0.136348	0.224482	1	Endocrine
UKBB	E4_DM2NEU	60_70	3.37443	2.17934	2.10296	2.87552	2.46857	1.66638	0.179745	0.261326	0.335765	0.291567	0.409994	1.00063	0	Endocrine
UKBB	E4_DM2NOCOMP	60_70	2.27937	1.45696	1.2617	1.03902	1.29747	1.30795	0.0742909	0.082778	0.104328	0.141704	0.131738	0.224528	1	Endocrine
UKBB	E4_DM2OPTH	60_70	1.97303	2.03198	1.77406	1.84773	1.80876	0.519187	0.222279	0.181058	0.253126	0.318639	0.355567	1.00061	1	Endocrine
UKBB	E4_DM2PERIPH	60_70	3.89358	2.98768	2.44165	2.25138	2.21587	3.64653	0.190701	0.259284	0.408891	0.577864	0.707461	0.577797	0	Endocrine
UKBB	E4_DM2REN	60_70	3.43659	2.67667	2.55177	3.18426	1.91517	4.10624	0.24716	0.292049	0.355778	0.356536	0.708243	0.710502	0	Endocrine
UKBB	E4_DM2_STRICT	60_70	2.29326	1.39151	1.1822	1.00262	1.23555	1.21998	0.074789	0.0864415	0.109969	0.145949	0.137547	0.236564	1	Endocrine
UKBB	E4_DMNAS	60_70	2.82545	1.95539	0.800595	1.88411	2.2022	2.04968	0.145012	0.170491	0.354259	0.259168	0.236605	0.500509	0	Endocrine
UKBB	E4_DMNASNOCOMP	60_70	2.79939	1.96648	0.846583	1.93828	2.17186	2.04781	0.149514	0.172925	0.354263	0.259169	0.243408	0.500495	0	Endocrine
UKBB	E4_ENDOGLAND	60_70	3.192	1.95686	1.75047	0.588846	1.17758	0.172433	0.124298	0.180811	0.236665	0.500433	0.378428	1.00016	1	Endocrine
UKBB	E4_ENDOMETPOSTOP	60_70	2.96962	2.00472	1.0684	2.0267	0.211554	2.35943	0.206284	0.259754	0.500794	0.37904	1.00035	0.57799	1	Endocrine
UKBB	E4_ENDONUTRMET	60_70	2.86883	1.63036	1.21132	1.05152	1.2297	0.966227	0.0476469	0.0587671	0.0780058	0.0978612	0.0930082	0.168893	1	Endocrine
UKBB	E4_FLUIDELECTRO	60_70	4.44419	2.78716	2.57359	2.21893	2.29096	2.26747	0.0483904	0.0817865	0.116205	0.18445	0.209865	0.408995	0	Endocrine
UKBB	E4_GLUCOPANCREAS	60_70	3.606	2.28469	1.81098	1.88251	1.4337	1.84123	0.116078	0.175234	0.268124	0.302236	0.447702	0.577675	0	Endocrine
UKBB	E4_HYPERCHOL	60_70	2.10415	1.42871	1.15376	1.16056	1.27948	1.10421	0.0697475	0.0728808	0.0960356	0.115481	0.113048	0.201415	1	Endocrine
UKBB	E4_HYPERKALAEMIA	60_70	4.72963	2.70178	2.87383	2.54014	2.3869	2.51435	0.0845797	0.184647	0.225263	0.379017	0.447962	1.0004	0	Endocrine
UKBB	E4_HYPERLIPNAS	60_70	2.08026	1.23123	1.21156	0.965419	1.97035	0.368821	0.150234	0.176113	0.214827	0.302682	0.201526	0.707539	1	Endocrine
UKBB	E4_HYPOGLYC	60_70	4.07515	2.77006	2.49497	2.87318	1.95739	2.37783	0.115373	0.183699	0.28957	0.30243	0.500493	0.577767	0	Endocrine
UKBB	E4_HYPOOSMNAT	60_70	4.27617	2.84922	2.30318	2.09861	1.9563	2.38174	0.0729253	0.122493	0.21016	0.317365	0.408948	0.577974	0	Endocrine
UKBB	E4_HYTHYNAS	60_70	2.10332	1.2618	0.978481	0.969178	0.773785	-0.0928617	0.101878	0.113945	0.150673	0.180942	0.205187	0.500424	2	Endocrine
UKBB	E4_HYTHY_AI_EXCL	60_70	2.29077	1.60048	1.02291	0.797737	1.35553	0.357569	0.22477	0.243432	0.378548	0.500441	0.378395	1.00018	1	Endocrine
UKBB	E4_HYTHY_AI_STRICT	60_70	2.1084	1.2993	1.01299	1.00257	0.846182	0.0201042	0.106974	0.117976	0.156187	0.18726	0.209793	0.500519	2	Endocrine
UKBB	E4_LIPOPROT	60_70	2.09356	1.42002	1.11326	1.06974	1.38773	1.11907	0.0683394	0.071314	0.0952709	0.117616	0.10489	0.193914	1	Endocrine
UKBB	E4_METABO	60_70	3.70176	2.24556	1.69292	1.90502	0.65831	1.85412	0.123152	0.198098	0.317398	0.354688	0.707594	0.577994	0	Endocrine
UKBB	E4_METABOLIA	60_70	3.13835	1.82215	1.42872	1.24316	1.47558	1.28204	0.0436571	0.0571254	0.078288	0.102811	0.0959163	0.170699	1	Endocrine
UKBB	E4_MINERAL_MET	60_70	4.35919	2.5787	2.23494	1.50394	1.34967	1.30814	0.0686363	0.130968	0.190867	0.33443	0.409017	0.70756	0	Endocrine
UKBB	E4_NUTRIDEF	60_70	1.7312	0.918865	0.624346	1.00032	0.959122	0.820405	0.0854471	0.094824	0.125822	0.124897	0.132751	0.250816	2	Endocrine
UKBB	E4_OBESITY	60_70	1.54491	0.815972	0.533211	0.974821	0.956662	0.944466	0.100391	0.106924	0.140265	0.134111	0.14001	0.250801	2	Endocrine
UKBB	E4_OBESITYNAS	60_70	1.71459	0.996569	0.659963	1.1889	1.30208	1.05027	0.0969527	0.105247	0.147372	0.142991	0.150328	0.334007	2	Endocrine
UKBB	E4_OBESITY_HYPER	60_70	1.54416	0.803943	0.533372	0.97449	0.954862	0.944221	0.100391	0.107493	0.140266	0.134112	0.140011	0.250802	2	Endocrine
UKBB	E4_PCOS_CONSORTIUM_EXCLUSIONS	60_70	3.09182	2.11749	1.75723	1.63309	1.02074	0.821225	0.111337	0.13804	0.184021	0.230705	0.289583	0.447907	1	Endocrine
UKBB	E4_THYROID	60_70	2.10791	1.28536	0.88773	0.860474	0.763071	0.0499972	0.0991406	0.11004	0.15234	0.183892	0.197211	0.447685	2	Endocrine
UKBB	E4_THYROID_CTRL_EXCLUSION	60_70	2.26945	1.40088	1.10172	0.90189	0.943969	-0.17478	0.0687921	0.077824	0.102129	0.132201	0.134205	0.3786	2	Endocrine
UKBB	E4_THYTOXNAS	60_70	2.42618	1.77422	0.687312	1.06298	1.85074	0.768399	0.259346	0.278247	0.577788	0.577833	0.37851	1.00019	1	Endocrine
UKBB	E4_VOLUME	60_70	4.54076	2.86064	2.36834	1.9315	1.99267	0.930053	0.060785	0.111669	0.181587	0.289919	0.302531	1.00032	0	Endocrine
UKBB	F5_ADO	60_70	2.56187	1.58251	1.27559	0.985173	1.13712	0.932373	0.0942546	0.113344	0.147693	0.190423	0.1754	0.289409	1	Psych
UKBB	F5_ALCOHOL	60_70	2.3491	1.48503	1.78818	1.46496	1.45495	1.24462	0.130553	0.149197	0.143159	0.193696	0.205149	0.408781	1	Psych
UKBB	F5_ALCOHOL_DEPENDENCE	60_70	3.35833	2.49807	2.55463	1.95206	1.90047	2.59523	0.162286	0.19051	0.214549	0.334146	0.354202	0.408814	0	Psych
UKBB	F5_ALLANXIOUS	60_70	2.44114	1.39362	1.17734	0.878408	1.06669	1.16182	0.0874831	0.112434	0.148956	0.219229	0.219106	0.354096	1	Psych
UKBB	F5_ANXIETY	60_70	2.52719	1.50138	1.18802	0.95676	1.18833	1.46107	0.0892692	0.114498	0.161546	0.236649	0.236551	0.378503	1	Psych
UKBB	F5_BEHAVE	60_70	1.73536	1.16964	0.808722	0.282197	1.62511	0.428239	0.378729	0.378603	0.500478	0.707404	0.333835	1.00019	1	Psych
UKBB	F5_BIPO	60_70	1.47841	1.51951	2.0541	0.750152	1.81422	1.77661	0.707606	0.500518	0.4478	1.0003	0.577847	1.0004	1	Psych
UKBB	F5_DEPRESSIO	60_70	2.57599	1.60899	1.28637	0.992907	1.12338	0.945665	0.0935146	0.112019	0.147702	0.190421	0.178081	0.2894	1	Psych
UKBB	F5_MENTORG	60_70	2.61545	1.86778	1.76295	1.50368	1.95835	3.03445	0.354295	0.378517	0.500424	0.707406	0.707381	1.0003	1	Psych
UKBB	F5_MOOD	60_70	2.54806	1.57783	1.24424	1.00479	1.12171	0.907874	0.0946194	0.113346	0.149249	0.187158	0.175395	0.289409	1	Psych
UKBB	F5_NEUROTIC	60_70	2.38888	1.35339	1.07354	0.971565	1.10048	1.14053	0.0868851	0.110495	0.14894	0.19725	0.197114	0.316847	1	Psych
UKBB	F5_ORGANIC	60_70	3.87721	2.88377	2.41777	2.58188	2.60843	2.94953	0.0770099	0.109697	0.193489	0.250816	0.333935	1.0003	0	Psych
UKBB	F5_PHOBANX	60_70	1.49469	0.909234	1.23605	0.32364	0.836549	0.43129	0.378733	0.378536	0.378552	0.707426	0.577705	1.00017	2	Psych
UKBB	F5_PSYCH	60_70	2.76295	1.6781	1.43717	1.34255	1.37892	1.22949	0.055147	0.0675265	0.0848861	0.101966	0.10167	0.187139	1	Psych
UKBB	F5_PSYCHDEV	60_70	3.07461	1.9886	1.54855	1.51075	1.59071	1.73756	0.317237	0.447785	0.577733	0.707469	0.707411	1.00027	1	Psych
UKBB	F5_PSYCH_INCLAVO	60_70	2.76295	1.6781	1.43717	1.34255	1.37892	1.22949	0.055147	0.0675265	0.0848861	0.101966	0.10167	0.187139	1	Psych
UKBB	F5_SCHIZO	60_70	3.0862	2.00496	1.3972	0.570171	1.19505	2.42789	0.278425	0.378614	0.577781	1.00023	0.707375	0.577678	1	Psych
UKBB	F5_SOMATOFORM	60_70	0.947826	-0.424112	0.308058	-0.0623684	0.755793	1.09128	0.707591	1.00026	0.707435	1.00025	0.577704	0.707453	2	Psych
UKBB	F5_SUBSNOALCO	60_70	2.64443	1.82036	1.49401	1.75616	1.42068	1.25708	0.0753934	0.0817801	0.107123	0.108326	0.131952	0.317056	1	Psych
UKBB	F5_SUBSTANCE	60_70	2.50814	1.68238	1.49036	1.56526	1.33189	1.21291	0.0718529	0.0782516	0.0957592	0.105977	0.12305	0.268144	1	Psych
UKBB	F5_TOBAC	60_70	2.63428	1.80882	1.49958	1.74843	1.44181	1.2886	0.0761012	0.0825011	0.107129	0.108913	0.130873	0.317059	1	Psych
UKBB	FALLS	60_70	2.91435	1.59546	1.45933	1.33336	1.03849	0.496882	0.0591187	0.0831158	0.10644	0.139015	0.165603	0.3339	1	Other
UKBB	FE	60_70	2.96171	2.60103	2.62482	1.5731	1.22161	2.33966	0.378665	0.354168	0.447946	1.00033	1.00023	1.00035	0	Other
UKBB	FE_MODE	60_70	2.96171	2.60103	2.62482	1.5731	1.22161	2.33966	0.378665	0.354168	0.447946	1.00033	1.00023	1.00035	0	Other
UKBB	FE_STRICT	60_70	3.11128	2.55447	2.72735	1.68952	1.48166	2.48733	0.378734	0.378561	0.447969	1.00033	1.00023	1.00038	0	Other
UKBB	FG_CARDMYO	60_70	2.49497	2.19824	1.89833	2.3226	0.503292	2.67599	0.289927	0.259413	0.354384	0.35443	1.00032	0.500598	0	CVD
UKBB	FG_CEREBVASC	60_70	3.80756	1.89814	1.52709	2.03323	1.91008	1.5634	0.0854385	0.153442	0.217348	0.212775	0.245738	0.501562	0	CVD
UKBB	FG_CVD	60_70	2.91501	1.72324	1.22853	0.999073	1.19634	1.31442	0.0599441	0.0713033	0.0956102	0.122073	0.114751	0.166241	1	CVD
UKBB	FG_DISVEINLYMPH	60_70	3.35064	2.01889	1.64792	0.616628	1.37873	1.14711	0.086489	0.115375	0.151812	0.291694	0.207926	0.355639	1	CVD
UKBB	FG_DOAAC	60_70	3.35015	2.31966	1.93866	1.7242	2.07414	1.11615	0.116721	0.149676	0.222829	0.319326	0.318924	1.00083	0	CVD
UKBB	FG_HYPERTENSION	60_70	2.37059	1.72372	1.45475	1.2893	1.43131	1.36277	0.0812538	0.082834	0.103995	0.130247	0.126118	0.203714	1	CVD
UKBB	FG_OTH	60_70	4.15423	2.76605	2.20068	2.22379	2.25994	2.18759	0.0714131	0.0983339	0.150606	0.187426	0.212473	0.410345	0	CVD
UKBB	FG_OTHHEART	60_70	3.50485	2.02871	1.8367	2.06986	1.89711	2.13493	0.0608257	0.0819533	0.104077	0.115804	0.137907	0.207764	0	CVD
UKBB	FG_PULMHEART	60_70	4.26637	2.47789	1.90492	1.16771	-0.17049	1.43338	0.0660487	0.125773	0.205237	0.354194	0.707365	0.577671	0	CVD
UKBB	FIBRO_COMORB	60_70	2.79327	1.8289	1.53676	1.19907	1.43142	1.46731	0.0996112	0.114896	0.143669	0.188379	0.165943	0.239618	1	Psych
UKBB	G6_CARPTU	60_70	0.0327304	0.252463	0.271012	0.238907	0.487095	0.669156	0.447899	0.289502	0.316978	0.354243	0.302173	0.408763	2	Psych
UKBB	G6_CERCYST	60_70	4.3324	2.42897	2.05155	1.69554	1.79177	1.44598	0.092925	0.187041	0.268221	0.378667	0.354106	0.707377	0	Psych
UKBB	G6_CPETAL	60_70	3.74625	2.15165	1.90297	1.93032	1.5118	1.17978	0.102071	0.175308	0.236714	0.278108	0.354056	0.707338	0	Psych
UKBB	G6_DIABETNEUR	60_70	3.63876	2.64669	2.39491	3.08425	2.85493	1.43379	0.17075	0.2247	0.316998	0.289611	0.378576	1.00019	0	Psych
UKBB	G6_DISBROTHUNS	60_70	4.13928	2.43229	2.38433	1.6277	2.34984	1.93057	0.16856	0.334062	0.408955	0.707495	0.500433	1.0002	0	Psych
UKBB	G6_EPIPAROX	60_70	2.3157	1.25344	0.855695	1.02039	0.96233	1.03335	0.0900829	0.111296	0.150683	0.157716	0.159392	0.230295	1	Psych
UKBB	G6_EPLEPSY	60_70	3.53738	2.17809	1.79214	1.58904	0.674074	2.17493	0.135864	0.201174	0.289552	0.378618	0.577677	0.500426	1	Psych
UKBB	G6_HEADACHE	60_70	0.828797	0.100843	0.488504	0.587868	-0.274019	1.37432	0.578011	0.577814	0.500535	0.500545	0.707427	0.500552	2	Psych
UKBB	G6_HEMIPLE	60_70	3.70543	2.09503	1.97398	1.67692	1.47029	0.809248	0.119226	0.209507	0.278151	0.408781	0.447616	1.00017	1	Psych
UKBB	G6_MIGRAINE	60_70	1.65767	0.485342	0.69102	0.437502	0.566185	0.0815012	0.26856	0.354283	0.354354	0.447863	0.40884	0.707424	2	Psych
UKBB	G6_NERPLEX	60_70	1.96982	0.774543	0.453428	0.703334	0.776391	0.447131	0.101908	0.131938	0.168016	0.163652	0.153768	0.267987	2	Psych
UKBB	G6_NEURO	60_70	2.98526	1.66356	0.969955	1.14135	0.965121	0.777573	0.0522008	0.0694083	0.106623	0.110674	0.117756	0.190368	1	Psych
UKBB	G6_NEUROOTH	60_70	4.06832	1.88829	1.47584	1.10131	0.929242	1.06727	0.121927	0.289532	0.408858	0.577728	0.707404	1.00023	1	Psych
UKBB	G6_OTHNEU	60_70	3.73439	1.92816	1.45562	1.50304	1.60994	1.14041	0.0650603	0.118924	0.175355	0.209569	0.209403	0.40869	1	Psych
UKBB	G6_POLYNEU	60_70	3.2159	2.22253	1.77047	1.88697	1.55171	0.485436	0.118582	0.152187	0.236602	0.278133	0.354081	1.00019	1	Psych
UKBB	G6_POLYOTHUNS	60_70	3.22065	2.18125	1.92123	2.00127	1.60074	0.586791	0.12619	0.165703	0.236592	0.289454	0.37845	1.00018	0	Psych
UKBB	G6_POSTVIRFAT	60_70	0.607786	1.115	0.202799	1.14817	1.02786	1.4469	1.00038	0.577851	1.0003	0.707543	0.707409	1.00027	2	Psych
UKBB	G6_ROOTPLEXOTHUNS	60_70	2.45499	0.870944	-0.626015	0.791586	0.900191	0.794367	0.149412	0.243478	0.577743	0.334027	0.333893	0.577717	2	Psych
UKBB	G6_SLEEPAPNO	60_70	1.95176	1.39255	1.08034	1.27987	1.23334	1.04442	0.162102	0.161752	0.21439	0.230534	0.236554	0.408732	1	Psych
UKBB	G6_SLEEPAPNO_INCLAVO	60_70	1.93913	1.37745	1.06431	1.26482	1.21732	1.02839	0.161873	0.161565	0.214253	0.230405	0.236456	0.408677	1	Psych
UKBB	G6_SLEEPDISOTH	60_70	1.93666	1.28733	0.811256	0.862544	1.08664	0.760168	0.145075	0.147631	0.20534	0.224712	0.201025	0.354112	2	Psych
UKBB	G6_SPINOTH	60_70	4.25494	2.30378	1.74317	2.27409	3.25918	1.63258	0.152704	0.334049	0.500497	0.57788	0.408989	1.00034	0	Psych
UKBB	G6_TIA	60_70	1.76344	0.950818	0.994398	1.44526	1.23455	1.39538	0.259258	0.289419	0.333979	0.333983	0.378445	0.577685	1	Psych
UKBB	G6_ULLNLE	60_70	0.0642325	1.16458	0.298414	0.642529	1.05015	1.53367	1.00036	0.408886	0.707441	0.707491	0.577818	0.577738	2	Psych
UKBB	G6_XTRAPYR	60_70	2.23936	1.54876	1.30214	0.839235	1.26276	-0.354572	0.159636	0.170209	0.224449	0.354108	0.289247	1.00016	1	Psych
UKBB	G6_XTRAPYROTH	60_70	1.9492	1.48294	0.902649	0.702091	1.29437	0.0580713	0.236787	0.219142	0.333899	0.447653	0.333822	1.00017	1	Psych
UKBB	GOUT	60_70	1.40192	0.921238	0.648623	0.792362	0.738615	0.879432	0.187289	0.178159	0.230495	0.243533	0.259026	0.40875	2	Other
UKBB	GOUT_COMORB	60_70	2.45549	1.70468	1.44821	1.18371	1.38351	1.34093	0.0778162	0.0814732	0.100318	0.129853	0.121973	0.193109	1	Other
UKBB	GOUT_IDIOP_NOS	60_70	2.19258	1.41268	1.07675	1.30423	1.32236	1.76989	0.139278	0.155712	0.22461	0.250876	0.278083	0.378449	1	Other
UKBB	GOUT_NOS	60_70	2.15376	1.39944	1.06255	1.30331	1.32176	1.59835	0.140799	0.155896	0.224737	0.250986	0.278178	0.408756	1	Other
UKBB	H7_BLINDANDVISIMPAIRMENT	60_70	2.50314	1.6157	1.55506	1.05466	0.47334	2.17906	0.219377	0.259039	0.302155	0.50041	0.707358	0.500369	1	Eye/ear
UKBB	H7_CATARACTOTHER	60_70	0.672368	0.378592	0.484879	0.528185	0.567478	0.091817	0.149123	0.132856	0.157475	0.197168	0.219024	0.500347	2	Eye/ear
UKBB	H7_CATARACTSENILE	60_70	0.667638	0.657611	0.39371	0.412174	0.626926	-0.522288	0.17548	0.140135	0.209492	0.278086	0.302112	1.00017	2	Eye/ear
UKBB	H7_CHOROIDRETINA	60_70	0.952617	1.00328	0.507321	0.382052	0.622586	-0.0851021	0.18096	0.132837	0.197111	0.258972	0.243225	0.577653	2	Eye/ear
UKBB	H7_CONJUNCTIVA	60_70	0.825428	0.602726	0.262642	0.372998	0.319077	0.161731	0.243677	0.190115	0.236569	0.243376	0.243227	0.408676	2	Eye/ear
UKBB	H7_CONJUNCTIVITIS	60_70	0.781068	0.640446	0.442928	0.417964	0.40864	0.291228	0.317149	0.236656	0.268043	0.289391	0.277959	0.447615	2	Eye/ear
UKBB	H7_CONJUNCTIVITISACUNONATOPIC	60_70	0.781068	0.640446	0.442928	0.417964	0.40864	0.291228	0.317149	0.236656	0.268043	0.289391	0.277959	0.447615	2	Eye/ear
UKBB	H7_EYELIDDIS	60_70	0.926868	0.640405	-0.115713	0.0252192	0.269403	0.577125	0.268202	0.23033	0.378504	0.408752	0.354054	0.447569	2	Eye/ear
UKBB	H7_EYEOTH	60_70	2.42158	1.17599	1.00361	0.736631	1.34076	1.25084	0.259138	0.378487	0.500387	0.707393	0.577675	1.00017	1	Eye/ear
UKBB	H7_EYE_ADNEXA	60_70	1.10506	0.615662	0.322902	0.491924	0.289542	0.175795	0.085153	0.0804701	0.104552	0.112764	0.126784	0.214219	2	Eye/ear
UKBB	H7_GLAUCNAS	60_70	1.69947	0.881336	1.00575	0.918753	0.373374	0.738721	0.197291	0.230235	0.278032	0.378461	0.577629	1.00018	2	Eye/ear
UKBB	H7_GLAUCOMA	60_70	1.15307	0.234113	0.340946	0.357621	-0.350535	0.0235508	0.197365	0.236529	0.258969	0.302162	0.447568	0.707362	2	Eye/ear
UKBB	H7_LACRIMALSYSTEM	60_70	0.0138304	0.593783	0.486773	0.376125	0.077499	-1.11445	0.378685	0.201073	0.230316	0.278092	0.333884	1.00016	2	Eye/ear
UKBB	H7_LENS	60_70	0.740092	0.557194	0.537942	0.566023	0.605557	-0.0536771	0.126012	0.10733	0.136339	0.175254	0.197017	0.500344	2	Eye/ear
UKBB	H7_LIDLACRIMALORBIT	60_70	0.466988	0.621832	0.144897	0.331657	0.142115	0.109555	0.21942	0.147316	0.205131	0.214169	0.236468	0.37841	2	Eye/ear
UKBB	H7_OCUMUSCLE	60_70	0.863369	0.439209	0.36742	0.454639	-0.509962	0.458884	0.259102	0.258952	0.333914	0.408712	0.707348	0.707338	2	Eye/ear
UKBB	H7_REFRAACCOMMODIS	60_70	0.254496	-0.150982	0.172347	0.0252485	-0.910073	0.693343	0.37858	0.378477	0.408718	0.577678	1.00017	0.707327	2	Eye/ear
UKBB	H7_RETINALDETACH	60_70	0.465502	0.34035	0.167829	0.253798	0.770005	0.315823	0.378671	0.289428	0.354128	0.408748	0.333848	0.707357	2	Eye/ear
UKBB	H7_RETINALDETACHOTH	60_70	1.11139	0.0785987	-0.446257	-0.102728	1.38667	1.01037	0.577893	0.707429	1.00022	1.00021	0.500359	1.0002	2	Eye/ear
UKBB	H7_RETINALDISOTH	60_70	1.35075	1.37945	1.07332	1.15553	0.939558	0.508476	0.190218	0.150379	0.219102	0.278042	0.354033	0.707348	2	Eye/ear
UKBB	H7_RETINANAS	60_70	0.792848	0.563746	0.278359	1.03977	0.947482	1.53281	0.577777	0.500413	0.707396	0.577675	0.707376	1.00017	2	Eye/ear
UKBB	H7_RETINOPATHYDIAB	60_70	2.15385	2.29469	1.85901	1.79597	1.98738	1.82938	0.230505	0.175307	0.268055	0.354164	0.35408	0.577655	1	Eye/ear
UKBB	H7_SCLERACORNEA	60_70	1.4807	0.955088	0.282595	0.635297	0.17696	-0.392363	0.250987	0.2508	0.408731	0.408756	0.500361	1.00018	2	Eye/ear
UKBB	H7_VISDISTNAS	60_70	3.11894	2.0226	1.42675	0.770114	0.00502559	0.78194	0.19043	0.259023	0.40876	0.707428	1.00018	1.0002	1	Eye/ear
UKBB	H7_VISFIELDDEF	60_70	3.19055	1.80331	1.37767	2.51528	1.60311	2.25455	0.289693	0.447672	0.707411	0.577774	1.00018	1.00025	1	Eye/ear
UKBB	H7_VISUALDISTBLIND	60_70	2.41065	1.28737	1.01484	0.907761	0.53595	1.04928	0.117633	0.155651	0.200981	0.258985	0.316787	0.378413	2	Eye/ear
UKBB	H7_VISUDISTURB	60_70	2.39413	1.25732	0.868454	0.97594	0.731001	0.669958	0.133237	0.177947	0.243354	0.278096	0.316794	0.500344	2	Eye/ear
UKBB	H7_VITRBODYGLOBE	60_70	0.014225	0.33038	0.0781881	-0.686478	0.625562	-0.653597	0.408894	0.243381	0.302153	0.50038	0.277929	1.00016	2	Eye/ear
UKBB	H7_VITREOUS	60_70	0.189826	0.486377	0.146212	-0.222985	0.519788	-0.828508	0.35429	0.21416	0.27805	0.378467	0.277932	1.00016	2	Eye/ear
UKBB	H8_EAR_MASTOID	60_70	0.942844	0.37079	0.0863309	0.354778	0.0511286	0.394121	0.125361	0.118965	0.14739	0.144428	0.165569	0.214131	2	Eye/ear
UKBB	H8_EXTERNAL	60_70	-0.00705258	-0.0756643	-0.0306294	0.25704	0.127886	0.0779513	0.259267	0.18685	0.193554	0.180767	0.18992	0.302115	2	Eye/ear
UKBB	H8_EXTOTITIS	60_70	-0.469124	0.0372939	0.452892	-0.161728	0.131846	-0.245717	0.500575	0.268083	0.230378	0.333984	0.289311	0.5777	2	Eye/ear
UKBB	H8_HL_NAS	60_70	1.95863	1.23122	0.918039	0.980831	1.18464	1.59267	0.163644	0.183629	0.267982	0.354109	0.354044	0.577685	1	Eye/ear
UKBB	H8_INNER	60_70	0.773866	0.104301	-0.283654	0.129525	-0.124606	0.582809	0.289571	0.289382	0.378485	0.354148	0.408696	0.447667	2	Eye/ear
UKBB	H8_MIDDLEMASTOID	60_70	0.787035	0.127955	0.593515	0.286558	-0.0622815	0.407192	0.317156	0.302218	0.250854	0.316899	0.378458	0.447632	2	Eye/ear
UKBB	H8_NONSUPPNAS	60_70	0.866365	0.859425	0.772657	0.397407	0.390882	0.920229	0.577869	0.40878	0.447703	0.577704	0.577657	0.707435	2	Eye/ear
UKBB	H8_OTHEREAR	60_70	1.81767	0.932831	0.444851	0.845138	0.634234	0.939606	0.136595	0.16134	0.243333	0.250794	0.289257	0.408666	2	Eye/ear
UKBB	H8_OTHHEARINGLOSS	60_70	1.96019	1.21168	0.901644	0.979246	1.18727	1.59565	0.161567	0.183629	0.267982	0.354109	0.354044	0.577685	1	Eye/ear
UKBB	H8_PERFORATION	60_70	0.379288	-0.276181	0.939461	0.161436	0.248133	0.772835	1.00028	1.00021	0.577714	1.0002	1.00017	1.00014	2	Eye/ear
UKBB	HDINJ	60_70	2.90913	1.43621	1.50012	1.4212	1.33656	0.973654	0.0996613	0.157472	0.183739	0.230316	0.25074	0.447625	1	Doct.visits
UKBB	HYPOTHYROIDISM	60_70	4.26133	3.50248	3.21147	3.24576	3.06628	2.19256	0.166474	0.170776	0.198283	0.220017	0.240779	0.515188	0	Autoimmune_blood
UKBB	HYPOT_THYRO_INCL	60_70	2.07578	1.27552	0.969316	0.993372	0.76709	-0.0976025	0.102773	0.112542	0.150635	0.178102	0.20516	0.500412	2	Autoimmune_blood
UKBB	I9_AF	60_70	3.44543	2.02653	1.86794	1.89229	2.05462	1.92767	0.0729881	0.100977	0.130414	0.161984	0.165185	0.304391	0	CVD
UKBB	I9_ANGINA	60_70	1.83031	1.08814	1.04216	0.969846	0.95612	0.937816	0.125893	0.134638	0.157984	0.19753	0.209666	0.378539	2	CVD
UKBB	I9_AORTANEUR	60_70	2.55703	1.95751	1.40993	1.10173	1.92358	2.10829	0.181102	0.201154	0.354267	0.577752	0.500406	1.00028	1	CVD
UKBB	I9_AVBLOCK	60_70	2.49326	1.73195	1.01069	1.13426	0.980575	1.8946	0.164504	0.194037	0.354412	0.447958	0.577849	0.707586	1	CVD
UKBB	I9_CARDMPRI	60_70	2.37019	2.11259	1.92946	2.35236	0.548189	2.75064	0.317436	0.278548	0.354429	0.354462	1.00033	0.500639	0	CVD
UKBB	I9_CARDMYO	60_70	2.58397	1.80298	1.71889	2.25351	1.45665	2.74858	0.214871	0.243791	0.317201	0.302579	0.500567	0.447911	0	CVD
UKBB	I9_CARDMYOOTH	60_70	2.59565	1.78565	1.96974	0.539107	1.9217	2.04552	0.302775	0.354438	0.409028	1.00036	0.577878	1.00033	1	CVD
UKBB	I9_CAVS	60_70	2.45752	1.85393	1.82369	1.20521	2.02411	2.37581	0.17539	0.189993	0.250811	0.447648	0.354077	0.500416	1	CVD
UKBB	I9_CAVS_DX	60_70	2.45752	1.85393	1.82369	1.20521	2.02411	2.37581	0.17539	0.189993	0.250811	0.447648	0.354077	0.500416	1	CVD
UKBB	I9_CAVS_OPERATIONS2	60_70	2.45752	1.85393	1.82369	1.20521	2.02411	2.37581	0.17539	0.189993	0.250811	0.447648	0.354077	0.500416	1	CVD
UKBB	I9_CAVS_RHEU	60_70	2.45812	1.85494	1.82551	1.2031	2.02413	2.37583	0.17539	0.189993	0.250814	0.447648	0.354077	0.500416	1	CVD
UKBB	I9_CEREBDOTH	60_70	3.25817	2.16013	1.57232	1.93129	2.06133	1.14576	0.113529	0.163617	0.289468	0.316945	0.333965	1.00023	0	CVD
UKBB	I9_CEREBVASC	60_70	3.35698	1.65819	1.11505	1.62719	1.59398	1.06876	0.0654304	0.114488	0.183779	0.178024	0.197093	0.447664	1	CVD
UKBB	I9_CHD	60_70	2.37108	0.934395	1.01464	0.689537	1.16632	0.871565	0.105373	0.157709	0.175432	0.243489	0.20098	0.408705	2	CVD
UKBB	I9_CHD_NOREV	60_70	2.37108	0.934395	1.01464	0.689537	1.16632	0.871565	0.105373	0.157709	0.175432	0.243489	0.20098	0.408705	2	CVD
UKBB	I9_CONDUCTIO	60_70	2.86863	1.67588	1.44661	1.36798	1.41678	1.84695	0.0910842	0.127416	0.178465	0.243775	0.278298	0.447886	1	CVD
UKBB	I9_CORATHER	60_70	2.13171	1.05498	1.0574	1.11188	1.10492	0.977087	0.0766724	0.0952198	0.111445	0.132143	0.145893	0.268079	1	CVD
UKBB	I9_CVD	60_70	2.91604	1.73396	1.20064	1.02684	1.20736	1.13411	0.0621882	0.0726351	0.0962807	0.116517	0.108306	0.166913	1	CVD
UKBB	I9_CVD_HARD	60_70	2.96642	1.1581	1.01215	1.12938	1.27022	1.01879	0.0687742	0.121662	0.15244	0.172977	0.170303	0.333954	1	CVD
UKBB	I9_DISVEINLYMPH	60_70	3.11727	1.72343	1.23387	0.37167	0.965988	0.746948	0.0674051	0.0973714	0.139004	0.250891	0.193482	0.333907	1	CVD
UKBB	I9_DOAAC	60_70	2.67276	1.80971	1.33911	1.23173	1.05288	1.24026	0.0830059	0.0975869	0.144356	0.186827	0.219031	0.333869	1	CVD
UKBB	I9_DVTANDPULM	60_70	4.1386	2.47605	1.77406	0.761239	0.353128	1.61902	0.0595183	0.104795	0.178054	0.354203	0.447629	0.447651	0	CVD
UKBB	I9_ENDOCARD	60_70	3.36382	2.05129	1.47291	1.94069	0.905574	2.59441	0.24414	0.354407	0.577912	0.577893	1.00028	1.00069	1	CVD
UKBB	I9_HEARTFAIL	60_70	3.3703	2.142	1.95792	1.98715	1.64124	1.55348	0.070721	0.100749	0.136478	0.172789	0.230241	0.408703	0	CVD
UKBB	I9_HEARTFAIL_ALLCAUSE	60_70	3.52362	2.30559	2.12537	2.15888	1.82087	1.71434	0.0722913	0.101542	0.137084	0.173266	0.230551	0.408875	0	CVD
UKBB	I9_HEARTFAIL_AND_CHD	60_70	3.30883	2.2868	1.95297	2.20996	2.30429	0.923256	0.12274	0.159658	0.230471	0.25917	0.289423	1.00021	0	CVD
UKBB	I9_HEARTFAIL_EXMORE	60_70	3.3703	2.142	1.95792	1.98715	1.64124	1.55348	0.070721	0.100749	0.136478	0.172789	0.230241	0.408703	0	CVD
UKBB	I9_HEARTFAIL_NS	60_70	3.3703	2.142	1.95792	1.98715	1.64124	1.55348	0.070721	0.100749	0.136478	0.172789	0.230241	0.408703	0	CVD
UKBB	I9_HYPERTENSION	60_70	1.88716	1.223	0.953043	0.78743	0.916953	0.847289	0.0747267	0.0768725	0.0993192	0.126538	0.122617	0.201715	2	CVD
UKBB	I9_HYPOTE	60_70	3.67952	2.27383	1.70085	1.71231	1.73074	1.68828	0.0596005	0.0908521	0.145845	0.18372	0.209426	0.408746	0	CVD
UKBB	I9_HYPTENS	60_70	1.86739	1.2121	0.943767	0.787142	0.889051	0.848842	0.075294	0.0772021	0.0997277	0.126537	0.124319	0.201719	2	CVD
UKBB	I9_HYPTENSESS	60_70	1.86104	1.21995	0.947211	0.776546	0.878464	0.854192	0.075603	0.0770496	0.0997378	0.127464	0.125208	0.201722	2	CVD
UKBB	I9_HYPTENSHR	60_70	3.13681	2.23655	1.88255	1.3154	2.28281	2.00388	0.177202	0.210649	0.278992	0.409296	0.251415	0.448057	0	CVD
UKBB	I9_HYPTENSPOR	60_70	3.77493	3.26203	2.62247	2.08444	2.92517	2.2087	0.178331	0.197247	0.354217	0.577806	0.447678	1.00024	0	CVD
UKBB	I9_HYPTENSRD	60_70	2.95165	2.31614	1.82318	1.4342	2.43084	2.05891	0.206888	0.215353	0.303045	0.40933	0.251459	0.500768	0	CVD
UKBB	I9_IHD	60_70	2.15345	1.09156	0.929918	1.09526	0.905198	1.1638	0.0771978	0.095221	0.120002	0.134356	0.161494	0.243365	1	CVD
UKBB	I9_ISCHHEART	60_70	2.15381	1.09588	0.937991	1.10605	0.95269	1.16358	0.0770112	0.0948417	0.119208	0.133225	0.157576	0.243366	1	CVD
UKBB	I9_K_CARDIAC	60_70	2.65142	1.49346	1.16191	0.937161	1.15765	1.22954	0.0598635	0.0722034	0.0929941	0.120008	0.112248	0.169775	1	CVD
UKBB	I9_LBBB	60_70	3.25217	1.87926	1.68749	1.46176	1.61496	1.22147	0.125045	0.194025	0.268362	0.409001	0.447768	1.00035	1	CVD
UKBB	I9_MI	60_70	2.55393	1.02857	0.893855	0.845726	1.28419	1.01373	0.108015	0.168388	0.209874	0.259298	0.219348	0.447746	1	CVD
UKBB	I9_MI_STRICT	60_70	2.55393	1.02857	0.893855	0.845726	1.28419	1.01373	0.108015	0.168388	0.209874	0.259298	0.219348	0.447746	1	CVD
UKBB	I9_NCMI	60_70	2.7838	1.25574	0.790402	0.773194	1.67	0.614924	0.14768	0.224575	0.316915	0.354132	0.224406	0.707375	1	CVD
UKBB	I9_NONISCHCARDMYOP	60_70	3.54184	2.2805	2.32913	1.86051	0.862162	2.03716	0.101597	0.147876	0.17849	0.289733	0.500514	0.447827	0	CVD
UKBB	I9_NONRHEVALV	60_70	2.67371	1.80893	1.40888	1.73844	1.86961	1.74819	0.105887	0.128281	0.193998	0.219565	0.236868	0.408887	1	CVD
UKBB	I9_NSTEMI	60_70	2.40991	1.37118	1.26181	1.49386	1.11678	1.40333	0.170441	0.224516	0.316871	0.408761	0.707378	1.00021	1	CVD
UKBB	I9_OTH	60_70	3.67516	2.30918	1.74891	1.77047	1.68659	1.34744	0.0580623	0.0865187	0.137676	0.172724	0.20505	0.447648	0	CVD
UKBB	I9_OTHARR	60_70	2.63632	1.06031	1.04127	1.1762	1.0197	1.62852	0.1483	0.251176	0.317168	0.378804	0.447865	0.577823	1	CVD
UKBB	I9_OTHHEART	60_70	3.03519	1.52654	1.3648	1.50864	1.41516	1.63801	0.0487079	0.0726342	0.0935461	0.109149	0.126933	0.197391	1	CVD
UKBB	I9_OTHILLHEART	60_70	3.01272	1.95742	1.78647	2.10227	1.65965	2.0707	0.0861474	0.11382	0.159997	0.1813	0.268238	0.408967	0	CVD
UKBB	I9_OTHPER	60_70	2.39374	1.84304	1.23696	1.60539	1.23452	1.30589	0.136812	0.138967	0.214212	0.219216	0.278	0.447638	1	CVD
UKBB	I9_PAD	60_70	2.87155	2.19557	1.68643	1.97776	1.41573	2.18886	0.127104	0.1416	0.224584	0.250897	0.378498	0.50037	1	CVD
UKBB	I9_PAROXTAC	60_70	3.27605	2.01184	1.68275	2.02677	1.25691	1.40413	0.140755	0.197574	0.261853	0.280692	0.449004	0.708295	1	CVD
UKBB	I9_PHLETHROM	60_70	3.36954	1.81508	1.24548	0.225017	0.850333	1.06575	0.0937244	0.150665	0.224611	0.447722	0.354136	0.500378	1	CVD
UKBB	I9_PHLETHROMBDVTLOW	60_70	3.77379	2.22107	1.76541	0.732048	0.549029	1.48528	0.0992638	0.168146	0.243496	0.50048	0.577703	0.707432	1	CVD
UKBB	I9_PULMEMB	60_70	4.27767	2.48983	1.91678	1.17976	-0.157139	1.44695	0.0661299	0.12581	0.20526	0.354208	0.707371	0.577679	0	CVD
UKBB	I9_PULMHEART	60_70	4.20869	2.58725	2.01119	1.35235	0.988762	1.63325	0.0611846	0.107463	0.178046	0.302259	0.378449	0.500359	0	CVD
UKBB	I9_PULMOTHHD	60_70	4.0866	2.89468	2.35385	2.20033	2.74823	2.49934	0.121666	0.190122	0.333971	0.500459	0.447632	1.00023	0	CVD
UKBB	I9_RBBB	60_70	3.06113	1.82084	1.49894	1.42777	1.10478	2.29084	0.140057	0.205699	0.30257	0.408999	0.577833	0.707556	1	CVD
UKBB	I9_SAHANEUR	60_70	3.62913	0.491773	1.20936	0.534952	0.461919	1.31031	0.197721	0.707482	0.577787	1.00028	1.00022	1.0002	1	CVD
UKBB	I9_SECONDRIGHT	60_70	4.14061	2.90922	2.39335	2.2161	2.74772	2.49838	0.122545	0.193572	0.333971	0.500457	0.447632	1.00023	0	CVD
UKBB	I9_SEQULAE	60_70	3.28166	2.24513	2.12772	1.95548	1.88122	1.60197	0.160014	0.209669	0.278292	0.378618	0.408755	1.00023	0	CVD
UKBB	I9_STR	60_70	3.4193	1.49352	1.05583	1.70647	1.60635	1.01246	0.0794733	0.155716	0.230358	0.209559	0.243296	0.577683	1	CVD
UKBB	I9_STR_EXH	60_70	3.15545	1.42638	0.929918	1.66295	1.66753	1.10682	0.0927004	0.165705	0.25085	0.219205	0.243284	0.577685	1	CVD
UKBB	I9_STR_SAH	60_70	3.44024	1.43865	1.04385	1.63007	1.51563	0.871786	0.0769171	0.155732	0.224583	0.209558	0.243304	0.577677	1	CVD
UKBB	I9_TIA	60_70	1.74759	0.936117	0.981133	1.42938	1.22243	1.38066	0.259251	0.289421	0.33398	0.333985	0.378449	0.577688	1	CVD
UKBB	I9_UAP	60_70	1.74477	1.2838	1.191	0.903296	1.46689	0.555323	0.251278	0.236811	0.27826	0.354228	0.258946	0.70736	1	CVD
UKBB	I9_VARICVE	60_70	1.19634	0.348891	0.48951	0.0106568	0.779391	0.278814	0.230753	0.250976	0.259099	0.378564	0.25895	0.500383	2	CVD
UKBB	I9_VARICVEOES	60_70	3.64612	3.18526	3.00516	1.91098	2.77378	2.10343	0.225111	0.230751	0.317093	0.707486	0.500563	1.0003	0	CVD
UKBB	I9_VARICVESOTH	60_70	3.16059	1.93256	1.68425	0.967863	0.286432	1.34185	0.251379	0.354314	0.447865	0.707511	1.00029	1.00027	1	CVD
UKBB	I9_VHD	60_70	2.67371	1.80893	1.40888	1.73844	1.86961	1.74819	0.105887	0.128281	0.193998	0.219565	0.236868	0.408887	1	CVD
UKBB	I9_VTE	60_70	3.91415	2.24508	1.53079	0.606692	0.715234	1.37951	0.0594532	0.101349	0.168028	0.316951	0.316848	0.378453	1	CVD
UKBB	IBD_BACT_INTEST_INFECTIONS	60_70	3.7902	2.22924	1.35825	1.43733	0.70017	1.17955	0.118455	0.201117	0.354195	0.408788	0.577671	0.707342	1	Other
UKBB	IBD_COMORB	60_70	2.61225	1.52345	1.14178	0.840225	1.09576	1.06066	0.0597219	0.0673256	0.0825098	0.102875	0.0904375	0.130511	1	Pulm
UKBB	IBD_INFECTIONS	60_70	3.93511	2.54331	1.6415	1.7833	0.804615	1.35143	0.117824	0.179363	0.319246	0.356159	0.578773	0.708226	0	Other
UKBB	ILD_COMORB	60_70	2.83592	1.66633	1.33758	1.22571	1.35381	1.34037	0.0556268	0.0652987	0.081021	0.0966051	0.0921358	0.141475	1	Pulm
UKBB	ILD_CVDMETABOCOMORB	60_70	3.10665	1.75189	1.49555	1.25935	1.4871	1.45503	0.0538588	0.0681645	0.0848183	0.110612	0.105396	0.172134	1	Pulm
UKBB	ILD_DIFF_DG	60_70	3.58475	2.25251	1.58904	1.33225	1.41013	1.1617	0.0513793	0.0624284	0.0883699	0.110194	0.105521	0.179977	1	Pulm
UKBB	ILD_FOR_EXCL	60_70	4.38696	2.40867	2.27024	1.64859	2.61875	1.59885	0.0868338	0.180745	0.258997	0.447705	0.278099	0.707388	0	Pulm
UKBB	ILD_SYST_AUTO_DISEASES	60_70	1.80262	1.06463	0.968432	0.627735	0.428838	0.408915	0.140745	0.147397	0.175363	0.243446	0.27805	0.447662	2	Pulm
UKBB	INFLUENZA	60_70	3.52466	2.46719	2.27386	1.1891	2.39201	1.96695	0.21994	0.278482	0.378789	1.00041	0.577854	1.00032	0	Other
UKBB	J10_ACUTELOWERNAS	60_70	2.83396	1.54114	0.877183	0.714248	0.936166	0.817964	0.0601463	0.0790575	0.116852	0.141781	0.125732	0.214216	2	Pulm
UKBB	J10_ACUTEUPPERINFEC	60_70	1.12868	0.131676	0.00414493	0.338587	0.362421	0.227017	0.158166	0.178127	0.197297	0.178114	0.170235	0.289417	2	Pulm
UKBB	J10_ASTHMA	60_70	2.25516	1.61505	1.72355	1.3061	1.16858	1.04442	0.150903	0.154376	0.169235	0.245919	0.269945	0.448885	1	Pulm
UKBB	J10_ASTHMA_EXMORE	60_70	2.31365	1.67736	1.78411	1.36804	1.23012	1.10703	0.151481	0.154871	0.169686	0.246239	0.270194	0.449037	1	Pulm
UKBB	J10_ASTHMA_INCLAVO	60_70	1.69171	1.02482	1.13119	0.719419	0.563782	0.449482	0.146315	0.15061	0.1658	0.243512	0.268015	0.447688	2	Pulm
UKBB	J10_ASTHMA_MAIN	60_70	2.25516	1.61505	1.72355	1.3061	1.16858	1.04442	0.150903	0.154376	0.169235	0.245919	0.269945	0.448885	1	Pulm
UKBB	J10_ASTHMA_MAIN_EXMORE	60_70	2.31365	1.67736	1.78411	1.36804	1.23012	1.10703	0.151481	0.154871	0.169686	0.246239	0.270194	0.449037	1	Pulm
UKBB	J10_ASTHMA_OTHER_THAN_NONALLERGIC	60_70	1.58741	0.910297	0.7914	0.564517	0.512406	0.591512	0.105223	0.106924	0.126751	0.165753	0.172628	0.258966	2	Pulm
