## Supplementary Tables for "Clinical history shapes the predictive value of polygenic risk": Supplementary_tables.xlsx (part 2 of 3)

### Sheet: Supplementary table S5 (continued)
Biobank	Clinical_history_phenotype	Age_range	Beta_0_1	Beta_1_3	Beta_3_5	Beta_5_7	Beta_7_10	Beta_>10	Se_0_1	Se_1_3	Se_3_5	Se_5_7	Se_7_10	Se_>10	Cluster	Feature_type
UKBB	J10_BRONCH	60_70	1.47053	1.1117	1.19598	0.149857	0.597958	1.75025	0.409085	0.354314	0.378675	0.707498	0.577757	0.577792	2	Pulm
UKBB	J10_BRONCHITIS	60_70	0.654937	0.601909	0.810782	0.100325	0.094668	0.364427	0.707708	0.500625	0.447796	0.707491	0.707412	1.00029	2	Pulm
UKBB	J10_CHRONSINUSITIS	60_70	0.225655	0.554362	0.513878	0.377811	0.502087	0.103094	0.500644	0.302312	0.334039	0.408844	0.354107	0.707384	2	Pulm
UKBB	J10_COLD	60_70	1.18532	0.868509	-0.947905	0.361568	0.0189394	1.1312	0.447906	0.378596	1.00024	0.577731	0.707376	0.707494	2	Pulm
UKBB	J10_COPD	60_70	2.74239	1.76128	1.73703	1.6866	1.68593	1.93974	0.0803553	0.098443	0.119973	0.154163	0.170331	0.278126	1	Pulm
UKBB	J10_COPDNAS	60_70	2.6614	1.74687	1.74537	1.63379	1.7251	1.88071	0.0855693	0.101586	0.122466	0.161723	0.170336	0.289423	1	Pulm
UKBB	J10_COPDNAS_INCLAVO	60_70	2.66568	1.74633	1.74458	1.63318	1.71798	1.87374	0.085087	0.101229	0.122176	0.161501	0.170147	0.289313	1	Pulm
UKBB	J10_EMPHYSEMA	60_70	3.39624	2.49795	2.43477	2.61969	1.75666	2.09335	0.118123	0.147663	0.193812	0.236807	0.447717	0.707432	0	Pulm
UKBB	J10_INFLUENZA	60_70	3.51729	2.45897	2.26131	1.16744	2.3445	1.95781	0.219949	0.278486	0.378801	1.00042	0.577868	1.00032	0	Pulm
UKBB	J10_INFLUPNEU	60_70	4.28776	2.67812	2.11664	2.07276	1.58234	1.63641	0.0436298	0.0691501	0.1121	0.141878	0.201132	0.334033	0	Pulm
UKBB	J10_INTERSTITIUM	60_70	4.00688	2.80503	2.56489	1.04143	1.81914	1.46287	0.0917047	0.13883	0.201013	0.577698	0.500342	1.0002	0	Pulm
UKBB	J10_LARYNGITIS	60_70	0.871593	0.522312	0.131332	0.230126	-0.656406	1.41814	0.707668	0.577837	0.707491	0.7075	1.00024	0.500397	2	Pulm
UKBB	J10_LOWCHRON	60_70	2.49499	1.4582	1.50169	1.18867	1.17397	1.03402	0.0771045	0.0956311	0.108995	0.154186	0.163572	0.302272	1	Pulm
UKBB	J10_LOWERINF	60_70	2.82712	1.55052	0.86134	0.715277	0.948335	0.657573	0.0601734	0.0784524	0.116851	0.140448	0.123889	0.230379	2	Pulm
UKBB	J10_NASALPOLYP	60_70	0.0102546	0.237079	-1.24803	0.184043	0.788366	-0.195171	0.707545	0.44775	1.00023	0.577777	0.408766	1.00024	2	Pulm
UKBB	J10_NECROTIC	60_70	4.33968	2.79076	2.0273	1.0063	1.14453	1.64428	0.190845	0.302335	0.500454	1.00021	1.00018	1.00017	0	Pulm
UKBB	J10_PHARYNGITIS	60_70	1.5526	0.413031	0.0723937	0.405853	0.447538	0.138066	0.23712	0.289553	0.354274	0.317052	0.289413	0.500466	2	Pulm
UKBB	J10_PLEURA	60_70	4.16659	2.54247	2.04031	1.7646	1.41794	1.65178	0.0422866	0.0652789	0.0982121	0.132295	0.168108	0.268196	0	Pulm
UKBB	J10_PLEUREFFUSION	60_70	4.66743	2.95735	2.30776	1.86941	1.70444	1.72232	0.0490348	0.0866677	0.151007	0.230672	0.278227	0.500455	0	Pulm
UKBB	J10_PLEURPLAGUE	60_70	3.26671	2.07374	2.00126	1.64897	1.89071	2.1979	0.17884	0.243836	0.317258	0.500643	0.577842	1.00033	1	Pulm
UKBB	J10_PNEUMOBACT	60_70	4.16857	2.63002	1.27565	1.58123	1.8626	2.31162	0.146805	0.236975	0.577869	0.577846	0.577883	0.707533	0	Pulm
UKBB	J10_PNEUMOBACTEROTH	60_70	4.4596	2.72042	1.61976	1.15956	1.9485	2.66524	0.171124	0.302636	0.707582	1.00031	0.707624	0.707626	0	Pulm
UKBB	J10_PNEUMONAS	60_70	4.30727	2.73148	2.14076	2.11226	1.53662	1.63108	0.0450983	0.0708918	0.11548	0.144671	0.214254	0.354203	0	Pulm
UKBB	J10_PNEUMONIA	60_70	4.30984	2.69122	2.1261	2.09887	1.61611	1.68083	0.0436448	0.0696739	0.113417	0.141871	0.201128	0.334022	0	Pulm
UKBB	J10_PNEUMOPROBBAC	60_70	4.29542	2.72606	2.11782	2.09011	1.58318	1.69567	0.0448073	0.0699066	0.114774	0.143239	0.205224	0.33402	0	Pulm
UKBB	J10_PNEUMOTHORAX	60_70	4.1711	2.6374	2.55186	0.848553	1.19225	2.98214	0.151547	0.259388	0.334189	1.00029	1.00029	0.70762	0	Pulm
UKBB	J10_PULMOEDEMA	60_70	4.36917	2.68587	2.89176	1.12415	1.30463	2.28326	0.159675	0.28938	0.334009	1.00021	1.00018	1.00023	0	Pulm
UKBB	J10_RESPDISOTH	60_70	3.8712	2.2839	1.79483	1.59919	1.2811	1.46182	0.0498805	0.0796956	0.119799	0.154016	0.19006	0.316937	0	Pulm
UKBB	J10_RESPIRATORY	60_70	3.48167	2.09593	1.50111	1.2664	1.26982	1.01839	0.0508219	0.0634789	0.0882892	0.109204	0.108085	0.185425	1	Pulm
UKBB	J10_RESPOTHER	60_70	3.8712	2.2839	1.79483	1.59919	1.2811	1.46182	0.0498805	0.0796956	0.119799	0.154016	0.19006	0.316937	0	Pulm
UKBB	J10_SEPTDEV	60_70	0.440286	-0.248658	-0.73212	0.10747	-0.072411	0.63398	0.707596	0.707484	1.00028	0.707496	0.707419	0.707472	2	Pulm
UKBB	J10_SINUSITIS	60_70	0.0384605	-0.0568213	-0.0288864	-0.378256	0.429237	-0.144435	0.500694	0.354289	0.354277	0.447759	0.278108	0.500412	2	Pulm
UKBB	J10_TONSILLITIS	60_70	1.61493	0.591688	-0.0369116	0.630877	-0.203662	-0.143978	0.448267	0.500595	0.707534	0.500522	0.70741	1.00022	2	Pulm
UKBB	J10_UPPERDIS	60_70	1.36323	0.825858	0.261588	0.594285	0.82848	0.360933	0.147941	0.139041	0.20116	0.190184	0.1634	0.31685	2	Pulm
UKBB	J10_UPPERINFEC	60_70	1.1723	0.426151	0.0189274	0.144844	0.349352	0.118998	0.139586	0.139079	0.178113	0.178111	0.153822	0.259007	2	Pulm
UKBB	J10_VASOALLERRHIN	60_70	0.0904851	0.515571	-0.101974	-0.269528	0.625794	0.864507	0.447943	0.259145	0.37861	0.447724	0.278036	0.408749	2	Pulm
UKBB	J10_VOCALLARYNX	60_70	2.16276	0.943956	0.687594	1.18353	0.9623	0.716619	0.164139	0.219308	0.278185	0.250931	0.278097	0.447701	2	Pulm
UKBB	JOINTPAIN	60_70	2.52374	1.6156	1.08075	0.937063	0.958544	1.32769	0.118602	0.139486	0.205557	0.259285	0.259149	0.334085	1	Connective
UKBB	K11_ABSCANAL	60_70	2.00985	1.93496	1.38898	0.784193	1.90781	1.36184	0.4487	0.354796	0.500819	0.707646	0.409471	0.707588	1	Digest
UKBB	K11_ACUTPANC	60_70	2.87923	1.15383	-0.638658	0.777767	0.429337	0.769091	0.187219	0.334005	1.00023	0.57775	0.707378	1.00024	2	Digest
UKBB	K11_ALCOLIV	60_70	4.09819	2.51993	2.25469	2.81665	2.72849	3.41878	0.133642	0.230642	0.289459	0.302364	0.354183	0.44779	0	Digest
UKBB	K11_CARIES	60_70	1.40668	1.17677	0.758932	0.977248	0.854696	-0.47179	0.31722	0.259102	0.35428	0.354278	0.354105	1.00018	2	Digest
UKBB	K11_CARIES_1	60_70	1.39962	1.16825	0.750554	0.969719	0.846352	-0.482241	0.317146	0.259036	0.354227	0.354225	0.354064	1.00016	2	Digest
UKBB	K11_CARIES_INCLAVO	60_70	1.39962	1.16825	0.750554	0.969719	0.846352	-0.482241	0.317146	0.259036	0.354227	0.354225	0.354064	1.00016	2	Digest
UKBB	K11_CHOLECYST	60_70	2.66671	1.2927	0.63418	1.2015	1.00288	1.279	0.178418	0.259069	0.408802	0.378552	0.447676	0.577647	1	Digest
UKBB	K11_CHOLELITH	60_70	2.2024	1.30349	0.745444	0.866084	-0.236988	-0.038312	0.108093	0.124083	0.183864	0.201179	0.354129	0.500396	2	Digest
UKBB	K11_CHRONGASTR	60_70	2.02511	1.60817	0.898512	0.0274582	-0.897426	0.308943	0.206022	0.19065	0.317204	0.577913	1.00027	1.00032	2	Digest
UKBB	K11_CONSTIPATION	60_70	3.70793	2.33086	1.55061	1.68916	0.610559	0.778891	0.0518068	0.0776935	0.141652	0.168068	0.302216	0.408766	1	Digest
UKBB	K11_DIAHER	60_70	1.68051	0.870794	0.75519	0.502595	0.800014	0.3438	0.091751	0.100574	0.121545	0.163695	0.150482	0.316879	2	Digest
UKBB	K11_DISLIVOTH	60_70	3.18085	1.98342	1.36729	1.16513	1.50799	0.692072	0.0798595	0.110486	0.1781	0.230415	0.209489	0.500373	1	Digest
UKBB	K11_DISORD_TEETH	60_70	1.41917	0.867334	0.483485	1.31535	0.492055	0.0819574	0.334171	0.334048	0.447718	0.333972	0.50038	1.00019	2	Digest
UKBB	K11_DIVERTIC	60_70	1.40223	0.882548	0.691296	0.845789	0.648435	0.329287	0.0937839	0.0910198	0.116057	0.127716	0.152588	0.317051	2	Digest
UKBB	K11_DULC	60_70	2.22783	1.72395	1.04583	1.69787	1.7054	0.971687	0.220008	0.210013	0.334324	0.289782	0.302446	0.707559	1	Digest
UKBB	K11_ENERCOLNONINF	60_70	2.78648	1.57506	1.44956	0.876335	0.990383	0.96901	0.0825642	0.108726	0.129767	0.197253	0.175159	0.258957	1	Digest
UKBB	K11_FIBROCHIRLIV	60_70	3.5446	3.17133	1.79511	2.61251	1.25693	2.41527	0.156043	0.152225	0.378575	0.334122	0.707395	0.707516	0	Digest
UKBB	K11_FISSANAL	60_70	1.35201	1.17319	0.325482	0.727786	0.420359	0.410265	0.37917	0.302758	0.500766	0.448154	0.500691	0.707593	2	Digest
UKBB	K11_FISTULA	60_70	2.43012	1.40778	0.995287	1.18364	0.499362	0.319946	0.201333	0.243418	0.334001	0.334048	0.447647	0.707396	1	Digest
UKBB	K11_FUNCDYSP	60_70	0.90909	0.695976	0.447669	-0.888311	0.236159	-0.584955	0.244159	0.194143	0.230769	0.500619	0.289595	0.707476	2	Digest
UKBB	K11_GALLBILPANC	60_70	2.97943	1.62108	0.792119	0.965701	0.0821906	0.356904	0.067141	0.0957022	0.163651	0.175398	0.278059	0.37847	2	Digest
UKBB	K11_GALLBLAOTH	60_70	2.50902	1.22306	0.205484	0.49529	0.349736	0.428152	0.209929	0.30232	0.577775	0.577741	0.707429	1.00022	2	Digest
UKBB	K11_GASTRODUOULC	60_70	2.27735	1.52995	1.22177	1.14319	1.44235	1.13826	0.13648	0.14644	0.194038	0.243774	0.224792	0.408907	1	Digest
UKBB	K11_GIBLEEDING	60_70	3.1103	1.45774	1.25628	1.10209	0.900818	0.98676	0.0701738	0.115906	0.147395	0.19019	0.219131	0.378498	1	Digest
UKBB	K11_GIDISEASES	60_70	2.58281	1.64184	1.23284	1.10311	1.00468	0.820101	0.0562629	0.0608565	0.0755132	0.0883859	0.0916211	0.148241	1	Digest
UKBB	K11_GULC	60_70	2.36249	1.65036	1.24124	0.626625	1.26061	0.766509	0.158674	0.166263	0.230753	0.378757	0.302379	0.577812	1	Digest
UKBB	K11_HERING	60_70	0.492717	0.443507	0.26005	0.104229	-0.559454	0.0834018	0.201703	0.152635	0.190489	0.243696	0.35426	0.408853	2	Digest
UKBB	K11_HERNIA	60_70	1.52768	0.823726	0.70996	0.51191	0.405988	0.42155	0.0798966	0.0826438	0.0983254	0.126939	0.138898	0.224536	2	Digest
UKBB	K11_IBD	60_70	1.94931	1.34746	1.01256	0.632181	0.957147	1.02606	0.259302	0.259002	0.354132	0.500438	0.44765	0.707433	2	Digest
UKBB	K11_IBS	60_70	1.59576	0.719028	0.457456	0.253175	0.669251	0.881258	0.194844	0.225285	0.278669	0.354629	0.278493	0.37889	2	Digest
UKBB	K11_ILEUS	60_70	3.74933	2.26246	1.56957	1.21694	1.58982	0.194125	0.0780394	0.126735	0.214744	0.317279	0.302584	1.0003	1	Digest
UKBB	K11_INTESTOTH	60_70	2.4573	1.44135	0.970538	1.06841	0.743526	0.730063	0.0503727	0.0586737	0.0814055	0.0901114	0.10859	0.173035	2	Digest
UKBB	K11_LIP_ORAL_MUCOSA	60_70	1.64471	1.01612	0.572453	1.29739	0.616945	0.735122	0.278458	0.278171	0.378578	0.302227	0.447643	0.707417	2	Digest
UKBB	K11_LIVER	60_70	3.33382	2.01675	1.47988	1.37241	1.49859	1.2181	0.0694469	0.100783	0.153994	0.193633	0.193513	0.354088	1	Digest
UKBB	K11_MALABSORB	60_70	1.8674	0.788004	0.241253	0.608804	0.893364	0.834534	0.317345	0.408878	0.577732	0.577733	0.500375	1.00028	2	Digest
UKBB	K11_OESITIS	60_70	2.33147	1.02422	0.733952	0.195876	0.912437	-0.939081	0.117896	0.1641	0.21463	0.334267	0.236796	1.00027	2	Digest
UKBB	K11_OESITIS_ADVERSE	60_70	2.30747	0.992614	0.701567	0.166943	0.877079	-0.973713	0.116933	0.163508	0.214179	0.333972	0.236442	1.00018	2	Digest
UKBB	K11_OESOBST	60_70	2.98321	2.13479	0.846211	0.706643	1.61607	1.01627	0.142665	0.170903	0.378759	0.500598	0.354331	1.00026	1	Digest
UKBB	K11_OESSTODUO	60_70	2.18826	1.32043	0.780111	0.593406	0.881703	0.425994	0.0602523	0.0668043	0.0944751	0.120354	0.106133	0.214343	2	Digest
UKBB	K11_OESULC	60_70	2.48487	1.68063	0.815319	0.510197	0.927323	0.938789	0.162565	0.175825	0.302514	0.408995	0.317021	0.447761	1	Digest
UKBB	K11_OESULC_ADVERSE	60_70	2.48288	1.66465	0.795832	0.495883	0.903299	0.906957	0.161788	0.175246	0.30218	0.408746	0.31675	0.447572	1	Digest
UKBB	K11_ORAL	60_70	1.967	1.26849	0.7982	0.832172	0.77506	0.684819	0.111626	0.114487	0.157603	0.17537	0.175185	0.267973	2	Digest
UKBB	K11_OTHABDHER	60_70	2.05407	0.72492	0.776603	0.636446	0.760997	1.76933	0.334349	0.500524	0.577822	0.707466	0.707435	0.707439	2	Digest
UKBB	K11_OTHANRECT	60_70	1.23431	0.977916	0.73514	0.740195	0.479147	0.718677	0.141755	0.118406	0.148159	0.168741	0.193946	0.259244	2	Digest
UKBB	K11_OTHDIG	60_70	3.02601	1.53166	1.18281	1.0439	0.925448	0.868508	0.0657709	0.100312	0.135275	0.172803	0.19001	0.354131	1	Digest
UKBB	K11_OTHDISDIG	60_70	3.08959	1.43691	1.23259	1.11053	0.87901	0.965352	0.0703121	0.115903	0.147391	0.186918	0.21913	0.378494	1	Digest
UKBB	K11_OTHDISOES	60_70	2.01257	1.35899	0.0538199	1.05104	0.768947	0.439977	0.135217	0.140854	0.317196	0.236966	0.302368	1.00029	2	Digest
UKBB	K11_OTHDISSTOMDUOD	60_70	2.34087	1.44768	0.877657	0.695893	0.704023	0.281647	0.103624	0.122047	0.190571	0.259368	0.268203	0.577775	2	Digest
UKBB	K11_OTHENTERCOL	60_70	2.8795	1.61411	1.42781	0.953435	1.03721	0.914034	0.0827872	0.1125	0.137715	0.197249	0.175144	0.267986	1	Digest
UKBB	K11_OTHFUNC	60_70	3.57722	2.23265	1.29397	1.5848	0.648714	0.674645	0.0534312	0.0766	0.142388	0.151315	0.251216	0.354384	1	Digest
UKBB	K11_OTHGASTR	60_70	2.0067	1.05263	0.826889	0.929759	0.702424	0.356083	0.085742	0.101141	0.127409	0.144946	0.168171	0.334081	2	Digest
UKBB	K11_OTHINT	60_70	1.74446	1.07765	0.949489	1.15269	0.743428	0.691349	0.0976037	0.101415	0.124837	0.133891	0.175719	0.334233	2	Digest
UKBB	K11_PULPITIS_1	60_70	1.38506	1.20028	1.24672	-0.39978	0.656612	1.20205	0.354357	0.278153	0.289464	0.70745	0.378476	0.408734	2	Digest
UKBB	K11_PULPITIS_2	60_70	1.48257	1.10854	0.994978	0.486713	0.815892	0.760273	0.236904	0.205193	0.236694	0.334065	0.258929	0.378439	2	Digest
UKBB	K11_PULPITIS_2_ONLYAVO	60_70	1.39962	1.16825	0.750554	0.969719	0.846352	-0.482241	0.317146	0.259036	0.354227	0.354225	0.354064	1.00016	2	Digest
UKBB	K11_PULPITIS_4	60_70	1.38506	1.20028	1.24672	-0.39978	0.656612	1.20205	0.354357	0.278153	0.289464	0.70745	0.378476	0.408734	2	Digest
UKBB	K11_PULP_PERIAPICAL	60_70	1.38916	1.20641	1.25309	-0.394411	0.662542	1.20805	0.354414	0.278211	0.28952	0.707474	0.378513	0.408769	2	Digest
UKBB	K11_PULP_PERIAPICAL_INCLAVO	60_70	1.38506	1.20028	1.24672	-0.39978	0.656612	1.20205	0.354357	0.278153	0.289464	0.70745	0.378476	0.408734	2	Digest
UKBB	K11_REFLUX	60_70	1.79282	0.98987	0.497804	0.551574	0.567467	-0.126209	0.0884035	0.0968601	0.13955	0.162021	0.165997	0.378633	2	Digest
UKBB	K11_SALIVARY	60_70	2.30143	1.59963	0.533751	0.789165	-0.419172	1.24239	0.302501	0.302239	0.577734	0.577772	1.0002	0.577655	1	Digest
UKBB	K11_STRICTURE	60_70	3.75483	2.25275	1.55664	1.20475	1.57699	0.174583	0.076133	0.12572	0.214157	0.316878	0.302175	1.00018	1	Digest
UKBB	K11_TONGUE	60_70	1.41743	1.60684	-0.338136	1.21018	-0.0061231	0.100615	0.37873	0.250933	0.70741	0.378516	0.707372	1.00021	2	Digest
UKBB	K11_ULCER	60_70	2.03136	1.52327	0.912421	0.966462	0.829406	1.50031	0.302525	0.289488	0.447728	0.500512	0.577748	0.707553	1	Digest
UKBB	K11_UMBHER	60_70	1.90508	0.611219	0.169528	-0.0835409	-0.77524	1.06591	0.194225	0.268313	0.378691	0.500571	0.707448	0.447743	2	Digest
UKBB	K11_VOLVU	60_70	2.73329	0.418919	0.766294	1.61567	0.794126	1.43787	0.290205	0.707611	0.707588	0.57799	1.0004	1.00043	1	Digest
UKBB	KNEE_ARTHROSIS	60_70	0.430372	0.135585	0.296653	0.087211	0.117531	0.278919	0.168498	0.143168	0.149098	0.190251	0.197169	0.302199	2	Other
UKBB	KRA_PSY_ANXIETY	60_70	2.38888	1.35339	1.07354	0.971565	1.10048	1.14053	0.0868851	0.110495	0.14894	0.19725	0.197114	0.316847	1	Psych
UKBB	KRA_PSY_ANXIETY_EXMORE	60_70	2.5136	1.48281	1.2049	1.10067	1.23569	1.27617	0.0880311	0.111249	0.149498	0.197673	0.197496	0.317087	1	Psych
UKBB	KRA_PSY_ANYMENTAL	60_70	2.66401	1.64538	1.4159	1.40958	1.37522	1.177	0.0575328	0.0685451	0.0856157	0.0983529	0.101142	0.19037	1	Psych
UKBB	KRA_PSY_ANYMENTAL_SUICID_PREG_NERV	60_70	2.39552	2.05773	1.65815	1.15042	1.69976	0.38195	0.354466	0.317003	0.408873	0.577865	0.408798	1.0002	1	Psych
UKBB	KRA_PSY_ANYMENTAL_SUICID_PREG_NERV_EXMORE	60_70	2.48593	2.15461	1.757	1.24018	1.80318	0.493631	0.354885	0.317366	0.409177	0.578108	0.409057	1.00029	1	Psych
UKBB	KRA_PSY_MOOD	60_70	2.54806	1.57783	1.24424	1.00479	1.12171	0.907874	0.0946194	0.113346	0.149249	0.187158	0.175395	0.289409	1	Psych
UKBB	KRA_PSY_MOOD_EXMORE	60_70	2.63698	1.67146	1.33505	1.09508	1.21582	1.00684	0.0954313	0.113921	0.149708	0.187528	0.17574	0.289609	1	Psych
UKBB	KRA_PSY_SCHIZODEL	60_70	3.0862	2.00496	1.3972	0.570171	1.19505	2.42789	0.278425	0.378614	0.577781	1.00023	0.707375	0.577678	1	Psych
UKBB	KRA_PSY_SCHIZODEL_EXMORE	60_70	3.19138	2.10656	1.50505	0.678311	1.31665	2.56213	0.278929	0.378921	0.577981	1.00034	0.707504	0.577836	1	Psych
UKBB	KRA_PSY_SUBSTANCE	60_70	2.50814	1.68238	1.49036	1.56526	1.33189	1.21291	0.0718529	0.0782516	0.0957592	0.105977	0.12305	0.268144	1	Psych
UKBB	KRA_PSY_SUBSTANCE_EXMORE	60_70	2.541	1.72196	1.53062	1.6052	1.37344	1.25231	0.0727508	0.0789795	0.0963557	0.106519	0.123484	0.268356	1	Psych
UKBB	L12_ABSCESS_CUT	60_70	2.16039	1.18942	1.87724	0.588973	1.49584	0.127284	0.278541	0.334104	0.268254	0.577778	0.354134	1.00022	1	Skin
UKBB	L12_CELLULITIS	60_70	2.42425	1.47175	0.88038	0.739365	0.866201	0.0275376	0.0887017	0.102267	0.150594	0.180872	0.167824	0.408746	2	Skin
UKBB	L12_CORNSANDCALLOS	60_70	0.358642	-0.279043	1.1807	0.385037	0.0162672	0.38775	0.707551	0.70747	0.354222	0.577759	0.70739	1.00022	2	Skin
UKBB	L12_DECUBITANSULCERANDPRESSURE	60_70	4.96261	3.09633	2.56258	2.24253	1.88939	1.9658	0.0693136	0.150792	0.243592	0.354257	0.500415	1.00029	0	Skin
UKBB	L12_DERMATITISECZEMA	60_70	1.85246	0.859285	0.896717	0.295379	0.589187	0.148372	0.121037	0.14295	0.153907	0.224524	0.193393	0.354095	2	Skin
UKBB	L12_DERMATITISNAS	60_70	2.19904	1.38705	1.36741	0.865166	0.97297	0.624627	0.205505	0.243447	0.302227	0.500419	0.50036	1.0002	1	Skin
UKBB	L12_DERM_NAS	60_70	2.12643	1.34696	1.28296	0.874868	0.984751	0.624843	0.214515	0.250885	0.316909	0.500417	0.500359	1.0002	1	Skin
UKBB	L12_DISORDSKINAPPENDIX	60_70	0.807749	0.403612	0.554877	0.399681	0.319055	-0.180186	0.219545	0.190184	0.186832	0.224525	0.224441	0.408665	2	Skin
UKBB	L12_FOLLICULARCYST	60_70	0.877599	0.355078	0.51262	0.0353627	0.771959	-1.24939	0.302457	0.278146	0.278104	0.408745	0.27804	1.00017	2	Skin
UKBB	L12_INFECT_SKIN	60_70	2.32745	1.31369	0.932428	0.56765	0.729712	0.375966	0.0812332	0.0953043	0.124948	0.165779	0.150366	0.27807	2	Skin
UKBB	L12_INFECT_SKIN_NAS	60_70	2.15108	1.35425	0.958985	0.545148	0.0792862	0.735087	0.152809	0.161599	0.214272	0.289487	0.354094	0.408757	2	Skin
UKBB	L12_INFECT_SKIN_OTHER	60_70	2.15108	1.35425	0.958985	0.545148	0.0792862	0.735087	0.152809	0.161599	0.214272	0.289487	0.354094	0.408757	2	Skin
UKBB	L12_LICHSIMPANDPRURIGO	60_70	0.554865	0.604728	-0.0198083	-0.0162527	0.618227	1.42142	1.00033	0.707474	1.00023	1.00022	0.707392	0.707432	2	Skin
UKBB	L12_NAILDIS	60_70	0.636279	0.790853	0.440133	0.983347	-0.324844	0.539855	0.408991	0.268163	0.333983	0.278112	0.500366	0.500345	2	Skin
UKBB	L12_NONIONRADISKIN	60_70	0.131218	-0.252722	-0.288433	-0.324059	-0.0601386	-0.374064	0.278209	0.243343	0.27803	0.333907	0.302048	0.577611	2	Skin
UKBB	L12_OTHERCONTACT	60_70	3.01066	1.48255	1.07075	0.491753	0.900635	0.538504	0.23699	0.378621	0.500511	0.707438	0.577733	1.00024	1	Skin
UKBB	L12_OTHERDISSKINANDSUBCUTIS	60_70	2.05693	1.11395	1.228	0.673164	0.381507	0.36123	0.16616	0.205289	0.23672	0.378571	0.447651	0.707381	2	Skin
UKBB	L12_OTHERSKINSUBCUTIS	60_70	2.41521	0.99805	0.604292	0.767987	0.0508579	0.128198	0.0658874	0.0935114	0.123171	0.127824	0.180688	0.278047	2	Skin
UKBB	L12_PAPULOSQUAMOUS	60_70	0.98868	0.614982	0.794016	0.221962	-0.273526	0.305403	0.30249	0.259036	0.259024	0.378497	0.500359	0.577666	2	Skin
UKBB	L12_PRURITUS	60_70	1.44956	0.681888	1.10515	0.537483	0.505483	-0.270792	0.251272	0.25907	0.219201	0.316879	0.316816	0.707375	2	Skin
UKBB	L12_PSORIASIS	60_70	1.21964	0.541955	0.894596	0.0117315	-0.164165	0.288883	0.317186	0.316944	0.289407	0.500394	0.577668	0.707367	2	Skin
UKBB	L12_PSORI_NAS	60_70	1.89334	1.71486	0.615738	0.594307	0.7618	1.56029	0.259213	0.219169	0.447672	0.577711	0.577708	0.577738	1	Skin
UKBB	L12_RADIATIONRELATEDSKIN	60_70	0.117269	-0.267584	-0.306663	-0.345039	-0.0857163	-0.126907	0.278209	0.243343	0.27803	0.333909	0.302047	0.500304	2	Skin
UKBB	L12_ROSACEA	60_70	0.274236	0.23306	0.703002	-0.924961	0.128954	0.51767	0.70755	0.500467	0.408781	1.00022	0.577712	0.707402	2	Skin
UKBB	L12_SEBORRHOEIC	60_70	0.14548	0.382379	0.65916	0.179606	0.215647	0.048865	0.577841	0.354165	0.333975	0.447666	0.447627	0.707365	2	Skin
UKBB	L12_SEBORRKERAT	60_70	-1.49821	0.0381749	0.0077809	0.390211	-0.206247	0.177713	0.577899	0.190274	0.205271	0.186946	0.250776	0.333905	2	Skin
UKBB	L12_SKINSUBCUTISNAS	60_70	1.93416	1.01382	1.18973	0.615926	0.241541	0.430378	0.184165	0.224674	0.250967	0.408815	0.500391	0.707377	2	Skin
UKBB	L12_SKIN_SUBCUTAN	60_70	2.04772	0.981789	0.601697	0.406056	0.440285	0.0513616	0.0625537	0.0741199	0.0948871	0.115824	0.111459	0.20128	2	Skin
UKBB	L12_ULCERLOWLIMB	60_70	3.55936	2.67707	2.12875	2.46509	1.93234	2.54692	0.125508	0.157734	0.268153	0.317158	0.44771	0.577709	0	Skin
UKBB	L12_URTICARIAERYTHEMA	60_70	1.91509	1.32358	1.06024	-0.346311	0.504188	-0.0573561	0.219432	0.209568	0.259041	0.577707	0.378463	0.707341	2	Skin
UKBB	LUNG_CANCER_MESOT	60_70	5.29888	4.37333	3.49453	2.66456	3.19784	2.74115	0.0690767	0.093942	0.193062	0.410064	0.379963	1.00094	0	Other
UKBB	M13_ADHCAPSULITIS	60_70	-0.0437673	1.10096	0.0142827	0.228049	0.938865	0.403841	1.00039	0.408971	0.70753	0.707519	0.500517	1.00026	2	Connective
UKBB	M13_ARTHRITISNAS	60_70	1.28923	0.876732	0.728661	0.815844	0.84093	0.816721	0.125779	0.117164	0.149335	0.178374	0.186995	0.334095	2	Connective
UKBB	M13_ARTHROPATHIES	60_70	1.35082	0.727147	0.579281	0.354634	0.605943	0.602669	0.0718427	0.0711537	0.084989	0.108569	0.0974134	0.154072	2	Connective
UKBB	M13_ARTHROSIS	60_70	1.09855	0.612861	0.536235	0.186071	0.576553	0.344636	0.0886727	0.0832465	0.0982367	0.135671	0.116758	0.219298	2	Connective
UKBB	M13_ARTHROSIS_INCLAVO	60_70	1.05659	0.56943	0.492636	0.142778	0.533042	0.299109	0.0880325	0.0826614	0.0977415	0.135318	0.116401	0.219107	2	Connective
UKBB	M13_ARTHROSIS_KNEE	60_70	0.42812	0.134392	0.296856	0.0869181	0.121051	0.281657	0.168759	0.143413	0.149333	0.190432	0.197328	0.302301	2	Connective
UKBB	M13_ARTHROSIS_OTH	60_70	1.67366	0.954262	0.720675	0.511029	0.938392	0.50058	0.0908203	0.0978641	0.129215	0.17568	0.152365	0.334121	2	Connective
UKBB	M13_ARTHROSIS_POLY	60_70	1.02605	-0.0251208	0.672223	0.843935	0.553683	0.352798	0.205796	0.25931	0.219561	0.243763	0.289526	0.577795	2	Connective
UKBB	M13_ARTHTROSIS_COX	60_70	0.500693	0.314856	0.57731	-0.313011	0.790097	-0.62015	0.201696	0.166088	0.175699	0.334186	0.201182	0.707431	2	Connective
UKBB	M13_ARTHTROSIS_COX_PRIM_ICD10	60_70	0.368511	0.705275	0.296509	-0.980232	0.878391	0.207785	0.500476	0.316821	0.44764	1.00019	0.408649	1.00015	2	Connective
UKBB	M13_BONECONTINUITY	60_70	2.03141	1.28118	1.07276	0.345216	0.298121	0.0730118	0.268397	0.278209	0.354235	0.577778	0.577689	1.00017	2	Connective
UKBB	M13_BONEDENSOTH	60_70	2.22546	1.29584	0.739663	1.0391	0.398059	1.4554	0.205573	0.268198	0.500519	0.577794	1.00026	1.00031	1	Connective
UKBB	M13_CERVICALGIA	60_70	2.48078	1.65705	0.762412	0.974604	0.649567	1.74078	0.225143	0.251125	0.447869	0.500564	0.577765	0.500524	1	Connective
UKBB	M13_CERVICDISC	60_70	2.25702	1.21674	0.468657	0.345608	1.00336	0.999882	0.237253	0.302449	0.500594	0.577821	0.447784	0.707442	2	Connective
UKBB	M13_CHRONDROPATHIES	60_70	1.28559	0.59093	1.03976	0.270065	0.210422	0.297302	0.500654	0.500467	0.447733	0.707412	0.707388	1.0002	2	Connective
UKBB	M13_DEFORMDORSO	60_70	2.26905	1.40492	0.896769	1.3607	1.16201	1.6349	0.170969	0.197494	0.302411	0.302384	0.378563	0.577901	1	Connective
UKBB	M13_DORSALGIA	60_70	2.62668	1.52764	0.954298	0.89407	0.755464	1.18236	0.0785455	0.101167	0.155996	0.193816	0.214272	0.268168	1	Connective
UKBB	M13_DORSALGIANAS	60_70	2.79248	1.7357	1.10002	0.919055	0.78751	1.47447	0.110822	0.144742	0.236859	0.317077	0.354172	0.447817	1	Connective
UKBB	M13_DORSOPATHY	60_70	2.22868	1.01592	0.67118	0.54464	0.322311	0.650173	0.0671027	0.0873006	0.113417	0.135547	0.148922	0.193617	2	Connective
UKBB	M13_DORSOPATHYOTH	60_70	2.18957	0.989623	0.560439	0.521844	0.191992	0.637028	0.0748639	0.0972837	0.131114	0.149209	0.172802	0.205239	2	Connective
UKBB	M13_DUPUTRYEN	60_70	-0.0759002	-0.291249	-0.325729	0.878246	0.0897366	0.707976	0.500633	0.408874	0.500522	0.354293	0.577739	0.7074	2	Connective
UKBB	M13_ENTESOPATHYOTH	60_70	0.704997	-0.0250329	0.781918	0.296883	1.18619	0.243524	0.707644	0.707539	0.50067	0.707548	0.447814	1.00025	2	Connective
UKBB	M13_FIBROBLASTIC	60_70	0.401229	0.108773	-0.148562	0.344206	0.399319	0.284003	0.251299	0.205401	0.251028	0.219436	0.209592	0.354162	2	Connective
UKBB	M13_GOUT	60_70	1.29631	0.818565	0.546248	0.691098	0.642964	0.785825	0.187681	0.178507	0.230769	0.243788	0.259242	0.408883	2	Connective
UKBB	M13_HALLUXVALGUS	60_70	-0.350258	0.168953	-0.0512613	0.463779	0.180989	0.604378	0.578162	0.317409	0.378915	0.334443	0.378844	0.500765	2	Connective
UKBB	M13_INTERVERTEB	60_70	1.69936	0.897555	0.437061	0.899345	0.672135	0.674844	0.166405	0.18402	0.268265	0.251089	0.289464	0.447826	2	Connective
UKBB	M13_JOINTOTH	60_70	2.06002	1.13785	0.561255	0.594812	0.652048	0.815642	0.103007	0.1203	0.181231	0.209878	0.209736	0.302326	2	Connective
UKBB	M13_KNEEDERANGEMENTS	60_70	-1.52594	-1.03002	-0.041492	-0.582345	-0.186391	-0.0708915	0.707707	0.37881	0.237014	0.334249	0.268246	0.378656	2	Connective
UKBB	M13_LIMBPAIN	60_70	2.48587	1.45567	0.977626	0.534567	1.36176	1.15138	0.12584	0.157843	0.230536	0.334091	0.236619	0.447907	1	Connective
UKBB	M13_LOWBACKPAIN	60_70	2.44294	1.24815	1.16086	1.02221	0.742266	1.095	0.123216	0.166023	0.197482	0.25109	0.302321	0.354252	1	Connective
UKBB	M13_LOWBACKPAINORANDSCIATICA	60_70	2.40528	1.30914	1.07401	0.895417	0.801588	0.851847	0.109684	0.141504	0.183693	0.243406	0.267968	0.378472	1	Connective
UKBB	M13_MENISCUSDERANGEMENTS	60_70	-1.44885	-0.816549	-0.150019	-0.763163	-0.123768	-0.327553	0.707707	0.354471	0.259397	0.378769	0.268241	0.447793	2	Connective
UKBB	M13_MUSCULOSKELETAL	60_70	1.91857	0.976561	0.710289	0.500483	0.708032	0.743535	0.059487	0.065833	0.0797691	0.097412	0.0867278	0.124331	2	Connective
UKBB	M13_MYALGIA	60_70	2.11489	1.7826	1.23673	0.96303	1.14835	1.2352	0.44796	0.408922	0.707562	1.00048	1.00052	1.00028	1	Connective
UKBB	M13_OSTEOCHONDRO	60_70	2.66914	1.635	1.39609	0.887055	0.756392	0.666387	0.0744014	0.0927248	0.124966	0.197305	0.224506	0.378446	1	Connective
UKBB	M13_OSTEOPOROSIS	60_70	2.41591	1.58159	1.42289	0.814879	1.16274	1.17074	0.105381	0.121566	0.161661	0.289542	0.278156	0.500389	1	Connective
UKBB	M13_OTHCONN	60_70	2.05367	1.53551	0.52807	1.20538	1.39349	1.85621	0.219338	0.224526	0.44766	0.408744	0.408733	0.577689	1	Connective
UKBB	M13_OTHERBONE	60_70	3.64158	1.83185	1.46307	0.859428	0.18967	-0.148431	0.107724	0.197348	0.268186	0.408816	0.577721	1.00019	1	Connective
UKBB	M13_OTHERJOINT	60_70	1.51679	0.588345	0.285828	0.132434	0.408741	0.606511	0.0974369	0.109954	0.137001	0.166149	0.144644	0.201291	2	Connective
UKBB	M13_POLYARTHRITIS	60_70	0.217794	1.04049	0.79226	0.341615	1.19273	1.29572	1.00037	0.500598	0.707565	1.00033	0.70755	1.00025	2	Connective
UKBB	M13_POLYARTHROPATHIES	60_70	1.33675	0.87406	0.802402	0.798394	0.769992	0.700259	0.101375	0.0958175	0.114962	0.136881	0.144517	0.259134	2	Connective
UKBB	M13_POLYMYALGIA	60_70	1.75156	1.50301	0.13126	1.11593	1.64477	2.44545	0.302298	0.278053	0.707385	0.577684	0.500377	0.707422	1	Connective
UKBB	M13_PYOGARTH	60_70	2.18655	2.00924	1.68576	0.852364	0.835716	1.84138	0.500855	0.40902	0.577924	1.00042	1.0003	1.00046	1	Connective
UKBB	M13_RHEUMA	60_70	1.67534	1.10212	1.19604	1.05141	0.726916	-0.132409	0.194263	0.19397	0.219601	0.278419	0.354316	1.00029	2	Connective
UKBB	M13_RHEUMA_INCLAVO	60_70	1.81066	1.22775	1.31976	1.17579	0.842629	-0.0179321	0.193734	0.193503	0.219176	0.278087	0.354074	1.0002	1	Connective
UKBB	M13_ROTATORCUFF	60_70	-0.385158	-0.375062	0.276072	0.514691	-0.324256	-0.418985	0.577914	0.408878	0.33411	0.35425	0.57773	1.00023	2	Connective
UKBB	M13_SCOLIOSIS	60_70	2.09688	1.35318	1.3713	1.2337	1.1827	1.45543	0.289829	0.317086	0.378701	0.500582	0.577796	1.00043	1	Connective
UKBB	M13_SHOULDER	60_70	0.0340202	-0.0253818	-0.202283	0.315789	0.262286	0.126282	0.278604	0.201333	0.230585	0.193808	0.19729	0.316909	2	Connective
UKBB	M13_SHOULDERNAS	60_70	1.37233	1.13785	-0.559038	1.34649	0.708355	-0.0135292	0.500764	0.408918	1.0003	0.447862	0.577758	1.00023	2	Connective
UKBB	M13_SOFTOVERUSE	60_70	0.190054	0.299723	0.703445	0.580289	-0.042257	0.190228	0.378878	0.251073	0.214485	0.243593	0.334001	0.447676	2	Connective
UKBB	M13_SOFTTISSUE	60_70	1.57176	0.752509	0.426939	0.432575	0.602116	0.598862	0.0794057	0.0847208	0.106118	0.116895	0.106916	0.159438	2	Connective
UKBB	M13_SOFTTISSUENAS	60_70	2.96768	1.40714	1.22314	1.13308	1.51112	1.21369	0.102598	0.170542	0.219363	0.278231	0.250855	0.447694	1	Connective
UKBB	M13_SOFTTISSUEOTH	60_70	2.55882	1.51557	1.0955	0.928919	1.36314	1.10035	0.0862943	0.10841	0.154192	0.19741	0.167981	0.302292	1	Connective
UKBB	M13_SPONDYLINFLAMNAS	60_70	1.60683	0.791248	1.18101	1.60323	0.656566	1.03368	0.354508	0.378645	0.378641	0.408896	0.707426	1.00029	2	Connective
UKBB	M13_SPONDYLOLISTHESIS	60_70	1.93285	0.72142	-0.18766	1.20526	1.30078	1.93025	0.27855	0.378699	0.707502	0.447828	0.500472	0.707601	2	Connective
UKBB	M13_SPONDYLOPATHY	60_70	1.96446	0.914562	0.787476	0.557697	0.754124	0.68417	0.098634	0.122519	0.150792	0.197412	0.183741	0.316922	2	Connective
UKBB	M13_SPONDYLOSIS	60_70	1.4901	0.75939	0.669918	0.618091	0.61577	0.542425	0.143738	0.152503	0.181053	0.2144	0.2192	0.378542	2	Connective
UKBB	M13_SYNOTEND	60_70	-0.332333	0.0858661	-0.11638	-0.238292	0.261802	0.702231	0.378888	0.219462	0.259237	0.302388	0.236653	0.302242	2	Connective
UKBB	M13_SYSTCONNECT	60_70	2.31094	1.32696	0.844574	1.0894	1.28539	1.54264	0.168106	0.214131	0.333926	0.378489	0.378469	0.57768	1	Connective
UKBB	M13_TRIGGERFINGER	60_70	-0.708543	-0.356489	-0.592718	0.108807	-1.01278	1.20901	1.00042	0.577824	0.707477	0.577819	1.00022	0.577802	2	Connective
UKBB	MEMLOSS	60_70	2.80945	0.774383	1.40257	0.409364	1.74371	1.62258	0.268306	0.577726	0.500425	1.00022	0.577707	1.00026	1	Other
UKBB	MIGRAINE_UNSPE	60_70	1.84389	1.08021	0.790946	1.47954	0.0948952	0.169419	0.251184	0.278204	0.37862	0.334089	0.707436	1.00023	2	Other
UKBB	MULTIMORB	60_70	2.76661	1.50774	1.30275	0.983182	1.32283	1.30852	0.0533637	0.0675039	0.0830877	0.112786	0.101445	0.160678	1	Other
UKBB	N14_ABNORMALBLEED	60_70	3.71797	2.10061	0.808735	1.45257	0.27714	0.569991	0.292671	0.501911	1.0014	0.7089	1.0008	1.00106	1	Kidney
UKBB	N14_ACUTERENFAIL	60_70	4.36849	2.68586	2.22738	2.11023	2.32608	2.42456	0.0453534	0.0786399	0.127989	0.187045	0.219232	0.408843	0	Kidney
UKBB	N14_BENIGNMAMDYSP	60_70	1.75673	0.426478	1.01382	0.694271	0.0195442	0.821765	0.501643	0.70796	0.578559	0.707942	1.00053	1.00109	2	Kidney
UKBB	N14_BREAST	60_70	0.915027	0.737922	0.531235	0.42303	-0.530958	0.414205	0.380145	0.290883	0.335159	0.379512	0.578258	0.50117	2	Kidney
UKBB	N14_BREASTDISOTH	60_70	-0.595264	0.454779	1.03533	-1.08789	-0.0962824	0.734974	1.00084	0.409812	0.318062	1.00057	0.578216	0.578231	2	Kidney
UKBB	N14_CALCUKIDUR	60_70	1.60546	0.919	0.513341	1.05238	0.407464	-0.4811	0.237043	0.243519	0.334034	0.289477	0.408718	1.00019	2	Kidney
UKBB	N14_CALCULOWER	60_70	1.73181	0.503557	1.64211	1.51132	0.535472	1.33336	0.408947	0.57774	0.408834	0.500454	1.0002	1.00024	1	Kidney
UKBB	N14_CHRONEPHROPATH	60_70	2.30271	2.02993	1.47386	1.91857	1.9677	1.91788	0.317007	0.278057	0.40871	0.378493	0.378378	0.707414	1	Kidney
UKBB	N14_CHRONEPHROPATH_ADVERSE	60_70	2.29132	2.01948	1.46279	1.90677	1.95671	1.90601	0.316991	0.278043	0.408702	0.378483	0.37837	0.707408	1	Kidney
UKBB	N14_CHRONKIDNEYDIS	60_70	2.59658	1.82102	1.57405	1.15274	1.29537	0.343586	0.0856259	0.0970445	0.134319	0.205331	0.21421	0.577718	1	Kidney
UKBB	N14_CYSTITIS	60_70	1.43404	1.15159	0.554417	0.0350707	0.789652	-0.126543	0.230887	0.193857	0.289657	0.408947	0.278214	0.707506	2	Kidney
UKBB	N14_CYSTKID	60_70	2.70698	1.61236	1.22369	1.48983	1.2445	0.802552	0.165917	0.230309	0.35414	0.378491	0.500366	1.00016	1	Kidney
UKBB	N14_DIALYSIS	60_70	3.87036	2.85	3.14539	2.3909	2.17486	2.50927	0.205735	0.278411	0.317161	0.577955	0.707564	1.00033	0	Kidney
UKBB	N14_FEMALEGENINF	60_70	2.54459	2.03276	1.52452	-0.431336	0.167649	-0.0600261	0.238599	0.220568	0.317855	1.00064	0.707938	1.00067	1	Kidney
UKBB	N14_FEMALEGENNONINF	60_70	1.1116	0.812122	0.669044	0.547419	0.0425868	0.608815	0.193406	0.162357	0.186356	0.216459	0.260649	0.260813	2	Kidney
UKBB	N14_FEMGENPROL	60_70	-0.149144	0.192477	0.0405154	-0.177699	0.400705	0.456249	0.449069	0.269721	0.31828	0.409816	0.303377	0.448487	2	Kidney
UKBB	N14_GENITOURINARY	60_70	2.79862	1.61052	1.15729	1.0495	0.762358	0.70779	0.0498626	0.0609164	0.0815808	0.0976271	0.11251	0.168927	1	Kidney
UKBB	N14_GLOMEINOTH	60_70	3.74662	2.93144	2.82224	2.73808	2.29626	3.28807	0.209869	0.25911	0.334002	0.44778	0.577677	1.00045	0	Kidney
UKBB	N14_GLOMERULAR	60_70	2.83807	2.10118	1.76126	1.93817	1.72294	1.99608	0.165902	0.190059	0.250766	0.278057	0.31673	0.500377	1	Kidney
UKBB	N14_GLOMER_NEPHRITIS	60_70	2.36921	1.76561	1.20567	1.77042	1.7233	1.6832	0.230487	0.243359	0.354093	0.316845	0.333809	0.577665	1	Kidney
UKBB	N14_HYDRONEPHR	60_70	4.20591	2.55927	1.97272	1.90635	-0.156492	0.978701	0.0825905	0.146283	0.23686	0.30242	1.00027	1.00028	0	Kidney
UKBB	N14_KIDUROTH	60_70	2.95193	1.87348	1.59081	1.47049	1.58546	1.432	0.115398	0.15749	0.224523	0.28936	0.302068	0.577645	1	Kidney
UKBB	N14_MALEGEN	60_70	1.32733	0.690718	0.339468	0.415657	-0.0309337	0.236375	0.104694	0.107067	0.144293	0.16263	0.210181	0.289806	2	Kidney
UKBB	N14_NEUROMUSCDYSBLADD	60_70	1.75743	1.08178	1.18882	0.449902	0.649232	1.53722	0.33424	0.334082	0.354263	0.577792	0.50043	0.500464	2	Kidney
UKBB	N14_OBSTRUREFLUROPATH	60_70	4.07985	2.47839	1.86904	1.66687	-0.453215	0.754757	0.0810807	0.138136	0.224814	0.30241	1.00025	1.00028	0	Kidney
UKBB	N14_OTHBLADD	60_70	1.6733	1.04992	0.819608	0.391128	0.73544	0.211734	0.14495	0.147557	0.193717	0.289534	0.259037	0.57774	2	Kidney
UKBB	N14_OTHDISMALEGEN	60_70	1.5828	0.640307	0.224998	0.693287	-0.232405	0.493071	0.215638	0.251819	0.334654	0.290123	0.44811	0.447985	2	Kidney
UKBB	N14_OTHETNASKIDUR	60_70	2.92571	2.12261	1.76652	1.67957	1.30625	2.50407	0.187097	0.22459	0.316883	0.408732	0.500338	0.577734	1	Kidney
UKBB	N14_OTHNONINFUTER	60_70	0.256927	0.890921	0.137043	-0.767021	-0.22125	0.974655	0.708506	0.37989	0.57875	1.0008	0.708152	0.501412	2	Kidney
UKBB	N14_OTHPENIS	60_70	1.65454	0.980163	1.0005	0.528554	-0.808722	0.213533	0.279281	0.290238	0.317637	0.500937	1.00036	1.00034	2	Kidney
UKBB	N14_OVARYCYST	60_70	1.93178	1.31337	0.564254	1.21486	0.787295	0.316493	0.356011	0.355509	0.578582	0.501503	0.578502	1.0008	2	Kidney
UKBB	N14_POLYPFEMGEN	60_70	0.590479	0.507282	0.710964	0.915795	0.10621	1.00836	0.449775	0.335731	0.318948	0.304362	0.40999	0.355398	2	Kidney
UKBB	N14_POSTMENBLEED	60_70	0.969213	1.10819	0.354518	0.70942	0.147834	0.281557	0.411008	0.280532	0.410563	0.356187	0.409997	0.501255	2	Kidney
UKBB	N14_PROSTAOTH	60_70	0.207829	0.367559	0.981715	0.434857	0.235767	0.3819	0.578176	0.409232	0.379139	0.578055	0.707637	1.00034	2	Kidney
UKBB	N14_PROSTATITIS	60_70	0.378552	0.346066	0.467227	-1.30964	-0.524685	-0.0489719	0.448406	0.334595	0.354717	1.00041	0.70759	1.00034	2	Kidney
UKBB	N14_PROSTHYPERPLA	60_70	1.20345	0.603176	0.32259	0.18138	-0.0925059	-0.617701	0.12344	0.125453	0.169084	0.220034	0.26856	0.57789	2	Kidney
UKBB	N14_RECURANDPERHEAMATUR	60_70	2.5262	1.51767	0.404863	1.44378	1.44382	2.30818	0.408963	0.577815	1.00023	0.707412	0.707366	0.707529	1	Kidney
UKBB	N14_RECURANDPERHEAMATUR_ADVERSE	60_70	2.50332	1.49651	0.384551	1.42388	1.4223	2.2934	0.408938	0.577802	1.00022	0.707403	0.707358	0.707517	1	Kidney
UKBB	N14_RENALCOLNAS	60_70	1.90283	0.229276	0.58155	-0.551922	0.319799	0.019269	0.448161	0.707541	0.577821	1.00025	0.577694	1.0002	2	Kidney
UKBB	N14_RENALTUB	60_70	3.6738	2.16803	1.7078	1.48248	1.48811	0.801376	0.0445469	0.0669205	0.101092	0.140494	0.159517	0.378554	1	Kidney
UKBB	N14_RENFAIL	60_70	3.71008	2.16456	1.66216	1.45885	1.62796	1.13372	0.0452008	0.0702265	0.110093	0.154086	0.163525	0.354157	1	Kidney
UKBB	N14_RENFAILNAS	60_70	4.03025	2.6926	1.88112	2.19693	2.30604	1.41022	0.126669	0.190412	0.334156	0.334081	0.37855	1.00025	0	Kidney
UKBB	N14_URETHRALSTRICT	60_70	-0.36827	0.823685	0.624143	0.54188	-0.202793	-0.0345796	0.70757	0.289601	0.354258	0.447794	0.707412	1.00021	2	Kidney
UKBB	N14_URETHRAOTH	60_70	3.25037	2.07266	1.68176	0.904846	0.925768	0.398778	0.0584434	0.0779863	0.1095	0.190275	0.19359	0.378527	1	Kidney
UKBB	N14_URINOTH	60_70	2.73323	1.70088	1.24981	0.650151	0.782426	0.499759	0.0591711	0.0720212	0.100973	0.157732	0.1505	0.268061	1	Kidney
UKBB	N14_UROLITHIASIS	60_70	1.6891	0.892636	0.885987	1.03691	0.539421	-0.0130933	0.205639	0.224666	0.250928	0.259081	0.333902	0.707384	2	Kidney
UKBB	NAFLD	60_70	2.52377	1.72537	1.32696	1.54517	1.03079	0.823596	0.149202	0.175295	0.268103	0.302308	0.408669	0.707328	1	Other
UKBB	NEURODIS	60_70	3.26872	1.86043	1.19361	1.37256	1.22257	0.993159	0.0587161	0.0747026	0.108055	0.112692	0.119376	0.192702	1	Psych
UKBB	NEURO_COMORBIDITIES	60_70	3.77699	3.0318	2.56373	2.23781	2.15841	2.28045	0.1004	0.101158	0.112863	0.130434	0.133025	0.167778	0	Psych
UKBB	OFFICIAL_TILASTOKESKUS	60_70	2.47011	1.50171	1.76422	1.42497	1.48044	1.1501	0.118017	0.141725	0.137715	0.190133	0.193433	0.408723	1	Other
UKBB	OTHER_CYSTIT	60_70	1.01286	1.99184	0.925746	1.53092	1.06362	1.79177	0.70748	0.354162	0.707473	0.577707	0.707334	1.0002	1	Other
UKBB	OTHER_ILD_CVD_COMORB	60_70	4.63604	3.02352	2.45138	1.80029	1.45357	2.09218	0.0705319	0.112937	0.181106	0.30411	0.379709	0.501279	0	Other
UKBB	OTHER_SYSTCON_FG	60_70	1.94594	1.43744	0.4335	1.11225	1.31722	1.82419	0.219627	0.224781	0.44779	0.408886	0.408875	0.57779	1	Other
UKBB	PAIN	60_70	2.73533	1.55584	1.07049	1.0263	0.784075	1.05071	0.0518318	0.0656031	0.0925022	0.110364	0.125039	0.159626	1	Other
UKBB	PANCREATITIS	60_70	2.8758	1.14901	-0.646149	0.771953	0.424647	0.76435	0.187097	0.333951	1.00022	0.577717	0.707355	1.00022	2	Other
UKBB	PNEUMOBACTKNOWN	60_70	4.1347	2.47431	0.960591	1.25671	1.57114	2.06436	0.127378	0.21935	0.577783	0.577755	0.577785	0.707474	0	Other
UKBB	PNEUMONIA	60_70	4.32669	2.72561	2.13973	2.12247	1.59879	1.71497	0.0439596	0.0695181	0.114162	0.141923	0.205261	0.334044	0	Pulm
UKBB	PULMONARYDG	60_70	3.62653	2.24402	1.64919	1.41432	1.41842	1.16499	0.0532551	0.0653448	0.0896383	0.110297	0.109085	0.185999	1	Other
UKBB	PULM_ANXIETY	60_70	2.51287	1.46589	1.25081	0.950793	1.14075	1.2376	0.0880996	0.112829	0.149253	0.219429	0.219283	0.354205	1	Other
UKBB	PULM_IMMUNECOMORB	60_70	3.10175	2.02489	1.90618	1.45207	1.48952	1.49501	0.0824865	0.0990282	0.117754	0.167287	0.160855	0.238836	1	Other
UKBB	PULM_INFECTIONS	60_70	3.43093	1.86057	1.15093	1.01107	1.05266	0.728494	0.0458885	0.0637614	0.0950763	0.112304	0.108312	0.194084	1	Other
UKBB	PULM_MEDICATIO_COMORB	60_70	2.05343	1.16863	0.948843	0.819256	0.855154	0.344919	0.0596613	0.0697711	0.0950069	0.129897	0.145803	0.333924	2	Other
UKBB	PULM_PNEUMONIA_SEPSIS	60_70	4.33495	2.7384	2.15269	2.13511	1.61605	1.72911	0.0459049	0.0706551	0.114853	0.142479	0.205603	0.334255	0	Other
UKBB	PULM_PSYCH_COMORB	60_70	3.04065	2.01759	1.82658	1.5229	1.79492	1.62073	0.0796441	0.0937347	0.113788	0.148744	0.133878	0.226922	1	Other
UKBB	Q17_CONGEN_MALFO_DEFORMAT_CHROMOSOMAL_ABNORMALITI	60_70	1.74691	1.15247	1.42269	1.43339	1.27523	1.60704	0.193782	0.193542	0.197139	0.236574	0.267902	0.378489	1	Other
UKBB	Q17_CONGEN_MALFO_URINARY_SYSTEM	60_70	2.15636	1.41354	1.96779	0.955716	1.67698	2.81099	0.378709	0.408781	0.378539	0.707393	0.500376	0.500617	1	Other
UKBB	Q17_LVOTO_BROAD	60_70	2.50392	1.62775	1.65399	1.24678	1.86043	2.04899	0.144463	0.180684	0.236564	0.378474	0.316794	0.500371	1	Other
UKBB	Q17_OTHER_CONGEN_MALFO_DIGES_SYSTEM1	60_70	1.40765	0.539816	1.0907	1.84714	1.56947	1.32143	0.500513	0.577714	0.500375	0.447641	0.577623	1.00016	1	Other
UKBB	Q17_VACTREL	60_70	2.12761	1.30093	1.67051	1.59265	1.09462	2.29883	0.236824	0.268071	0.268034	0.333957	0.447657	0.408805	1	Other
UKBB	R18_ABDOMI_PELVIC_PAIN	60_70	2.80376	1.65514	1.18273	1.39261	0.69382	0.499164	0.0708583	0.0899262	0.126675	0.13494	0.190497	0.302442	1	Measurements
UKBB	R18_ABNORMALITI_BREAT	60_70	3.39386	2.10741	1.69616	1.54899	1.29993	1.40352	0.0711545	0.101006	0.149446	0.194048	0.219375	0.31698	1	Measurements
UKBB	R18_ABNORMALITI_GAIT_MOBIL	60_70	4.04768	2.56987	2.28644	2.22497	2.2321	2.26432	0.0676444	0.118847	0.19022	0.302287	0.37851	0.577677	0	Measurements
UKBB	R18_ABNORMALITI_HEART_BEAT	60_70	2.93229	1.7079	1.5204	1.34388	1.48326	0.673963	0.0824623	0.115086	0.152676	0.205564	0.193723	0.500534	1	Measurements
UKBB	R18_ABNORMAL_BLOOD_P_READI_WO_DIAGNOSIS	60_70	2.88688	1.52331	1.15546	1.35816	1.44092	1.33061	0.145269	0.224909	0.334232	0.378749	0.378633	0.707532	1	Measurements
UKBB	R18_ABNORMAL_FINDI_DIAGNOST_IMAGI_CENTRAL_NERVOUS_SYSTEM	60_70	4.46205	3.62739	2.39408	1.57832	1.57529	2.51607	0.194347	0.278516	0.577852	1.00026	1.00022	1.00035	0	Measurements
UKBB	R18_ABNORMAL_FINDI_DIAGNOST_IMAGI_FUNCTION_STUDI_WO_DIAGNOSIS	60_70	3.606	2.38457	1.77174	1.55878	1.25647	1.7545	0.0545968	0.0754847	0.12228	0.165749	0.21411	0.30219	0	Measurements
UKBB	R18_ABNORMAL_FINDI_DIAGNOST_IMAGI_LUNG	60_70	3.9744	2.8029	2.26997	1.96905	1.74494	1.86453	0.0827487	0.119024	0.197294	0.27819	0.354068	0.577702	0	Measurements
UKBB	R18_ABNORMAL_FINDI_DIAGNOST_IMAGI_OTHER_BODY_STRUCTURES	60_70	3.26824	2.13954	1.53992	1.04605	0.585868	1.9632	0.100029	0.137779	0.224648	0.354188	0.500411	0.50042	1	Measurements
UKBB	R18_ABNORMAL_RESULTS_FUNCTION_STUDI	60_70	3.64685	2.24194	1.52533	1.43315	1.13129	1.51505	0.0767529	0.117527	0.201159	0.259076	0.33393	0.500477	1	Measurements
UKBB	R18_ABNORMAL_WEIGHT_LOSS	60_70	3.14239	1.98165	1.54559	1.45418	1.20359	0.70621	0.0809762	0.112954	0.172691	0.230351	0.277978	0.577646	1	Measurements
UKBB	R18_ANOREXIA	60_70	3.96584	2.95958	2.01724	2.60347	0.906572	1.78733	0.13196	0.183672	0.378501	0.378515	1.00025	1.00046	0	Measurements
UKBB	R18_CONVU_NOT_ELSEW_CLASSIFIED	60_70	4.34133	2.89194	2.76922	2.41725	1.24779	1.96833	0.102718	0.168876	0.220068	0.317495	0.577971	0.577865	0	Measurements
UKBB	R18_COUGH	60_70	3.17467	2.15035	1.96442	1.50797	1.5268	1.35974	0.114227	0.147867	0.201505	0.317199	0.334155	0.577778	1	Measurements
UKBB	R18_DISTU_SKIN_SENSA	60_70	2.52097	1.59168	1.46117	1.92156	-0.0617989	1.43948	0.187288	0.224596	0.278211	0.268258	0.707447	0.447724	1	Measurements
UKBB	R18_DIZZI_GIDDI	60_70	2.42707	1.51044	1.24573	0.835994	1.47838	1.31316	0.130252	0.157657	0.214274	0.334044	0.243341	0.44766	1	Measurements
UKBB	R18_DYSPHAGIA	60_70	3.27642	2.21411	1.04301	1.28965	1.5597	0.192444	0.0852637	0.109694	0.225078	0.243948	0.224922	0.707509	1	Measurements
UKBB	R18_DYSPNOEA	60_70	3.70036	2.40853	2.07563	1.81379	1.7819	1.822	0.0873969	0.11761	0.164876	0.222842	0.233685	0.381193	0	Measurements
UKBB	R18_ENLARGED_LYMPH_NODES	60_70	4.28653	3.07898	2.27036	1.89708	1.61551	0.775006	0.0882181	0.129733	0.230901	0.354579	0.409007	1.0003	0	Measurements
UKBB	R18_FAECAL_INCONTINENCE	60_70	3.80221	2.55262	1.85943	1.72363	1.92325	1.48146	0.122978	0.181642	0.302812	0.379002	0.334244	0.707561	0	Measurements
UKBB	R18_FEVER_OTHER_UNKNO_ORIGIN	60_70	3.90569	2.80292	2.16629	1.87857	1.75848	0.424112	0.082133	0.112286	0.190841	0.268557	0.302596	1.00032	0	Measurements
UKBB	R18_GENERAL_SYMPTOMS_SIGNS	60_70	3.67538	2.30815	1.9	1.67968	1.42736	1.35073	0.0431596	0.0584709	0.0818031	0.109132	0.12638	0.197554	0	Measurements
UKBB	R18_HAEMORRHAGE_RESPI_PASSA	60_70	3.2672	1.66546	1.28598	1.54036	1.40711	0.783693	0.111113	0.184194	0.251139	0.268332	0.302312	0.707436	1	Measurements
UKBB	R18_HEADACHE1	60_70	2.84338	1.91116	1.35903	1.25939	0.904825	1.66464	0.120845	0.144029	0.214977	0.268667	0.317237	0.334464	1	Measurements
UKBB	R18_HEARTBURN	60_70	1.40348	0.622668	0.468659	0.363224	0.465364	0.861089	0.40937	0.447968	0.577985	0.707634	0.707564	1.00035	2	Measurements
UKBB	R18_HYPERHIDROSIS	60_70	3.16548	2.10784	1.36768	0.833268	0.783495	1.61723	0.303077	0.409096	0.707685	1.00043	1.00034	1.00033	1	Measurements
UKBB	R18_MOUTH_BREAT	60_70	1.22849	0.479942	0.566768	1.46957	1.20216	0.943307	1.03392	1.03414	1.03343	0.759476	0.75011	1.04241	2	Measurements
UKBB	R18_NAUSEA_VOMITI	60_70	3.72229	2.43888	1.80481	1.55179	1.2229	-0.227189	0.0596635	0.0829277	0.13268	0.181406	0.21951	0.70752	1	Measurements
UKBB	R18_OEDEMA_NOT_ELSEW_CLASSIFIED	60_70	4.35742	2.95663	2.33263	2.2882	2.44689	2.66815	0.0814164	0.132827	0.230932	0.317361	0.334288	0.577982	0	Measurements
UKBB	R18_OTHER_SYMPTOMS_SIGNS_INVOLVI_CIRCULATO_RESPI_SYSTEMS	60_70	3.93256	2.2278	2.33105	1.86138	1.6632	1.61229	0.146957	0.268354	0.334275	0.500636	0.577856	1.0003	0	Measurements
UKBB	R18_OTHER_SYMPTOMS_SIGNS_INVOLVI_COGNITIVE_FUNCTIONS_AWARE	60_70	4.0926	2.52904	1.94209	2.13255	1.69405	1.52322	0.0677335	0.116642	0.201115	0.230368	0.316845	0.707379	0	Measurements
UKBB	R18_OTHER_SYMPTOMS_SIGNS_INVOLVI_DIGES_SYSTEM_ABDOMEN	60_70	2.20837	1.3495	0.914134	0.550143	0.661876	0.79552	0.100143	0.112827	0.158305	0.225113	0.224941	0.354419	2	Measurements
UKBB	R18_OTHER_SYMPTOMS_SIGNS_INVOLVI_NERVOUS_MUSCULOS_SYSTEMS	60_70	3.84089	2.5363	2.2281	1.98685	1.39231	0.921926	0.0658652	0.102561	0.163547	0.250884	0.408796	1.0002	0	Measurements
UKBB	R18_OTHER_SYMPTOMS_SIGNS_INVOLVI_URINARY_SYSTEM	60_70	1.35348	0.62849	0.929954	0.940707	0.903007	0.0428358	0.25124	0.268187	0.2682	0.302328	0.316895	0.707435	2	Measurements
UKBB	R18_PAIN_NOT_ELSEW_CLASSIFIED	60_70	4.82598	2.80611	2.30381	1.38839	1.53712	2.13674	0.101032	0.214951	0.317636	0.578083	0.500722	0.500692	0	Measurements
UKBB	R18_PAIN_THROAT_CHEST	60_70	2.16846	1.32394	0.884892	0.980094	0.704748	0.828995	0.085762	0.0949081	0.130327	0.142106	0.161707	0.2247	2	Measurements
UKBB	R18_POLYURIA	60_70	1.96686	0.852261	0.767879	0.54408	0.869624	0.635773	0.2308	0.302344	0.354281	0.447756	0.3785	0.707412	2	Measurements
UKBB	R18_RASH_OTHER_NONSPECIFIC_SKIN_ERUPT	60_70	3.39504	2.23648	1.82616	1.93752	1.38171	0.729236	0.135637	0.186883	0.268042	0.31689	0.447618	1.00022	1	Measurements
UKBB	R18_RETEN_URINE	60_70	3.10226	1.73186	1.35083	1.07353	0.887463	0.307887	0.0724194	0.109564	0.163769	0.243552	0.302259	0.707401	1	Measurements
UKBB	R18_SENILITY	60_70	4.71155	2.91201	3.10601	3.30761	2.68587	2.23503	0.124715	0.278613	0.354554	0.500812	0.577916	1.00029	0	Measurements
UKBB	R18_SPEECH_DISTU_NOT_ELSEW_CLASSIFIED	60_70	3.51398	2.58454	1.89172	1.91621	1.73295	0.814894	0.122458	0.157406	0.278078	0.354159	0.408783	1.00016	0	Measurements
UKBB	R18_SYMPTOMS_SIGNS_ABNORMAL_CLINI_LABOR_FINDI_NOT_ELSEW_CLASSIFIED	60_70	3.49554	2.39326	1.96784	1.85774	1.58828	1.62802	0.0531523	0.058713	0.0719401	0.0839424	0.0932237	0.129879	0	Measurements
UKBB	R18_SYMPTOMS_SIGNS_CONCERNI_FOOD_FLUID_INTAKE	60_70	3.63669	2.37728	1.90901	1.99631	1.6937	1.3815	0.0704586	0.101523	0.156498	0.190843	0.236965	0.447902	0	Measurements
UKBB	R18_SYMPTOMS_SIGNS_INVOLVI_CIRCULATO_RESPI_SYSTEMS	60_70	2.80968	1.57847	1.26604	1.20198	0.956527	0.886429	0.0516611	0.0670682	0.0878433	0.10533	0.119133	0.186996	1	Measurements
UKBB	R18_SYMPTOMS_SIGNS_INVOLVI_COGNITION_PERCEP_EMOTIONAL_STATE_BEHVI	60_70	3.57984	2.09814	1.66338	1.72341	1.68304	1.47735	0.0561912	0.0877549	0.130838	0.159533	0.170173	0.333926	1	Measurements
UKBB	R18_SYMPTOMS_SIGNS_INVOLVI_DIGES_SYSTEM_ABDOMEN	60_70	3.22658	1.94187	1.3749	1.33673	0.917097	0.71299	0.0451377	0.0577031	0.0832108	0.0994855	0.123545	0.209836	1	Measurements
UKBB	R18_SYMPTOMS_SIGNS_INVOLVI_EMOTIONAL_STATE	60_70	3.96562	2.6035	2.43129	1.83703	1.82373	2.65509	0.123815	0.197345	0.268384	0.44788	0.500467	0.707473	0	Measurements
UKBB	R18_SYMPTOMS_SIGNS_INVOLVI_NERVOUS_MUSCULOS_SYSTEMS	60_70	3.85327	2.44196	2.2278	1.97691	1.61972	1.41942	0.0528916	0.0839332	0.123966	0.190131	0.268017	0.500362	0	Measurements
UKBB	R18_SYMPTOMS_SIGNS_INVOLVI_SKIN_SUBCU_TISSUE	60_70	3.02748	1.89287	1.66	1.65891	0.575418	0.975674	0.0927721	0.123957	0.161475	0.193565	0.333892	0.408727	1	Measurements
UKBB	R18_SYMPTOMS_SIGNS_INVOLVI_SPEECH_VOICE	60_70	3.34855	2.47341	1.79959	1.77511	1.86253	1.1411	0.116804	0.145699	0.250818	0.316921	0.316901	0.707352	0	Measurements
UKBB	R18_SYMPTOMS_SIGNS_INVOLVI_URINARY_SYSTEM	60_70	2.74992	1.48538	1.15565	0.802506	0.462744	0.37412	0.0592179	0.0806682	0.109459	0.150647	0.180752	0.27805	2	Measurements
UKBB	R18_SYNCO_COLLAP	60_70	2.8195	1.82262	1.64322	1.72416	1.44409	0.96034	0.0988028	0.121586	0.154705	0.184473	0.214567	0.447883	1	Measurements
UKBB	R18_UNKNO_UNSPE_CAUSES_MORBIDI	60_70	3.53769	2.31001	1.82435	1.5844	0.94643	1.67168	0.0885902	0.137618	0.225167	0.302779	0.409002	0.378668	1	Measurements
UKBB	R18_UNSPE_HAEMATU	60_70	2.03621	1.36811	0.879381	0.609562	0.157447	0.0154345	0.116623	0.119958	0.170513	0.219325	0.26805	0.408723	2	Measurements
UKBB	R18_UNSPE_JAUND	60_70	4.66015	2.79925	2.35887	1.293	0.654812	1.8711	0.128114	0.244055	0.378983	0.707593	1.00028	1.00043	0	Measurements
UKBB	R18_UNSPE_URINARY_INCONTINENCE	60_70	3.62621	2.3267	2.01242	1.30187	1.71947	1.16257	0.107042	0.168147	0.243582	0.408823	0.354138	0.7074	0	Measurements
UKBB	R18_VOICE_DISTU	60_70	2.39523	2.09739	1.44417	1.3958	1.90419	1.687	0.378637	0.35417	0.577739	0.70747	0.577801	1.00032	1	Measurements
UKBB	RA_CO_MORB	60_70	3.19926	1.87098	1.35454	1.36835	1.3268	1.43069	0.0582811	0.0738191	0.104281	0.124587	0.138359	0.215983	1	Other
UKBB	RHEUMA_COMORB	60_70	2.61591	1.57758	1.07418	0.89348	1.09362	1.10929	0.0656317	0.0744979	0.0991486	0.121897	0.112971	0.168751	1	Other
UKBB	RHEUMA_ENDPOINTS	60_70	1.06938	0.635343	0.514655	0.365551	0.637972	0.580693	0.0873439	0.0802538	0.0966144	0.121515	0.110345	0.190042	2	Autoimmune_blood
UKBB	RHEUMA_NOS	60_70	1.8231	1.33352	1.35707	1.25114	0.952376	0.0302917	0.197346	0.190049	0.224542	0.278082	0.354081	1.00019	1	Other
UKBB	RHEUMA_OTHER_WIDE	60_70	1.82851	1.25062	1.35098	1.19924	0.861601	-0.0596975	0.193723	0.193503	0.219176	0.278086	0.354069	1.00019	1	Other
UKBB	RHEUMA_SERONEG	60_70	1.57757	1.2891	0.872131	0.52345	1.29337	1.56504	0.577944	0.500578	0.707526	1.00031	0.70743	1.00022	1	Other
UKBB	RHEU_ARTHRITIS_OTH	60_70	1.26594	0.9018	0.744334	0.782777	0.867906	0.773235	0.12544	0.114005	0.146023	0.178166	0.180772	0.333981	2	Other
UKBB	SLEEP	60_70	1.93166	1.32057	0.77949	0.831012	1.05537	0.735495	0.14347	0.143086	0.205227	0.224605	0.200926	0.354059	2	Psych
UKBB	SLE_COMORB	60_70	2.73026	1.3676	1.1404	1.30897	1.22558	1.3703	0.0686185	0.0907491	0.11502	0.128012	0.144603	0.220963	1	Other
UKBB	SMOKING	60_70	2.8379	2.11921	1.8377	2.08461	1.77363	1.89578	0.094119	0.0962364	0.11708	0.116466	0.128706	0.184579	0	Psych
UKBB	SMOKING_DEPEND	60_70	3.05826	2.24963	1.93831	2.18796	1.88192	1.71228	0.0866017	0.0915492	0.114273	0.115984	0.136482	0.319608	0	Psych
UKBB	SPONDYLOARTHRITIS	60_70	1.77392	0.880279	1.19531	1.50858	0.859931	0.976539	0.26835	0.302233	0.302265	0.316959	0.447637	0.707391	1	Other
UKBB	SPONDYLOPATHY_FG	60_70	1.43239	0.659157	1.00352	1.19512	0.899659	0.497235	0.334314	0.354267	0.354264	0.408878	0.500422	1.00023	2	Other
UKBB	SPONDYLOPATH_COMORB	60_70	2.24569	1.2812	1.12417	1.15586	1.01641	1.27024	0.0834951	0.0957904	0.116504	0.13585	0.156842	0.226411	1	Other
UKBB	ST19_BURNS_CORROSIO	60_70	3.21068	0.495049	1.96547	2.12284	0.934635	1.89574	0.317152	1.00023	0.577847	0.577768	1.00019	1.00025	1	Doct.visits
UKBB	ST19_BURNS_CORROSIO_EXTER_BODY_SURFA_SPECIFE_SITE	60_70	3.35454	0.637464	2.07723	2.1806	1.02116	1.89593	0.317219	1.00024	0.577874	0.577769	1.0002	1.00025	1	Doct.visits
UKBB	ST19_COMPLICATIO_CARDIAC_VASCULAR_PROSTHET_DEVICES_IMPLANTS_GRAFTS	60_70	3.64426	2.34427	2.25715	1.73034	1.97742	1.90821	0.105012	0.152323	0.205325	0.354281	0.334031	0.577751	0	Doct.visits
UKBB	ST19_COMPLICATIO_GENITO_PROSTHET_DEVICES_IMPLANTS_GRAFTS	60_70	3.89404	2.33592	2.26671	1.2054	1.25363	2.01603	0.122907	0.214341	0.278324	0.577808	0.577783	0.577765	0	Doct.visits
UKBB	ST19_COMPLICATIO_INTERNAL_ORTHOPA_PROSTHET_DEVICES_IMPLANTS_GRAFTS	60_70	0.935348	0.412742	0.8511	0.322051	0.571699	1.16998	0.302514	0.289507	0.268173	0.408821	0.378478	0.500427	2	Doct.visits
UKBB	ST19_COMPLICATIO_OTHER_INTERNAL_PROSTHET_DEVICES_IMPLANTS_GRAFTS	60_70	4.02958	2.48195	1.47709	0.961585	0.354293	0.709275	0.0999831	0.16593	0.334098	0.500538	0.707416	1.0003	1	Doct.visits
UKBB	ST19_COMPLICATIO_PROCED_NOT_ELSEW_CLASSIFIED	60_70	2.70377	1.88068	1.62193	1.35558	1.39062	0.899556	0.0871187	0.0978052	0.129932	0.178121	0.180746	0.378552	1	Doct.visits
UKBB	ST19_COMPLICATIO_SURGI_MEDICAL_CARE_NOT_ELSEW_CLASSIFIED	60_70	3.04216	1.88813	1.5861	1.22529	1.18246	1.18859	0.0580225	0.0746451	0.100946	0.14308	0.15042	0.243404	1	Doct.visits
UKBB	ST19_FRACT_FOREA	60_70	0.456964	0.573679	0.640165	-0.0852363	0.384876	-0.830338	0.378763	0.259118	0.289502	0.500475	0.378478	1.00017	2	Doct.visits
UKBB	ST19_FRACT_LOWER_LEG_INCLU_ANKLE	60_70	0.925886	1.12993	0.468712	0.128728	0.325346	-0.418466	0.354376	0.224592	0.354156	0.500424	0.447623	1.00019	2	Doct.visits
UKBB	ST19_FRACT_RIBS_STERNUM_THORACIC_SPINE	60_70	2.52508	1.67253	1.34518	1.24675	0.439642	1.96147	0.197413	0.23033	0.33396	0.447681	0.707382	0.500378	1	Doct.visits
UKBB	ST19_FRACT_SHOUL_UPPER_ARM	60_70	2.109	1.50596	1.52638	1.10383	0.907055	0.172723	0.230585	0.236622	0.268042	0.408784	0.44769	1.00018	1	Doct.visits
UKBB	ST19_FRACT_SKULL_FACIAL_BONES	60_70	2.57371	1.20251	0.606882	0.913011	1.19193	1.36513	0.236899	0.354161	0.577754	0.577739	0.500445	0.707428	1	Doct.visits
UKBB	ST19_FRACT_WRIST_HAND_LEVEL	60_70	1.61663	0.369792	-0.812836	0.191865	0.444355	0.186018	0.378793	0.500458	1.00025	0.707473	0.577711	1.0002	2	Doct.visits
UKBB	ST19_INJURI_ANKLE_FOOT	60_70	2.00017	1.70145	1.01895	1.45004	0.773623	1.34894	0.334146	0.289397	0.447708	0.447737	0.577664	0.707413	1	Doct.visits
UKBB	ST19_INJURI_ELBOW_FOREA	60_70	1.68238	0.984039	0.718309	0.461942	0.735498	-0.213473	0.190498	0.197277	0.259076	0.354208	0.30215	0.707348	2	Doct.visits
UKBB	ST19_INJURI_HEAD	60_70	2.88009	1.5911	1.53744	1.43555	1.25031	0.896831	0.0898595	0.129632	0.161478	0.205149	0.230199	0.408694	1	Doct.visits
UKBB	ST19_INJURI_HIP_THIGH	60_70	2.79148	1.65777	1.67387	1.41911	0.985446	0.850146	0.135483	0.180728	0.219143	0.302145	0.408661	0.707297	1	Doct.visits
UKBB	ST19_INJURI_KNEE_LOWER_LEG	60_70	1.9843	1.23633	1.0836	0.656697	0.63661	-0.151987	0.166019	0.172709	0.214183	0.31689	0.316786	0.707367	2	Doct.visits
UKBB	ST19_INJURI_NECK	60_70	2.8346	1.11507	1.87879	1.11371	0.523014	2.39207	0.278293	0.500419	0.408758	0.707434	1.00019	0.707549	1	Doct.visits
UKBB	ST19_INJURI_SHOUL_UPPER_ARM	60_70	2.39709	1.51277	1.54566	1.17791	1.15294	0.93032	0.16825	0.20108	0.22455	0.333998	0.333941	0.577685	1	Doct.visits
UKBB	ST19_INJURI_THORAX	60_70	2.64401	1.81552	1.1625	1.2478	0.467466	1.79241	0.165955	0.190092	0.316872	0.378501	0.577668	0.447619	1	Doct.visits
UKBB	ST19_INJURI_WRIST_HAND	60_70	1.5092	0.470424	0.792172	0.651535	-0.0579745	0.552886	0.230729	0.27818	0.259084	0.316922	0.447626	0.500362	2	Doct.visits
UKBB	ST19_INJURY_POISO_CERTA_OTHER_CONSE_EXTER_CAUSES	60_70	2.74929	1.51821	1.35042	1.13813	1.02509	0.830258	0.0511798	0.0656465	0.0801837	0.103332	0.108929	0.180968	1	Doct.visits
UKBB	ST19_OPEN_WOUND_FOREA	60_70	3.28192	2.1932	1.83491	2.14473	1.3268	2.11316	0.302459	0.408816	0.577763	0.577865	1.00033	1.00027	1	Doct.visits
UKBB	ST19_OPEN_WOUND_HEAD	60_70	2.83394	1.68343	1.61646	0.487052	1.52421	1.28532	0.139279	0.186796	0.243433	0.500434	0.302147	0.500357	1	Doct.visits
UKBB	ST19_OPEN_WOUND_WRIST_HAND	60_70	1.35832	0.83166	0.610413	0.71241	-0.824095	0.708664	0.354402	0.334052	0.408817	0.447701	1.00019	0.707377	2	Doct.visits
UKBB	ST19_OTHER_COMPLICATIO_SURGI_MEDICAL_CARE_NOT_ELSEW_CLASSIFIED	60_70	2.66773	2.06008	0.413076	1.79011	1.72825	2.04748	0.378901	0.378729	1.00029	0.577846	0.577806	0.707418	1	Doct.visits
UKBB	ST19_OTHER_UNSPE_EFFEC_EXTER_CAUSES	60_70	2.75852	1.47112	0.931056	0.0989479	0.0201687	0.578717	0.268381	0.37856	0.577744	1.00021	1.00017	1.00016	1	Doct.visits
UKBB	ST19_OTHER_UNSPE_INJURI_HEAD	60_70	3.07428	1.61782	1.78026	1.93351	1.94123	1.52966	0.197531	0.302233	0.316914	0.378541	0.408715	0.707377	1	Doct.visits
UKBB	ST19_POISO_DRUGS_MEDICAM_BIOLO_SUBST	60_70	2.81868	1.88378	1.95445	1.08922	1.27513	0.889388	0.224918	0.268085	0.289463	0.500539	0.447731	0.707389	1	Doct.visits
UKBB	ST19_SEQUEL_INJURI_POISO_OTHER_CONSE_EXTER_CAUSES	60_70	1.73035	1.00397	0.953205	0.101975	1.35473	0.142441	0.354478	0.378636	0.408828	0.707417	0.354011	1.00017	2	Doct.visits
UKBB	ST19_SEQUEL_INJURI_UPPER_LIMB	60_70	0.783137	0.232352	1.08059	1.72706	0.545332	1.45856	1.00032	1.00027	0.707484	0.577754	1.00018	1.00018	2	Doct.visits
UKBB	ST19_SUPERF_INJURY_HEAD	60_70	2.90655	1.86106	1.93735	1.69781	0.726847	0.258537	0.137883	0.180735	0.214239	0.302203	0.50035	1.00019	1	Doct.visits
UKBB	ST19_SUPERF_INJURY_LOWER_LEG	60_70	3.15098	1.89727	1.44789	1.65326	1.34144	1.61082	0.21941	0.316864	0.500415	0.577722	0.707367	1.00024	1	Doct.visits
UKBB	ST19_TOXIC_EFFEC_SUBST_CHIEF_NONME_SOURCE	60_70	1.52447	2.09043	1.55903	1.48183	0.261736	0.937101	0.707773	0.378713	0.500422	0.577794	1.00023	1.00021	1	Doct.visits
UKBB	T1D_WIDE	60_70	2.69567	2.1536	2.21809	2.27684	2.27428	1.27769	0.21489	0.209913	0.230701	0.268404	0.278276	0.707434	0	Other
UKBB	T2D	60_70	2.25916	1.43186	1.19288	0.843734	1.22433	1.25652	0.0805057	0.0899275	0.114241	0.161861	0.140392	0.224625	1	Endocrine
UKBB	T2D_INCLAVO	60_70	2.19824	1.3682	1.12872	0.779853	1.15775	1.18991	0.0799361	0.0894757	0.113894	0.161614	0.140139	0.224474	1	Endocrine
UKBB	T2D_WIDE	60_70	2.29089	1.44599	1.28397	0.909279	1.22927	1.26507	0.078919	0.0887317	0.108598	0.156133	0.139117	0.224655	1	Endocrine
UKBB	THYROID_DISORDER_IBD	60_70	2.61731	1.59796	0.786206	0.940094	1.54123	1.89161	0.206142	0.262223	0.449568	0.502177	0.380193	0.579026	1	Other
UKBB	THYROTOXICOSIS	60_70	2.56879	1.76594	1.14073	0.977911	1.83499	1.65477	0.247682	0.281086	0.44961	0.579297	0.380286	0.708425	1	Other
UKBB	TONGUEABNORMALITY	60_70	1.4101	1.59542	-0.350179	1.19749	-0.016965	0.0891125	0.37867	0.250861	0.707387	0.378473	0.707351	1.00019	2	Other
UKBB	ULCERNAS	60_70	1.71436	1.19868	0.779515	0.596334	1.20926	1.51206	0.334234	0.316922	0.447724	0.57775	0.447672	0.577879	2	Other
UKBB	VOCALCORDDYS	60_70	3.26365	1.91477	0.988297	2.55049	2.19883	2.1921	0.21497	0.319675	0.579267	0.35691	0.410735	0.579019	0	Other
UKBB	VWXY20_ACCIDENTS	60_70	2.46234	1.20593	1.16922	1.1373	0.837765	0.554782	0.0641196	0.0859165	0.0996051	0.119087	0.137596	0.23655	1	Doct.visits
UKBB	VWXY20_COMPLICATIO_MEDICAL_SURGI_CARE	60_70	3.28834	2.19416	1.74283	1.48176	1.341	1.27487	0.0490832	0.061622	0.0891142	0.120033	0.133046	0.224646	1	Doct.visits
UKBB	VWXY20_DRUGS_MEDICAM_BIOLO_SUBST_CAUSI_ADVER_EFFEC_THERAPE_USE	60_70	4.04452	2.93084	2.12867	1.92144	1.88919	0.749901	0.0573914	0.0788292	0.138082	0.184026	0.197334	0.577754	0	Doct.visits
UKBB	VWXY20_EXTER_CAUSES_MORBIDI_MORTA	60_70	3.11462	1.89331	1.55863	1.38134	1.16602	1.02198	0.0458545	0.0577772	0.0754388	0.095197	0.106477	0.173147	1	Doct.visits
UKBB	VWXY20_OTHER_EXTER_CAUSES_ACCIDENTAL_INJURY	60_70	2.53501	1.27547	1.24637	1.18923	0.907434	0.632735	0.064309	0.0867509	0.100971	0.122358	0.141481	0.243355	1	Doct.visits
UKBB	VWXY20_OTHER_MEDICAL_PROCED_CAUSE_ABNORMAL_REACTION_PATIENT_COMPLICATION_WO_MENTION_MISAD_TIME_PROCED	60_70	3.49036	2.42851	1.95113	1.53257	0.963428	1.47007	0.101992	0.138807	0.219142	0.33394	0.447601	0.577639	0	Doct.visits
UKBB	VWXY20_SUICI_OTHER_INTENTI_SELF_H	60_70	2.39552	2.05773	1.65815	1.15042	1.69976	0.38195	0.354466	0.317003	0.408873	0.577865	0.408798	1.0002	1	Doct.visits
UKBB	VWXY20_SURGI_OPERA_OTHER_SURGI_PROCED_CAUSE_ABNORMAL_REACTION_PATIENT_COMPLICATION_WO_MENTION_MISAD_TIME_PROCED	60_70	2.5542	1.6994	1.46322	1.32337	1.00991	1.157	0.0737289	0.0843044	0.11246	0.14296	0.170155	0.258975	1	Doct.visits
UKBB	VWXY20_SURGI_OTHER_MEDICAL_PROCED_CAUSE_ABNORMAL_REACTION_PATIENT_COMPLICATION_WO_MENTION_MISAD_TIME_PROCED	60_70	2.85413	1.92032	1.63543	1.41456	1.13405	1.32837	0.0653558	0.0774272	0.105209	0.139267	0.163639	0.243511	1	Doct.visits
UKBB	VWXY20_TRANSPO_ACCIDENTS	60_70	1.2143	0.338141	0.655295	0.567987	-0.248427	-0.483399	0.31739	0.354332	0.334169	0.408952	0.577766	1.00024	2	Doct.visits
UKBB	VWXY20_UNSPE_FALL	60_70	3.00788	1.86754	2.00907	1.67554	1.37713	1.11205	0.0954312	0.127604	0.145767	0.209471	0.267937	0.500339	1	Doct.visits
UKBB	WEIGHTLOSS	60_70	3.27492	2.06533	1.57003	1.63301	1.15559	0.916063	0.0738196	0.105158	0.165654	0.205173	0.277998	0.500366	1	Other
UKBB	Z21_ACQUI_ABSENCE_ORGANS_NOT_ELSEW_CLASSIFIED	60_70	3.11175	2.40668	2.01676	1.88027	1.4168	0.794558	0.0713323	0.077062	0.106138	0.143017	0.196087	0.448819	0	Doct.visits
UKBB	Z21_ARTIF_OPENI_STATUS	60_70	4.29896	3.05339	2.61941	1.92739	2.25153	0.716122	0.0844416	0.120231	0.176303	0.304252	0.280006	1.00069	0	Doct.visits
UKBB	Z21_CARE_INVOLVI_DIALY	60_70	4.24169	3.28675	3.83587	3.62808	2.72101	2.62796	0.261203	0.335096	0.318414	0.448674	0.70811	1.00059	0	Doct.visits
UKBB	Z21_CARRIER_INFECTIOUS_DISEA	60_70	3.82416	2.4263	2.0301	1.97111	1.03203	2.02417	0.118453	0.193632	0.278162	0.333979	0.577754	0.500296	0	Doct.visits
UKBB	Z21_DEPENDENCE_ENABL_MACHINES_DEVICES_NOT_ELSEW_CLASSIFIED	60_70	3.98291	3.18181	2.62294	2.18178	2.47522	3.13523	0.105752	0.127283	0.208314	0.335821	0.355787	0.501567	0	Doct.visits
UKBB	Z21_EXAM_OBSER_OTH_REASO	60_70	2.79118	2.01198	2.26879	1.31423	0.742188	1.45542	0.289909	0.317108	0.317078	0.707508	1.00027	1.00036	1	Doct.visits
UKBB	Z21_FACTO_INFLUENCI_HEALTH_STATUS_CONTACT_W_HEALTH_SERVI	60_70	3.46142	2.59764	2.28817	2.13585	2.0574	2.18657	0.06334	0.0653307	0.073961	0.0838851	0.0863384	0.115947	0	Doct.visits
UKBB	Z21_FAMILY_HISTORY_OTH_SPECIFIC_DISORD	60_70	1.72605	0.964896	1.00708	0.722625	-0.243693	1.44696	0.281096	0.318947	0.380087	0.578859	1.00075	0.708177	2	Doct.visits
UKBB	Z21_FIT_ADJ_OTH_DEVICES	60_70	2.36684	1.92765	1.47381	1.55329	1.48494	1.29606	0.164422	0.156311	0.231912	0.279426	0.317833	0.578227	1	Doct.visits
UKBB	Z21_FOLLOW__EXAM_TREAT_CONDI_OTH_MALIG_NEOPLASMS	60_70	0.345127	0.963412	0.698112	0.367165	0.636729	0.639377	0.27846	0.152396	0.197368	0.278238	0.25083	0.408739	2	Doct.visits
UKBB	Z21_MEDICAL_OBSER_EVALU_SUSPECTED_DISEA_CONDI	60_70	2.56888	1.39429	0.771232	1.01932	0.731494	0.271236	0.103553	0.140553	0.224707	0.22491	0.259041	0.500447	2	Doct.visits
UKBB	Z21_OTHER_MEDICAL_CARE	60_70	4.95265	3.19089	2.44191	2.03629	1.90116	1.35329	0.0430293	0.0595474	0.088444	0.11982	0.125908	0.317649	0	Doct.visits
UKBB	Z21_OTHER_SPECIAL_EXAM_INVES_PERSONS_WO_COMPLA_REPOR_DIAGNOSIS	60_70	1.99444	1.84805	0.0884074	1.5184	0.328254	1.08392	0.500705	0.378704	1.0003	0.57786	1.00025	0.707359	1	Doct.visits
UKBB	Z21_PERSONAL_HISTORY_ALLERGY_DRUGS_MEDICAM_BIOLO_SUBST	60_70	2.73916	1.84753	1.68063	1.70138	1.34126	1.56525	0.0763759	0.0861671	0.10725	0.126014	0.158975	0.221585	1	Doct.visits
UKBB	Z21_PERSONAL_HISTORY_CERTA_OTH_DISEA	60_70	3.17817	2.18166	1.95986	1.83078	1.77148	2.03788	0.0544621	0.0607332	0.073414	0.0908222	0.100235	0.153489	0	Doct.visits
UKBB	Z21_PERSONAL_HISTORY_MALIG_NEOPLASM	60_70	3.21264	2.51418	2.22747	1.82426	1.62478	1.46473	0.0641496	0.0683278	0.0885821	0.128198	0.153585	0.279846	0	Doct.visits
UKBB	Z21_PERSONAL_HISTORY_MEDICAL_TREAT	60_70	3.58028	2.5157	2.18483	1.83146	2.06394	1.55012	0.0537176	0.061975	0.0809972	0.11648	0.117788	0.260704	0	Doct.visits
UKBB	Z21_PERSONAL_HISTORY_OTH_DISEA_CONDI	60_70	2.44721	2.00409	1.61351	1.46683	1.55005	1.08046	0.0804876	0.077476	0.105249	0.133968	0.136514	0.269834	1	Doct.visits
UKBB	Z21_PERSONAL_HISTORY_RISK__NOT_ELSEW_CLASSIFIED	60_70	2.62924	1.80172	1.62619	1.76836	0.989278	1.71519	0.12221	0.142119	0.187094	0.222145	0.355849	0.410239	1	Doct.visits
UKBB	Z21_PERSONS_ENCOUNTERI_HEALTH_SERVI_EXAM_INVES	60_70	2.22134	1.3883	0.905309	0.787537	0.796174	0.613909	0.0595798	0.0668545	0.0970115	0.113442	0.121255	0.23032	2	Doct.visits
UKBB	Z21_PERSONS_ENCOUNTERI_HEALTH_SERVI_OTH_CIRCUMSTANC1	60_70	2.87213	1.68317	1.3354	1.4794	1.42302	1.47915	0.0683607	0.0885638	0.118337	0.126919	0.123858	0.170234	1	Doct.visits
UKBB	Z21_PERSONS_ENCOUNTERI_HEALTH_SERVI_SPECIFIC_PROCED_HEALTH_CARE	60_70	4.0193	2.69531	2.09129	1.91889	1.80857	1.50499	0.0434309	0.0526574	0.0738463	0.0920175	0.0975896	0.188038	0	Doct.visits
UKBB	Z21_PERSONS_W_POTEN_HEALTH_HAZARDS_RELATED_COMMUNICAB_DISEA	60_70	3.56544	2.3982	2.21737	1.78243	0.905746	1.79617	0.0997855	0.148906	0.209537	0.316901	0.500384	0.50031	0	Doct.visits
UKBB	Z21_PERSONS_W_POTEN_HEALTH_HAZARDS_RELATED_FAMILY_PERSONAL_HISTORY_CERTA_CONDI_INFLUENCI_HEALTH_STATUS	60_70	2.95171	2.11757	1.89053	1.64319	1.61105	1.64055	0.0518888	0.0544201	0.0631982	0.0782578	0.0816084	0.122519	0	Doct.visits
UKBB	Z21_PRESENCE_CARDIAC_VASCULAR_IMPLANTNTS_GRAFTS	60_70	2.64293	1.89872	1.61669	1.647	1.60886	1.79067	0.0940117	0.102945	0.13641	0.165216	0.18668	0.318525	1	Doct.visits
UKBB	Z21_PRESENCE_OTH_FUNCTIONAL_IMPLANTNTS	60_70	2.92696	1.91429	1.34684	1.1172	1.51476	1.08109	0.0717398	0.08669	0.13592	0.196366	0.183377	0.40991	1	Doct.visits
UKBB	Z21_PROBL_RELATED_LIFESTYLE	60_70	2.09025	1.35708	1.12142	1.46115	1.38799	1.5097	0.106729	0.110145	0.136672	0.132049	0.128624	0.170234	1	Doct.visits
UKBB	Z21_TOBAC_USE	60_70	2.34095	1.3308	1.72189	1.83607	1.65282	1.4895	0.187556	0.209767	0.175463	0.172815	0.159274	0.200899	1	Doct.visits
UKBB	Z21_TRANSPLANTED_ORGAN_TISSUE_STATUS	60_70	3.07541	2.7326	2.13093	2.06108	2.12046	1.68247	0.233877	0.217132	0.355885	0.449028	0.50146	1.00087	0	Doct.visits
FinnGen	AB1_BACTINF_NOS	70_80	2.45937	1.34084	1.20206	1.02107	0.716963	0.368017	0.0626331	0.0936839	0.139948	0.219825	0.268492	0.302393	0	Infection
FinnGen	AB1_BACT_INTEST_OTH	70_80	2.10629	1.10749	1.00482	1.26211	1.05879	0.42104	0.124742	0.168333	0.237077	0.251368	0.334218	0.354192	0	Infection
FinnGen	AB1_DERMATOPHYTOSIS	70_80	0.773576	0.319187	-0.010899	0.818649	-0.499988	0.114472	0.378829	0.408939	0.577828	0.408988	0.707541	0.289435	1	Infection
FinnGen	AB1_ERYSIPELAS	70_80	1.52439	0.929642	0.958444	0.71689	0.974185	0.469699	0.1034	0.111042	0.12976	0.171076	0.145237	0.114574	0	Infection
FinnGen	AB1_GASTROENTERITIS_NOS	70_80	1.70355	1.08757	1.17674	1.18433	0.840252	0.127044	0.0935224	0.102626	0.121807	0.152626	0.170575	0.150371	0	Infection
FinnGen	AB1_INFECT_PARASIT	70_80	2.05032	1.12342	1.03243	1.07422	0.923868	0.396436	0.051439	0.0621601	0.077336	0.0899652	0.090939	0.0713493	0	Infection
FinnGen	AB1_INTESTINAL_INFECTIONS	70_80	1.82406	1.10465	1.15295	1.06052	0.828733	0.105002	0.0792816	0.0910038	0.111621	0.142029	0.154189	0.12955	0	Infection
FinnGen	AB1_MYCOSES	70_80	1.51342	0.68439	0.433863	0.886548	0.342896	0.157144	0.178449	0.230528	0.334113	0.317078	0.378678	0.250766	1	Infection
FinnGen	AB1_OTHER_BACTERIAL	70_80	2.26313	1.17009	1.14249	0.976916	0.937844	0.54262	0.052225	0.0709962	0.0896172	0.119884	0.119749	0.0981631	0	Infection
FinnGen	AB1_OTHER_SEPSIS	70_80	2.54987	1.35358	0.99314	1.40648	0.689777	0.611177	0.0722205	0.111608	0.181541	0.197902	0.278516	0.209891	0	Infection
FinnGen	AB1_OTHER_VIRAL	70_80	1.69383	0.893153	1.13092	0.106392	0.652432	-0.117243	0.259394	0.317134	0.334185	0.707527	0.500495	0.408708	1	Infection
FinnGen	AB1_SEPSIS	70_80	2.52884	1.26531	1.03516	1.27872	0.697285	0.617306	0.0699287	0.109785	0.166498	0.19428	0.259467	0.197535	0	Infection
FinnGen	AB1_SEPSIS_BACT	70_80	2.0865	1.12222	1.39852	1.07701	1.23656	0.753036	0.0773615	0.0984084	0.108607	0.151371	0.138492	0.117799	0	Infection
FinnGen	AB1_SEPSIS_BACT_IMPL	70_80	2.06909	1.17051	1.41535	1.12791	1.25786	0.849609	0.0812213	0.100563	0.112225	0.154748	0.142365	0.121806	0	Infection
FinnGen	AB1_SEPSIS_CONDITION	70_80	2.05905	1.08226	1.10204	1.0178	0.927866	0.214024	0.0553225	0.069693	0.0856629	0.10976	0.110155	0.124178	0	Infection
FinnGen	AB1_SEPSIS_EXPLICIT	70_80	2.53772	1.26453	1.04304	1.25171	0.730594	0.411416	0.0692468	0.109143	0.164304	0.194255	0.25129	0.197606	0	Infection
FinnGen	AB1_SEPSIS_IMPLICIT	70_80	1.72176	0.986357	0.963154	0.803329	0.892099	0.468889	0.076566	0.0845834	0.0979343	0.11762	0.102111	0.0745762	0	Infection
FinnGen	AB1_SEPSIS_VIRAL	70_80	1.0828	0.883304	0.462792	1.10836	0.966025	0.464373	0.22003	0.190854	0.302696	0.289937	0.334417	0.259406	1	Infection
FinnGen	AB1_SEPSIS_VIRAL_IMPL	70_80	1.0828	0.883304	0.462792	1.10836	0.966025	0.464373	0.22003	0.190854	0.302696	0.289937	0.334417	0.259406	1	Infection
FinnGen	AB1_VIRAL_OTHER_INTEST_INFECTIONS	70_80	1.38049	1.03838	1.29758	0.474435	1.08095	0.340908	0.278551	0.268363	0.317254	0.577983	0.408994	0.278421	0	Infection
FinnGen	AB1_VIRAL_SKIN_MUCOUS_MEMBRANE	70_80	1.11674	0.315133	0.50215	0.942687	0.552499	0.184087	0.173134	0.214408	0.243597	0.251015	0.302359	0.24328	1	Infection
FinnGen	AB1_ZOSTER	70_80	1.10192	0.333869	0.740056	1.29138	1.04318	0.180116	0.201406	0.25102	0.268252	0.278295	0.317077	0.33403	1	Infection
FinnGen	ABDOM_HERNIA	70_80	0.649708	0.107242	0.314491	0.44301	0.64942	0.251839	0.20163	0.205483	0.22481	0.236849	0.20121	0.152023	1	Other
FinnGen	ACUTE_RESPIRATORY_INFECTIONS	70_80	1.559	1.07596	1.01474	0.885091	1.00161	0.525687	0.0778635	0.0777237	0.0972577	0.122889	0.116436	0.100252	0	Other
FinnGen	ALCODELIRIUM	70_80	-0.37973	0.826715	1.12485	1.53076	1.55759	0.207474	1.00051	0.409101	0.409083	0.35481	0.317168	0.378475	0	Other
FinnGen	ALCOHOLACUTE10	70_80	1.64775	0.355331	0.895289	0.937119	1.37426	-0.231206	0.268715	0.409033	0.334414	0.378817	0.334327	0.408887	1	Other
FinnGen	ALCOHOLMENTAL	70_80	1.44971	0.305289	0.946049	1.12233	1.19573	0.647165	0.176183	0.243872	0.194142	0.190732	0.178495	0.144413	0	Psych
FinnGen	ALCOHOL_RELATED	70_80	1.82236	0.55626	1.06475	0.894763	1.13185	0.423066	0.127966	0.184336	0.15833	0.181429	0.156341	0.122369	0	Psych
FinnGen	ALCOLIVER	70_80	3.06856	1.57935	1.58437	1.19194	1.44729	0.21685	0.196448	0.335077	0.378967	0.448021	0.448122	0.408891	0	Other
FinnGen	ALCOPANCCHRON	70_80	1.99138	1.09741	1.05427	0.556383	0.610982	0.380024	0.501778	0.578141	0.578222	0.707589	0.57792	0.334083	1	Other
FinnGen	ALLERG_ASTHMA	70_80	1.55787	1.04579	1.45729	1.50696	0.213262	0.126627	0.336165	0.335846	0.33586	0.35575	0.578604	0.318125	0	Other
FinnGen	ALLERG_ASTHMA_EXMORE	70_80	1.65324	1.15114	1.56454	1.61696	0.315537	0.213028	0.336857	0.336487	0.336479	0.356318	0.578931	0.318808	0	Other
FinnGen	AMN2	70_80	-0.983219	-0.17703	-0.787475	-0.221926	-1.54809	0.0488462	1.00049	0.500699	0.70755	0.577886	1.00027	0.317029	2	Other
FinnGen	APPENDACUT_COMPLIC	70_80	0.778344	0.395849	-0.541237	0.211089	0.652695	0.907222	0.578059	0.577921	1.00034	0.707558	0.500572	0.267909	1	Other
FinnGen	APPENDACUT_NOCOMPLIC	70_80	-1.01255	-0.597063	0.426063	0.112361	0.196184	-0.0572762	1.00038	0.57789	0.354605	0.447932	0.354278	0.230318	2	Other
FinnGen	APPENDICITIS_BROAD	70_80	0.141999	-0.24307	0.237362	0.109551	0.290063	0.247031	0.448014	0.408988	0.334342	0.378743	0.289522	0.175126	2	Digest
FinnGen	ASTHMA_ACUTE_RESPIRATORY_INFECTIONS	70_80	1.18006	0.746941	1.07334	0.832196	0.921158	0.373046	0.181335	0.173092	0.178366	0.243752	0.236837	0.175165	1	Pulm
FinnGen	ASTHMA_EXCL	70_80	2.49028	1.53358	1.32211	1.28568	1.27895	0.871358	0.0465739	0.0526693	0.0617896	0.0693046	0.06555	0.0547917	0	Pulm
FinnGen	ASTHMA_HOSPITAL_INFECTIONS	70_80	1.67039	0.924338	1.09067	1.10506	0.962162	0.407141	0.103573	0.11709	0.130269	0.152752	0.168233	0.133949	0	Pulm
FinnGen	ASTHMA_HOSPITAL_MAIN	70_80	0.607453	0.816565	0.717217	0.70341	0.392607	0.337269	0.184335	0.129197	0.157916	0.17062	0.175544	0.102905	1	Pulm
FinnGen	ASTHMA_HOSPITAL_PNEUMONIA	70_80	1.91729	1.2236	1.23998	1.33071	1.13691	0.47802	0.0966417	0.108648	0.135823	0.156301	0.178321	0.175328	0	Pulm
FinnGen	ASTHMA_INFECTIONS	70_80	1.67039	0.924338	1.09067	1.10506	0.962162	0.407141	0.103573	0.11709	0.130269	0.152752	0.168233	0.133949	0	Pulm
FinnGen	ASTHMA_MIXED	70_80	1.6206	1.56083	1.07457	1.6172	1.05141	0.946187	0.381215	0.280724	0.38028	0.336196	0.410468	0.303643	0	Pulm
FinnGen	ASTHMA_MIXED_EXMORE	70_80	1.71628	1.66121	1.17748	1.72836	1.15418	1.03967	0.381981	0.281543	0.380886	0.336973	0.411079	0.304478	0	Pulm
FinnGen	ASTHMA_MODE	70_80	1.23245	0.980649	0.926508	0.737398	0.603626	0.46831	0.152903	0.140181	0.164439	0.199691	0.189354	0.115015	1	Pulm
FinnGen	ASTHMA_NAS	70_80	1.58412	1.18596	1.20317	1.0875	1.01106	0.775252	0.122131	0.121658	0.138959	0.16465	0.16432	0.130225	0	Pulm
FinnGen	ASTHMA_NAS_EXMORE	70_80	1.68685	1.29155	1.3091	1.19145	1.11179	0.867364	0.123603	0.123062	0.1402	0.16573	0.165333	0.131533	0	Pulm
FinnGen	ASTHMA_OBESITY	70_80	0.353287	0.494575	1.12722	-0.300343	0.697056	0.10522	0.35457	0.268394	0.244003	0.500694	0.278374	0.224597	1	Pulm
FinnGen	ASTHMA_PNEUMONIA	70_80	1.92578	1.22342	1.22941	1.33379	1.13585	0.477948	0.0962535	0.108648	0.137008	0.156311	0.178322	0.175328	0	Pulm
FinnGen	ASTHMA_PNEUMONIA_AND_SEPSIS	70_80	1.91729	1.2236	1.23998	1.33071	1.13691	0.47802	0.0966417	0.108648	0.135823	0.156301	0.178321	0.175328	0	Pulm
FinnGen	AUD	70_80	1.50996	0.503471	0.875845	0.987224	1.27641	0.491593	0.190854	0.243975	0.219722	0.219818	0.184222	0.172803	0	Psych
FinnGen	AUD_SWEDISH	70_80	1.83092	0.608895	1.01147	0.92067	1.1519	0.462217	0.134151	0.190728	0.171026	0.187467	0.160099	0.125013	0	Psych
FinnGen	AUTOIMMUNE	70_80	0.657685	0.510419	0.504292	0.431556	0.612899	0.10748	0.109467	0.0890898	0.0961768	0.106667	0.0885018	0.0667946	1	Autoimmune_blood
FinnGen	BLEEDING	70_80	2.06981	0.835611	0.9527	0.754361	0.828312	0.422545	0.0561799	0.0799509	0.0901939	0.116658	0.105411	0.0861991	1	Doct.visits
FinnGen	BRONCHITIS	70_80	1.614	1.10995	1.03261	0.910535	1.00227	0.703887	0.0783202	0.0792131	0.101808	0.133435	0.130112	0.116415	0	Pulm
FinnGen	C3_BLADDER	70_80	2.10105	1.10612	1.12485	0.927609	0.834785	0.164388	0.153226	0.201566	0.237066	0.27855	0.278464	0.268271	0	Cancer
FinnGen	C3_BLADDER_EXALLC	70_80	2.43456	1.4099	1.44096	1.20127	1.07538	0.25368	0.156418	0.203741	0.238974	0.28023	0.279973	0.26942	0	Cancer
FinnGen	C3_BREAST	70_80	0.720601	0.705009	0.379421	0.280256	0.301735	0.261034	0.319444	0.246153	0.336023	0.380447	0.335622	0.206428	1	Cancer
FinnGen	C3_BREAST_EXALLC	70_80	1.14984	1.10638	0.777163	0.702233	0.659317	0.425814	0.322735	0.249834	0.338688	0.382937	0.337944	0.208109	1	Cancer
FinnGen	C3_BRONCHUS_LUNG	70_80	3.6521	2.63036	2.09433	1.85353	1.57397	1.08188	0.0529544	0.0868331	0.168489	0.289747	0.37876	0.35414	0	Cancer
FinnGen	C3_BRONCHUS_LUNG_EXALLC	70_80	3.8912	2.85609	2.30375	2.06856	1.78945	1.18473	0.0601264	0.0910219	0.170604	0.291004	0.379703	0.354756	0	Cancer
FinnGen	C3_CANCER	70_80	2.61128	1.49101	1.04509	0.980604	0.898118	0.415434	0.0462016	0.0555925	0.0739646	0.0849802	0.0828439	0.0648384	0	Cancer
FinnGen	C3_CANCER_EXALLC	70_80	2.59568	1.47575	1.02986	0.965367	0.883359	0.411255	0.0464967	0.055838	0.0741509	0.0851433	0.0830072	0.0650265	0	Cancer
FinnGen	C3_CANCER_WIDE	70_80	2.51769	1.45145	1.01262	0.954288	0.863789	0.426771	0.0465236	0.0554287	0.0728215	0.0831666	0.0815506	0.0632984	0	Cancer
FinnGen	C3_CANCER_WIDE_EXALLC	70_80	2.51766	1.45141	1.01258	0.954246	0.863743	0.42675	0.0465234	0.0554286	0.0728214	0.0831665	0.0815505	0.0632983	0	Cancer
FinnGen	C3_COLON	70_80	2.13163	1.23577	0.518903	0.691472	0.494123	-0.0628273	0.134832	0.173015	0.302407	0.317102	0.378633	0.354142	1	Cancer
FinnGen	C3_COLON_EXALLC	70_80	2.46875	1.53217	0.81139	0.984772	0.759024	0.0484919	0.138029	0.175165	0.30367	0.318323	0.379562	0.354762	0	Cancer
FinnGen	C3_COLORECTAL	70_80	2.15602	1.19824	0.515896	0.674128	0.547105	-0.15742	0.108918	0.141914	0.243684	0.259287	0.278304	0.236791	1	Cancer
FinnGen	C3_COLORECTAL_EXALLC	70_80	2.47887	1.49701	0.811952	0.970582	0.80234	-0.0746068	0.112666	0.144447	0.245229	0.260744	0.279579	0.237879	0	Cancer
FinnGen	C3_CORPUS_UTERI	70_80	0.507302	1.51987	0.173683	0.458723	0.731467	0.371208	0.70849	0.335691	0.70842	0.708287	0.578598	0.409527	1	Cancer
FinnGen	C3_CORPUS_UTERI_EXALLC	70_80	0.936351	1.90716	0.596861	0.807047	1.12069	0.516476	0.710497	0.339001	0.710163	0.709925	0.580282	0.410683	0	Cancer
FinnGen	C3_DIGESTIVE_ORGANS	70_80	3.0551	1.75018	0.993234	0.872733	0.870943	-0.018692	0.0584938	0.0934397	0.170829	0.219622	0.214534	0.19749	0	Cancer
FinnGen	C3_DIGESTIVE_ORGANS_EXALLC	70_80	3.30286	1.98103	1.22271	1.10341	1.07972	0.0534881	0.0644127	0.0968686	0.17277	0.221134	0.215974	0.198653	0	Cancer
FinnGen	C3_FEMALE_GENITAL	70_80	1.85592	1.63837	1.00419	0.794192	0.708639	0.635565	0.281123	0.246109	0.380416	0.501603	0.501407	0.335013	0	Cancer
FinnGen	C3_FEMALE_GENITAL_EXALLC	70_80	2.26725	2.00309	1.37779	1.1328	1.01949	0.760318	0.285495	0.250374	0.38326	0.503583	0.503092	0.336411	0	Cancer
FinnGen	C3_HEAD_AND_NECK	70_80	1.76001	1.16735	1.0556	1.5783	0.44583	0.163975	0.251488	0.268284	0.354484	0.302546	0.500523	0.334126	0	Cancer
FinnGen	C3_HEAD_AND_NECK_EXALLC	70_80	2.12585	1.47561	1.38385	1.87818	0.71375	0.246942	0.253597	0.269766	0.355848	0.304021	0.501261	0.335085	0	Cancer
FinnGen	C3_KIDNEY_NOTRENALPELVIS	70_80	2.13094	1.30926	1.13765	1.41947	0.416446	1.12021	0.168842	0.219587	0.334168	0.378827	0.577841	0.333968	0	Cancer
FinnGen	C3_KIDNEY_NOTRENALPELVIS_EXALLC	70_80	2.46756	1.63482	1.43264	1.74197	0.7348	1.30457	0.171695	0.221541	0.335385	0.380055	0.578535	0.334808	0	Cancer
FinnGen	C3_LUNG_NONSMALL	70_80	3.36435	2.3568	1.81107	1.65262	1.35506	0.889706	0.0636759	0.104591	0.201483	0.317164	0.408942	0.354148	0	Cancer
FinnGen	C3_LUNG_NONSMALL_EXALLC	70_80	3.6562	2.62573	2.05346	1.91054	1.60669	1.00268	0.0703041	0.108399	0.203377	0.318375	0.409858	0.354825	0	Cancer
FinnGen	C3_MALE_GENITAL	70_80	0.480398	0.627107	0.376617	0.492071	0.517974	0.16224	0.133893	0.0973263	0.122976	0.130223	0.124526	0.104394	1	Cancer
FinnGen	C3_MALE_GENITAL_EXALLC	70_80	0.819091	0.934576	0.672913	0.784295	0.781396	0.329969	0.137317	0.101652	0.126393	0.133429	0.127726	0.107251	1	Cancer
FinnGen	C3_PROSTATE	70_80	0.468171	0.629779	0.351856	0.481023	0.515726	0.141173	0.134979	0.0973167	0.124661	0.131228	0.12452	0.105407	1	Cancer
FinnGen	C3_PROSTATE_EXALLC	70_80	0.806723	0.938041	0.648727	0.774216	0.780243	0.310571	0.138392	0.10166	0.128044	0.134428	0.127738	0.108254	1	Cancer
FinnGen	C3_RECTUM	70_80	2.15551	1.16141	0.596356	0.556179	0.822221	-0.32748	0.194047	0.251068	0.408982	0.500605	0.408887	0.334365	1	Cancer
FinnGen	C3_RECTUM_EXALLC	70_80	2.48255	1.47667	0.908774	0.876728	1.09102	-0.276665	0.196392	0.252615	0.410057	0.501496	0.409831	0.335468	0	Cancer
FinnGen	C3_RESPIRATORY_INTRATHORACIC	70_80	3.60568	2.58608	1.97611	1.81934	1.0807	0.899285	0.0522657	0.083545	0.162083	0.251264	0.354324	0.259042	0	Cancer
FinnGen	C3_RESPIRATORY_INTRATHORACIC_EXALLC	70_80	3.82433	2.79416	2.17206	2.01535	1.27112	0.963646	0.0593205	0.0877686	0.164241	0.252688	0.355193	0.259866	0	Cancer
FinnGen	C3_SKIN	70_80	0.290139	0.123814	0.136676	0.0548851	0.335839	-0.0295994	0.139547	0.119303	0.143296	0.178314	0.147675	0.108104	2	Cancer
FinnGen	C3_SKIN_EXALLC	70_80	0.682175	0.491246	0.490016	0.403433	0.663596	0.149767	0.142048	0.121963	0.145509	0.180135	0.149765	0.109893	1	Cancer
FinnGen	C3_URINARY_TRACT	70_80	2.16115	1.26404	1.0556	1.16716	0.255185	1.06616	0.154758	0.209962	0.317132	0.37882	0.577828	0.333993	0	Cancer
FinnGen	C3_URINARY_TRACT_EXALLC	70_80	2.48599	1.58615	1.33477	1.4678	0.554964	1.24971	0.15779	0.212014	0.31844	0.380052	0.578509	0.33486	0	Cancer
FinnGen	CARDIAC_ARRHYTM	70_80	1.74932	1.04676	1.19607	1.044	0.932102	0.885493	0.0703343	0.0752849	0.0809695	0.0960128	0.0948948	0.0731284	0	CVD
FinnGen	CD2_BENIGN	70_80	0.359168	0.0880538	0.229922	0.205179	0.133433	0.0917503	0.106144	0.0958839	0.102652	0.116022	0.109319	0.0702565	2	Benign.tumor
FinnGen	CD2_BENIGN_ASCENDING_COLON	70_80	0.654023	-0.335983	0.188576	-0.0811196	-0.0450191	0.509838	0.268398	0.378626	0.378638	0.577863	0.577776	0.378476	2	Benign.tumor
FinnGen	CD2_BENIGN_ASCENDING_COLON_EXALLC	70_80	1.01977	-0.0144967	0.490871	0.197519	0.245435	0.717948	0.270053	0.379637	0.379669	0.578645	0.578416	0.379161	1	Benign.tumor
FinnGen	CD2_BENIGN_COLON	70_80	0.311627	0.25123	0.260888	0.633075	0.181465	0.167955	0.160073	0.134408	0.163853	0.163863	0.197333	0.135025	2	Benign.tumor
FinnGen	CD2_BENIGN_COLON_EXALLC	70_80	0.671036	0.578217	0.576086	0.935684	0.48098	0.301788	0.162694	0.137186	0.166194	0.166228	0.199065	0.136646	1	Benign.tumor
FinnGen	CD2_BENIGN_COLON_NOS	70_80	0.283868	0.53416	0.439625	0.584148	-0.124666	0.0492115	0.243778	0.168241	0.214444	0.230536	0.316986	0.18365	1	Benign.tumor
FinnGen	CD2_BENIGN_COLON_NOS_EXALLC	70_80	0.637946	0.864147	0.745313	0.879656	0.17026	0.166184	0.24552	0.170525	0.216313	0.232231	0.318116	0.184922	1	Benign.tumor
FinnGen	CD2_BENIGN_COLORECANI	70_80	0.145571	0.123857	0.234942	0.562524	0.191195	0.211369	0.16209	0.132213	0.152527	0.152546	0.172915	0.11089	2	Benign.tumor
FinnGen	CD2_BENIGN_COLORECANI_EXALLC	70_80	0.502169	0.448751	0.551359	0.878105	0.49152	0.35102	0.164646	0.135035	0.155013	0.155043	0.174901	0.112929	1	Benign.tumor
FinnGen	CD2_BENIGN_DESCENDING_COLON	70_80	0.696143	0.342025	0.510091	0.100769	-0.5682	0.568032	0.40912	0.408853	0.447843	0.707494	1.00029	0.408806	1	Benign.tumor
FinnGen	CD2_BENIGN_DESCENDING_COLON_EXALLC	70_80	1.04781	0.648583	0.805997	0.428779	-0.18608	0.698582	0.410341	0.409784	0.44879	0.708073	1.00073	0.409519	1	Benign.tumor
FinnGen	CD2_BENIGN_EAR_RESP	70_80	0.141929	0.537283	1.13348	-0.681275	-0.820388	0.0382241	0.707541	0.447844	0.40907	1.00031	1.00027	0.33401	1	Benign.tumor
FinnGen	CD2_BENIGN_EAR_RESP_EXALLC	70_80	0.467856	0.830076	1.47638	-0.387415	-0.545496	0.132528	0.70823	0.448811	0.410299	1.00078	1.00067	0.334843	1	Benign.tumor
FinnGen	CD2_BENIGN_EXALLC	70_80	0.693872	0.400191	0.537086	0.513529	0.430313	0.257968	0.109954	0.099813	0.106296	0.119255	0.112497	0.0731449	1	Benign.tumor
FinnGen	CD2_BENIGN_EYE	70_80	-0.085841	0.124432	0.704347	-0.0240531	-0.315638	0.643832	0.577983	0.447862	0.408898	0.707511	0.707459	0.408733	2	Benign.tumor
FinnGen	CD2_BENIGN_EYE_EXALLC	70_80	0.3102	0.473405	1.01093	0.309678	-0.0507567	0.852558	0.578882	0.448835	0.409909	0.708122	0.707971	0.409349	1	Benign.tumor
FinnGen	CD2_BENIGN_LEIOMYOMA_UTERI	70_80	-0.700576	-0.360453	0.174459	0.0526689	0.324739	-0.33191	1.00139	0.708657	0.579034	0.708546	0.502214	0.279006	2	Benign.tumor
FinnGen	CD2_BENIGN_LEIOMYOMA_UTERI_EXALLC	70_80	-0.231664	0.0354677	0.523509	0.456615	0.752223	-0.197277	1.00302	0.71073	0.581232	0.710424	0.505045	0.280439	2	Benign.tumor
FinnGen	CD2_BENIGN_LIPOMATOUS	70_80	-0.378737	0.115275	-0.415665	0.105598	0.0660486	0.078916	0.577893	0.354268	0.500623	0.408941	0.354279	0.189924	2	Benign.tumor
FinnGen	CD2_BENIGN_LIPOMATOUS_EXALLC	70_80	-0.0413581	0.441689	-0.0490955	0.464241	0.411779	0.215713	0.57868	0.355331	0.50147	0.409926	0.355349	0.19107	2	Benign.tumor
FinnGen	CD2_BENIGN_LIPO_SKIN_TRUNK	70_80	0.628989	-0.0999183	-0.295045	0.206733	-0.13074	-0.214333	0.500688	0.57779	0.707619	0.577823	0.577794	0.302194	2	Benign.tumor
FinnGen	CD2_BENIGN_LIPO_SKIN_TRUNK_EXALLC	70_80	0.994053	0.224141	0.110921	0.546457	0.185928	-0.107577	0.501647	0.578445	0.70836	0.578526	0.578469	0.303048	1	Benign.tumor
FinnGen	CD2_BENIGN_MELANOCYTIC	70_80	-0.536985	-0.489165	0.236126	-0.917389	0.20184	-0.509637	0.500622	0.408901	0.354351	0.707461	0.354222	0.258987	2	Benign.tumor
FinnGen	CD2_BENIGN_MELANOCYTIC_EXALLC	70_80	-0.144815	-0.139887	0.584918	-0.596947	0.51157	-0.440821	0.501528	0.409856	0.355537	0.707995	0.355222	0.259872	2	Benign.tumor
FinnGen	CD2_BENIGN_MOUTH_PHARYNX	70_80	0.288221	-0.0682708	0.164226	0.218803	0.55523	0.187537	0.500724	0.44784	0.447832	0.500626	0.408863	0.354086	2	Benign.tumor
FinnGen	CD2_BENIGN_MOUTH_PHARYNX_EXALLC	70_80	0.678607	0.283812	0.441908	0.557963	0.843301	0.318801	0.501774	0.448779	0.448789	0.501549	0.409783	0.354661	1	Benign.tumor
FinnGen	CD2_BENIGN_PAROTID	70_80	0.958417	-0.187838	0.621108	0.0274338	0.154063	0.534745	0.409046	0.577809	0.409061	0.577871	0.500557	0.289393	1	Benign.tumor
FinnGen	CD2_BENIGN_PAROTID_EXALLC	70_80	1.31431	0.141404	0.994344	0.332572	0.420945	0.692924	0.410209	0.578504	0.410197	0.578648	0.501384	0.290378	1	Benign.tumor
FinnGen	CD2_BENIGN_RECTUM	70_80	-1.29349	-0.040519	0.290584	0.180343	-0.348195	0.467365	0.707574	0.302375	0.317148	0.378701	0.447755	0.193453	2	Benign.tumor
FinnGen	CD2_BENIGN_RECTUM_ANAL	70_80	-0.677351	-0.0446057	0.3533	0.324331	0.00693129	0.275921	0.500655	0.289588	0.289654	0.33419	0.354266	0.175161	2	Benign.tumor
FinnGen	CD2_BENIGN_RECTUM_ANAL_EXALLC	70_80	-0.317825	0.274795	0.683558	0.67751	0.325818	0.407175	0.501558	0.290955	0.291051	0.335415	0.355322	0.176464	1	Benign.tumor
FinnGen	CD2_BENIGN_RECTUM_EXALLC	70_80	-0.930194	0.281921	0.634907	0.518405	-0.0370953	0.610903	0.708225	0.303672	0.318455	0.379774	0.448563	0.194705	1	Benign.tumor
FinnGen	CD2_BENIGN_SALIVARY	70_80	1.09078	-0.0565242	0.803693	0.27158	0.146669	0.434323	0.354436	0.500518	0.354443	0.500599	0.500532	0.258969	1	Benign.tumor
FinnGen	CD2_BENIGN_SALIVARY_EXALLC	70_80	1.45547	0.274579	1.15761	0.575763	0.437685	0.585602	0.355724	0.5013	0.355682	0.501481	0.50134	0.260002	1	Benign.tumor
FinnGen	CD2_BENIGN_SALIVARY_KNOWN	70_80	1.00931	-0.301696	0.68712	-0.0254437	0.113613	0.662842	0.378798	0.577803	0.378794	0.577856	0.500539	0.268019	1	Benign.tumor
FinnGen	CD2_BENIGN_SIGMOID_COLON	70_80	-0.23593	0.347401	0.178505	0.860645	0.153998	0.335603	0.378829	0.236768	0.317042	0.259279	0.354237	0.258884	2	Benign.tumor
FinnGen	CD2_BENIGN_SIGMOID_COLON_EXALLC	70_80	0.135251	0.671874	0.474382	1.13775	0.420501	0.464493	0.380036	0.238373	0.318287	0.260922	0.355268	0.259754	1	Benign.tumor
FinnGen	CD2_BENIGN_SKIN	70_80	-0.233054	-0.0180901	0.110826	0.191991	0.256296	0.0773769	0.317136	0.224735	0.243557	0.268232	0.236702	0.186625	2	Benign.tumor
FinnGen	CD2_BENIGN_SKIN_EXALLC	70_80	0.122572	0.301056	0.422035	0.511549	0.553922	0.222962	0.318447	0.226404	0.245069	0.269618	0.238182	0.187724	1	Benign.tumor
FinnGen	CD2_BENIGN_SKIN_EYELID	70_80	-0.848723	-0.562662	0.0856242	0.380283	-0.234134	0.176281	0.707503	0.500515	0.408862	0.408939	0.500479	0.267912	2	Benign.tumor
FinnGen	CD2_BENIGN_SKIN_EYELID_EXALLC	70_80	-0.487519	-0.242196	0.389559	0.74418	0.0943295	0.325358	0.708106	0.501311	0.409802	0.409886	0.501195	0.268742	2	Benign.tumor
FinnGen	CD2_BENIGN_SKIN_FACE	70_80	-0.024608	0.0559471	0.178525	-0.175547	-0.293655	0.301517	0.500606	0.35425	0.37863	0.500524	0.500485	0.30213	2	Benign.tumor
FinnGen	CD2_BENIGN_SKIN_FACE_EXALLC	70_80	0.339079	0.366212	0.457523	0.121562	-0.0188992	0.443191	0.501496	0.355303	0.379643	0.501289	0.501224	0.302815	1	Benign.tumor
FinnGen	CD2_INSITU	70_80	0.541088	0.00159573	0.312981	0.277125	-0.676813	-0.205523	0.197553	0.219386	0.251006	0.354307	0.577784	0.378431	2	Benign.tumor
FinnGen	CD2_INSITU_EXALLC	70_80	0.896381	0.327259	0.620697	0.561231	-0.405318	-0.0377012	0.199602	0.221092	0.252481	0.355411	0.578391	0.378887	1	Benign.tumor
FinnGen	CD2_NEOPLASM	70_80	2.17189	1.21866	0.88719	0.82458	0.676764	0.402606	0.0504802	0.0572558	0.0697908	0.0774327	0.0756731	0.0555139	0	Benign.tumor
FinnGen	CD2_NONFOLLICULAR_LYMPHOMA	70_80	2.31402	1.35419	0.841841	-0.5426	0.230296	0.476349	0.17327	0.25107	0.447809	1.00029	0.57777	0.334054	0	Benign.tumor
FinnGen	CD2_NONFOLLICULAR_LYMPHOMA_EXALLC	70_80	2.63763	1.62777	1.15619	-0.239711	0.538135	0.598873	0.175771	0.252674	0.448661	1.0007	0.578361	0.334943	0	Benign.tumor
FinnGen	CD2_PRIMARY_LYMPHOID_HEMATOPOIETIC	70_80	2.40114	1.37894	1.08937	0.976167	1.06601	0.504303	0.1027	0.144754	0.224914	0.268367	0.236739	0.224679	0	Benign.tumor
FinnGen	CD2_PRIMARY_LYMPHOID_HEMATOPOIETIC_EXALLC	70_80	2.718	1.6734	1.3869	1.27596	1.34671	0.623705	0.106633	0.147228	0.226636	0.269815	0.2381	0.225909	0	Benign.tumor
FinnGen	CHOLELITH_BROAD	70_80	1.05173	0.636283	0.105706	0.630114	0.305087	0.145643	0.113512	0.108201	0.159994	0.138247	0.149308	0.090495	1	Other
FinnGen	CIRRHOSIS_BROAD	70_80	2.74071	1.18482	1.60348	0.970946	1.27957	0.419342	0.148758	0.278549	0.289756	0.447951	0.4091	0.354249	0	Other
FinnGen	COLITNONINFNAS	70_80	1.86045	0.366905	0.802162	1.27874	1.06492	0.606135	0.214781	0.354366	0.334137	0.317099	0.354349	0.289445	0	Digest
FinnGen	COPD_ASTHMA_INFECTIONS	70_80	2.58085	1.42683	1.3517	1.30399	1.18905	0.730438	0.0443317	0.0558179	0.0676888	0.0809059	0.0843592	0.0755741	0	Pulm
FinnGen	COPD_ASTHMA_PNEUMONIA_SEPSIS	70_80	2.80189	1.57926	1.50084	1.42094	1.38641	0.743255	0.0443512	0.0580508	0.072511	0.0903518	0.0919444	0.0957766	0	Pulm
FinnGen	COPD_EARLYANDLATER	70_80	1.8349	1.46677	1.34428	1.37641	1.42507	0.98425	0.0708428	0.0678415	0.0812393	0.0905777	0.0868404	0.0782775	0	Pulm
FinnGen	COPD_EXCL	70_80	2.49586	1.536	1.32342	1.264	1.23476	0.85108	0.0463964	0.0525218	0.0618467	0.0701715	0.0670133	0.0555066	0	Pulm
FinnGen	COPD_HOSPITAL	70_80	1.8349	1.46677	1.34428	1.37641	1.42507	0.98425	0.0708428	0.0678415	0.0812393	0.0905777	0.0868404	0.0782775	0	Pulm
FinnGen	COPD_HOSPITAL_ASTHMA_INF	70_80	2.29642	1.50504	1.45049	1.42252	1.32862	0.94545	0.072283	0.0844809	0.10438	0.120851	0.125861	0.104157	0	Pulm
FinnGen	COPD_HOSPITAL_ASTHMA_PNEUM_SEPSIS	70_80	2.43079	1.70443	1.61032	1.59052	1.56347	0.988582	0.0708546	0.0819497	0.107003	0.127893	0.129725	0.130127	0	Pulm
FinnGen	COPD_HOSPITAL_MAIN	70_80	1.62	1.47397	1.3221	1.28692	1.31079	0.965978	0.0835708	0.0721233	0.0871337	0.1004	0.0956971	0.0816381	0	Pulm
FinnGen	COPD_INSUFFICIENCY	70_80	2.66023	1.83264	1.74335	1.98824	1.6533	1.93385	0.103577	0.13301	0.181635	0.225332	0.302658	0.378935	0	Pulm
FinnGen	COPD_MODE	70_80	2.15315	1.76931	1.65571	1.63922	1.71812	1.22608	0.0787175	0.0757335	0.0883007	0.0988259	0.0932735	0.0862246	0	Pulm
FinnGen	COPD_MULTIMORB	70_80	1.54282	0.877232	1.01528	0.903013	0.959218	0.88127	0.106852	0.109277	0.108093	0.124129	0.107971	0.0682837	0	Pulm
FinnGen	COX_ARTHROSIS	70_80	-0.493842	-0.261838	-0.0304229	-0.14158	0.0929913	-0.163251	0.21998	0.152978	0.154737	0.17868	0.152881	0.101213	2	Other
FinnGen	C_DIFFICILE_ENTEROCOLITIS	70_80	2.29699	1.28042	1.36797	1.20034	1.13928	0.97047	0.132439	0.183985	0.243756	0.334247	0.408928	0.378579	0	Other
FinnGen	C_STROKE	70_80	2.16302	0.887613	1.05828	1.14253	1.07358	0.998342	0.0624865	0.0824682	0.0865826	0.0927321	0.0903316	0.0713879	0	CVD
FinnGen	D3_ANAEMIA	70_80	3.47807	2.91363	2.94052	2.83514	2.72976	2.08747	0.175909	0.178396	0.188907	0.205873	0.2073	0.194526	0	Autoimmune_blood
FinnGen	D3_ANAEMIANAS	70_80	1.80214	1.22943	1.31298	1.01563	0.859874	0.424237	0.0834359	0.0946576	0.121006	0.18411	0.19383	0.193453	0	Autoimmune_blood
FinnGen	D3_ANAEMIA_B12_DEF	70_80	1.49136	0.853516	0.961313	0.796672	0.648621	-0.0888954	0.214783	0.230681	0.236935	0.289655	0.289548	0.214343	1	Autoimmune_blood
FinnGen	D3_ANAEMIA_IRONDEF	70_80	1.39026	1.1401	1.05849	0.775143	0.832849	0.30667	0.11441	0.112199	0.159873	0.236869	0.230553	0.219184	0	Autoimmune_blood
FinnGen	D3_ANAEMIA_IRONDEF_NAS	70_80	1.21591	1.14636	0.833247	0.760424	0.673646	0.391727	0.143502	0.127147	0.197519	0.259277	0.268242	0.224603	1	Autoimmune_blood
FinnGen	D3_APLASTICANDOTHANAEMIA	70_80	1.83341	1.24937	1.34493	1.07706	0.857847	0.512312	0.0798456	0.0911449	0.11566	0.170677	0.187099	0.180657	0	Autoimmune_blood
FinnGen	D3_BLOODOTHER	70_80	2.12137	1.08776	0.432495	1.44832	0.462145	0.115105	0.132544	0.197503	0.334195	0.27846	0.408914	0.333897	0	Autoimmune_blood
FinnGen	D3_BLOOD_IMMUN	70_80	1.79669	1.18167	1.09373	1.07906	0.90662	0.326542	0.0645036	0.0726293	0.0954504	0.117379	0.121083	0.105785	0	Autoimmune_blood
FinnGen	D3_COAGDEF_PURPUR_HAEMORRHAGIC	70_80	2.01217	1.23843	1.2381	-0.34754	0.466083	0.124561	0.162137	0.205491	0.27833	0.707471	0.378623	0.354095	0	Autoimmune_blood
FinnGen	D3_IMMUNEMECHANISM	70_80	1.72627	0.320534	0.353588	0.869749	0.758028	0.576785	0.290681	0.44797	0.500528	0.447823	0.447813	0.277954	1	Autoimmune_blood
FinnGen	D3_NUTRIANAEMIA	70_80	1.41133	1.08417	1.02292	0.876656	0.821867	0.0703951	0.102424	0.102648	0.135692	0.178319	0.17819	0.157563	0	Autoimmune_blood
FinnGen	D3_OTHERANAEMIA	70_80	1.79499	1.22852	1.3227	1.04116	0.888897	0.420777	0.0834352	0.0946513	0.120196	0.181163	0.190385	0.193451	0	Autoimmune_blood
FinnGen	D3_PURPURA_AND3_OTHER_HAEMORRHAGIC	70_80	2.10774	1.30908	1.47706	0.0762947	0.072012	0.0863594	0.170914	0.224899	0.289628	0.707486	0.577852	0.408738	0	Autoimmune_blood
FinnGen	DIABETES_FG	70_80	0.505618	0.39799	0.435727	0.473459	0.570087	0.387696	0.106974	0.0848878	0.0895121	0.0934192	0.0782817	0.0531183	1	Endocrine
FinnGen	DM1_RETINOPATHY	70_80	-0.809922	0.0128636	0.972319	0.78388	0.499925	0.504816	0.580399	0.282822	0.200305	0.224677	0.229341	0.15232	1	Endocrine
FinnGen	DM2_NEPHROPATHY	70_80	1.87962	1.30382	1.69575	1.52287	1.71846	0.972519	0.176983	0.200757	0.197052	0.264246	0.248904	0.262441	0	Endocrine
FinnGen	DM2_NEUROPATHY	70_80	1.32203	1.22663	0.797725	1.0019	0.888884	1.07554	0.283678	0.236307	0.320756	0.306402	0.306369	0.206163	0	Endocrine
FinnGen	DM2_RETINOPATHY	70_80	0.123165	0.437697	0.517037	0.392402	0.648098	0.527532	0.215456	0.143499	0.15349	0.17914	0.143859	0.110216	1	Endocrine
FinnGen	DM_COMORB_EXMORE	70_80	1.6	0.730135	0.707829	0.877441	0.750442	0.690427	0.0593829	0.0659676	0.0715889	0.0722437	0.0692491	0.0521764	1	Endocrine
FinnGen	DM_NEPHROPATHY	70_80	1.75998	1.2564	1.76182	1.25006	1.55551	0.97965	0.166735	0.184446	0.173296	0.278508	0.237037	0.243345	0	Endocrine
FinnGen	DM_NEPHROPATHY_EXMORE	70_80	1.81761	1.29737	1.79878	1.27375	1.59893	1.01229	0.174993	0.191535	0.180371	0.283051	0.242359	0.246883	0	Endocrine
FinnGen	DM_NEUROPATHY	70_80	1.23065	1.07582	0.897842	0.958802	0.875164	1.0586	0.294883	0.249083	0.293658	0.306338	0.293507	0.198478	0	Endocrine
FinnGen	DM_RETINOPATHY	70_80	-0.126114	0.538446	0.570484	0.602345	0.687245	0.463805	0.268443	0.147806	0.161913	0.18409	0.161746	0.119534	1	Endocrine
FinnGen	DM_RETINOPATHY_EXMORE	70_80	-0.0709613	0.572699	0.607514	0.62184	0.691673	0.524507	0.272734	0.154948	0.168512	0.189864	0.167873	0.126419	1	Endocrine
FinnGen	E4_DIABETES	70_80	0.500424	0.411572	0.405733	0.475063	0.560556	0.385964	0.107524	0.0846544	0.0910462	0.0937648	0.0788689	0.0537278	1	Endocrine
FinnGen	E4_DM1	70_80	1.10473	1.26606	1.34448	0.951736	1.44593	0.81842	0.269034	0.191078	0.202018	0.268677	0.190921	0.163597	0	Endocrine
FinnGen	E4_DM2	70_80	0.441975	0.448825	0.416598	0.503918	0.564592	0.405865	0.110312	0.0827571	0.0897955	0.0917466	0.0780881	0.0527932	1	Endocrine
FinnGen	E4_DM2_STRICT	70_80	0.438596	0.436711	0.409623	0.468241	0.543057	0.366386	0.111506	0.0841671	0.091341	0.0948077	0.0804735	0.0553288	1	Endocrine
FinnGen	E4_ENDOGLAND	70_80	1.07884	0.75962	0.782444	1.1018	0.967441	-0.0149726	0.170859	0.161737	0.193767	0.201404	0.209741	0.219138	1	Endocrine
FinnGen	E4_ENDONUTRMET	70_80	0.902148	0.354496	0.31868	0.442725	0.423129	0.275938	0.070383	0.0699272	0.0761862	0.0773348	0.0699218	0.0492697	1	Endocrine
FinnGen	E4_FLUIDELECTRO	70_80	2.08018	1.15422	1.01211	0.89371	1.0791	0.0378043	0.0930359	0.128515	0.187457	0.24388	0.243757	0.378623	0	Endocrine
FinnGen	E4_GOITREMULTINOD	70_80	-0.441878	-0.899996	0.459953	-0.0258998	-1.19065	-0.445164	0.707763	0.70761	0.409123	0.577918	1.00039	0.31701	2	Endocrine
FinnGen	E4_HYPERCHOL	70_80	0.618267	0.0721256	0.211995	0.150718	0.312848	0.183999	0.106021	0.118935	0.12946	0.158141	0.144864	0.13766	2	Endocrine
FinnGen	E4_HYPERLIPNAS	70_80	0.502105	0.352175	-0.0646054	0.379768	0.0050736	0.0769485	0.166672	0.145082	0.201604	0.184336	0.209989	0.187092	2	Endocrine
FinnGen	E4_HYPERPARA	70_80	0.94591	0.780476	0.624071	1.25219	0.846927	0.0322936	0.224963	0.193805	0.251072	0.224933	0.268355	0.259258	1	Endocrine
FinnGen	E4_HYTHYNAS	70_80	-0.371084	0.0254743	0.23741	0.157821	0.23373	-0.0267451	0.251458	0.149395	0.144836	0.161977	0.139376	0.100107	2	Endocrine
FinnGen	E4_HYTHY_AI_EXCL	70_80	0.408045	-0.423741	0.658101	-0.0580034	0.598816	-0.374873	0.28989	0.354306	0.26827	0.447951	0.317066	0.35407	2	Endocrine
FinnGen	E4_HYTHY_AI_STRICT	70_80	-0.224735	0.150143	0.197201	0.123191	0.277575	0.0203564	0.251732	0.151351	0.156451	0.173521	0.142353	0.103363	2	Endocrine
FinnGen	E4_LIPOPROT	70_80	0.603041	0.217306	0.106179	0.320911	0.189584	0.125057	0.0946939	0.095403	0.114565	0.118871	0.123628	0.107554	2	Endocrine
FinnGen	E4_LIPOPROTNAS	70_80	1.32997	0.554692	0.334769	0.516807	0.123036	0.0488422	0.210283	0.237138	0.289799	0.289887	0.354434	0.268173	1	Endocrine
FinnGen	E4_METABOLIA	70_80	1.2771	0.464905	0.321857	0.461884	0.414943	0.158847	0.0642991	0.0779915	0.0964935	0.104491	0.104811	0.0997941	1	Endocrine
FinnGen	E4_NONTOXIC_THYROID	70_80	-0.36325	0.126939	0.242919	0.221406	0.430535	-0.258653	0.577957	0.354383	0.37875	0.408911	0.354399	0.25076	2	Endocrine
FinnGen	E4_NUTRIDEF	70_80	0.962917	0.509258	0.955022	0.841786	0.497541	0.53215	0.175999	0.181102	0.175617	0.201463	0.224726	0.193369	1	Endocrine
FinnGen	E4_OBESITY	70_80	0.955105	0.286465	0.931655	0.493604	0.561209	0.498458	0.194226	0.219465	0.190406	0.251212	0.230534	0.204993	1	Endocrine
FinnGen	E4_OBESITYCAL	70_80	0.789068	0.228292	0.611741	0.775128	0.412715	0.411144	0.230889	0.251129	0.251098	0.251183	0.289602	0.236468	1	Endocrine
FinnGen	E4_OBESITYNAS	70_80	1.20977	0.544913	1.28647	0.474041	0.527089	0.977536	0.30271	0.317085	0.268428	0.409112	0.3787	0.333942	1	Endocrine
FinnGen	E4_OBESITY_HYPER	70_80	0.949534	0.286612	0.93179	0.493752	0.561314	0.498555	0.194249	0.219465	0.190406	0.251212	0.230534	0.204993	1	Endocrine
FinnGen	E4_PARATHYRO	70_80	0.924375	0.751243	0.61666	1.25332	0.794826	0.154961	0.219634	0.190369	0.24363	0.219553	0.268339	0.243662	1	Endocrine
FinnGen	E4_PCOS_CONSORTIUM_EXCLUSIONS	70_80	1.40727	0.537378	0.706625	0.191093	0.601438	-0.158616	0.21056	0.268646	0.290003	0.448164	0.317881	0.214707	1	Endocrine
FinnGen	E4_THYROID	70_80	-0.0463879	0.0938048	0.253094	0.203808	0.244118	-0.0114718	0.197956	0.136981	0.136916	0.152671	0.133388	0.0937272	2	Endocrine
FinnGen	E4_THYROID_CTRL_EXCLUSION	70_80	0.656719	0.421778	0.481262	0.425554	0.580463	0.0993396	0.103773	0.0886277	0.0933581	0.10367	0.0874768	0.0652563	1	Endocrine
FinnGen	E4_THYTOXNAS	70_80	0.316098	-0.15202	-0.39825	-0.00281871	0.954906	-0.556264	0.409214	0.40901	0.577887	0.57794	0.334159	0.378532	2	Endocrine
FinnGen	F5_ADO	70_80	1.47213	0.695236	0.993223	0.861731	1.07684	0.266746	0.14348	0.163814	0.161813	0.205398	0.178274	0.145506	1	Psych
FinnGen	F5_ALCOHOL	70_80	1.52999	0.418276	1.01848	1.07496	1.21004	0.54145	0.158547	0.214705	0.176013	0.184428	0.168532	0.136571	0	Psych
FinnGen	F5_ALCOHOLAC	70_80	1.64367	0.496297	1.02996	0.800904	1.26074	-0.065049	0.268845	0.378861	0.317415	0.409098	0.33438	0.289672	1	Psych
FinnGen	F5_ALCOHOL_DEPENDENCE	70_80	1.82422	0.594787	1.18357	0.793749	1.57618	0.366998	0.269068	0.35464	0.27867	0.354663	0.237248	0.243527	0	Psych
FinnGen	F5_ALLANXIOUS	70_80	0.634701	0.779144	0.365185	0.698597	0.27594	-0.0089911	0.317227	0.25109	0.378694	0.408903	0.447958	0.333809	1	Psych
FinnGen	F5_ALZHDEMENT	70_80	1.61684	1.32544	1.34159	1.68056	1.39291	1.58557	0.10671	0.104991	0.143695	0.176201	0.25968	0.317122	0	Psych
FinnGen	F5_ANXIETY	70_80	0.160797	0.595564	-0.245606	0.871641	0.059584	0.504798	0.447947	0.30242	0.577811	0.408924	0.577861	0.378448	1	Psych
FinnGen	F5_BEHAVE	70_80	0.670843	1.05007	0.376113	0.472466	0.93618	0.22484	0.354451	0.278357	0.50059	0.577927	0.408958	0.408855	1	Psych
FinnGen	F5_DELIRIUM	70_80	1.80734	1.23433	1.51601	1.47224	1.36478	0.654423	0.138481	0.16012	0.19066	0.26853	0.317237	0.40896	0	Psych
FinnGen	F5_DELUSIO	70_80	0.791736	0.842981	0.574032	1.05227	1.39972	1.20102	0.50063	0.40893	0.500487	0.447822	0.408899	0.354393	0	Psych
FinnGen	F5_DEMENTIA	70_80	1.12942	1.10878	1.33636	1.53619	1.50035	1.62354	0.077344	0.0659813	0.0798671	0.100288	0.123676	0.147515	0	Psych
FinnGen	F5_DEMENTIA_INCLAVO	70_80	1.06201	1.08354	1.29497	1.50369	1.49657	1.61994	0.0771033	0.065154	0.0793892	0.0997777	0.121916	0.14749	0	Psych
FinnGen	F5_DEMENTIA_U	70_80	2.0151	1.72054	1.85007	1.49847	1.87034	1.47886	0.105505	0.106727	0.139353	0.209873	0.21436	0.316939	0	Psych
FinnGen	F5_DEMNAS	70_80	1.96635	1.67678	1.80352	1.45451	1.83401	1.45053	0.105817	0.107027	0.139577	0.210042	0.21451	0.317065	0	Psych
FinnGen	F5_DEPRESSIO	70_80	1.44405	0.76829	0.979774	1.01207	1.02774	0.162799	0.144905	0.157824	0.163879	0.193787	0.187089	0.157298	0	Psych
FinnGen	F5_MOOD	70_80	1.45709	0.762225	1.01179	0.909088	1.02244	0.250322	0.143489	0.157824	0.159816	0.201289	0.184028	0.147017	1	Psych
FinnGen	F5_NEUROTIC	70_80	1.24131	0.893331	0.313966	0.376453	0.219693	0.177899	0.184556	0.184104	0.289609	0.334099	0.334126	0.224357	1	Psych
FinnGen	F5_ORGANIC	70_80	1.2155	1.07638	1.34697	1.47335	1.4724	1.36354	0.0711709	0.0642925	0.075286	0.0964476	0.11571	0.139041	0	Psych
FinnGen	F5_PERSMOOD	70_80	0.887451	1.06995	1.52616	0.0168521	0.948929	0.725712	0.707712	0.500681	0.448266	1.00038	0.500544	0.354212	0	Psych
FinnGen	F5_PSYCH	70_80	1.35278	1.01874	1.19564	1.29821	1.27959	0.658373	0.0651642	0.0630302	0.072601	0.0874919	0.0939104	0.0889284	0	Psych
FinnGen	F5_PSYCHOTH	70_80	1.10568	0.818631	0.438828	1.36474	0.55053	0.790072	0.500811	0.50067	0.707499	0.500589	0.707451	0.378447	1	Psych
FinnGen	F5_SCHIZO	70_80	1.4442	1.05894	0.369425	1.10684	1.44956	0.672048	0.289721	0.289608	0.447765	0.354312	0.302284	0.289268	0	Psych
FinnGen	F5_STRESSOTH	70_80	2.09662	1.17571	0.0645016	0.639752	0.550298	0.150953	0.215418	0.289798	0.577924	0.500584	0.50049	0.378458	1	Psych
FinnGen	F5_SUBSTANCE	70_80	1.53491	0.50202	1.10124	1.14654	1.2211	0.544295	0.142522	0.187333	0.156377	0.170963	0.159995	0.133021	0	Psych
FinnGen	F5_UNSMENDIS	70_80	0.748155	0.305619	1.18168	1.10826	0.472154	0.294078	0.448157	0.408966	0.27837	0.334168	0.378591	0.219022	1	Psych
FinnGen	FALLS	70_80	1.41093	0.698439	0.628298	0.724426	0.438843	0.286243	0.0589104	0.0663083	0.0838597	0.0942697	0.102886	0.082643	1	Other
FinnGen	FE	70_80	1.94637	1.36874	1.09468	1.26722	0.75067	0.713238	0.137068	0.155994	0.21944	0.251084	0.302365	0.204966	0	Other
FinnGen	FEMINGHER_BILATERAL	70_80	-0.585491	0.559622	0.0675007	0.115973	0.0864698	-0.00891962	0.578171	0.251627	0.35481	0.379088	0.354691	0.225164	2	Other
FinnGen	FE_MODE	70_80	2.01066	1.44062	1.15749	1.35282	0.719832	0.553691	0.142189	0.165969	0.236855	0.268308	0.33413	0.230177	0	Other
FinnGen	FE_STRICT	70_80	1.90583	1.378	1.11803	1.23214	0.711425	0.693037	0.140827	0.15599	0.219445	0.259258	0.317042	0.214024	0	Other
FinnGen	FG_CARDMYO	70_80	1.7836	0.858078	0.967562	0.861928	1.07668	1.09572	0.196217	0.238128	0.269459	0.318229	0.269405	0.252006	0	CVD
FinnGen	FG_CEREBVASC	70_80	2.48044	1.20825	1.42831	1.42521	1.28957	1.26758	0.0771633	0.0950135	0.098398	0.109335	0.108885	0.0903208	0	CVD
FinnGen	FG_CVD	70_80	1.63452	0.784024	0.74056	0.88324	0.771589	0.714368	0.074511	0.0805185	0.0846732	0.0847118	0.079777	0.0628402	1	CVD
FinnGen	FG_DISVEINLYMPH	70_80	1.97767	1.18976	0.80711	0.938031	0.590487	0.452081	0.120347	0.137941	0.180067	0.184872	0.186996	0.119555	0	CVD
FinnGen	FG_DOAAC	70_80	1.98112	1.24024	1.4137	1.42262	1.46662	1.40766	0.0895622	0.0962826	0.1007	0.110555	0.105381	0.0935029	0	CVD
FinnGen	FG_HYPERTENSION	70_80	1.44632	0.864885	0.898365	1.01849	0.811277	0.818234	0.0894952	0.0922748	0.0982516	0.10065	0.0983338	0.0733665	0	CVD
FinnGen	FG_OTH	70_80	1.85587	1.05873	1.49813	1.49916	0.651191	0.895693	0.156687	0.192452	0.208028	0.260132	0.414626	0.343171	0	CVD
FinnGen	FG_OTHHEART	70_80	2.02927	1.25041	1.34856	1.33504	1.35643	1.34646	0.072577	0.0769439	0.0806956	0.088047	0.0834396	0.070474	0	CVD
FinnGen	FG_PULMHEART	70_80	2.31249	1.0011	0.654774	0.634872	0.76736	0.145069	0.0939846	0.147758	0.21942	0.259259	0.224797	0.236619	1	CVD
FinnGen	G6_AD_WIDE	70_80	0.742827	0.8217	1.11315	1.56835	1.39796	1.62008	0.0974712	0.0783175	0.0932516	0.1065	0.139486	0.168137	0	Psych
FinnGen	G6_AD_WIDE_EXMORE	70_80	0.84094	0.922947	1.21887	1.67206	1.5162	1.76751	0.101669	0.0833422	0.0975802	0.110403	0.142456	0.170335	0	Psych
FinnGen	G6_ALZHEIMER	70_80	1.32099	1.24656	1.21269	1.79921	1.52227	1.39046	0.0954888	0.0851012	0.117104	0.125431	0.175856	0.243627	0	Psych
FinnGen	G6_ALZHEIMER_EXMORE	70_80	1.3867	1.31238	1.28614	1.86599	1.60452	1.49827	0.0998977	0.0897792	0.120637	0.128834	0.178404	0.245299	0	Psych
FinnGen	G6_ALZHEIMER_INCLAVO	70_80	1.01837	1.13909	1.17386	1.64458	1.49622	1.38319	0.0995723	0.0801342	0.108082	0.126414	0.173331	0.243632	0	Psych
FinnGen	G6_CARPTU	70_80	-1.42039	-0.895361	-0.921999	-0.555381	-0.12054	0.241698	0.577894	0.354323	0.408928	0.378681	0.289551	0.150189	2	Psych
FinnGen	G6_CPETAL	70_80	2.26558	0.798471	1.43086	0.861738	0.985492	0.55673	0.194154	0.334211	0.268359	0.378778	0.35435	0.278235	0	Psych
FinnGen	G6_DIABETNEUR	70_80	1.17132	1.02098	0.952911	0.86718	0.849033	1.01188	0.289964	0.243862	0.278391	0.317152	0.289621	0.193524	0	Psych
FinnGen	G6_EPIPAROX	70_80	0.924288	0.411461	0.394372	0.523758	0.489732	0.126645	0.0809461	0.0821154	0.096469	0.101116	0.095456	0.0714223	1	Psych
FinnGen	G6_EPLEPSY	70_80	1.73003	1.43076	0.995512	1.13807	0.892622	0.480702	0.125157	0.123928	0.194145	0.210197	0.237118	0.178045	0	Psych
FinnGen	G6_HEADACHE	70_80	0.268323	-0.251339	-0.169745	0.367324	-0.150357	-0.033955	0.317477	0.317231	0.354446	0.302618	0.354423	0.197142	2	Psych
FinnGen	G6_HEMIPLE	70_80	2.31168	1.05629	1.63459	0.252839	0.675451	0.0777473	0.268716	0.409064	0.317261	0.70762	0.577967	0.408876	0	Psych
FinnGen	G6_NERPLEX	70_80	0.0509299	-0.0196835	0.108331	0.381746	0.196468	0.176952	0.190641	0.156065	0.166055	0.161772	0.163758	0.0989607	2	Psych
FinnGen	G6_NEURO	70_80	1.09712	0.620339	0.633362	0.827043	0.635711	0.407273	0.0629565	0.0628006	0.0720089	0.074113	0.0754189	0.0568326	1	Psych
FinnGen	G6_NEURODEG	70_80	1.3333	1.23912	1.23777	1.76399	1.44228	1.10164	0.0919005	0.082347	0.11037	0.119436	0.168484	0.219389	0	Psych
FinnGen	G6_OTHNEU	70_80	1.12494	0.466821	0.495049	0.790893	0.657851	0.395483	0.0958074	0.104235	0.117134	0.11567	0.116235	0.0898518	1	Psych
FinnGen	G6_PARKINSON	70_80	0.338027	0.633129	1.14972	1.07616	1.11403	1.28083	0.259345	0.184041	0.175603	0.219381	0.209693	0.170162	0	Psych
FinnGen	G6_PARKINSON_EXMORE	70_80	0.292262	0.592994	1.11197	1.04414	1.07169	1.2651	0.261213	0.186467	0.178103	0.221302	0.211736	0.172457	0	Psych
FinnGen	G6_PARKINSON_INCLAVO	70_80	0.303148	0.600804	1.14499	1.1588	1.11289	1.28121	0.259327	0.184027	0.173024	0.209729	0.209692	0.170163	0	Psych
FinnGen	G6_POLYNEU	70_80	0.863907	0.582119	0.205473	0.818165	0.837524	0.464103	0.201608	0.187108	0.268245	0.230589	0.219392	0.190012	1	Psych
FinnGen	G6_POLYOTHUNS	70_80	0.774096	0.514589	-0.0539707	0.848326	0.87339	0.495253	0.21971	0.201317	0.317056	0.236842	0.230537	0.205138	1	Psych
FinnGen	G6_SLEEPAPNO	70_80	0.0150005	-0.0415979	0.414911	0.189113	0.429864	-0.0885824	0.190979	0.162041	0.166317	0.214697	0.170684	0.129645	2	Psych
FinnGen	G6_SLEEPAPNO_INCLAVO	70_80	-0.0463757	-0.0420914	0.408858	0.248384	0.41683	-0.0893346	0.190916	0.15813	0.164168	0.205698	0.170684	0.12964	2	Psych
FinnGen	G6_SLEEPDISOTH	70_80	-0.477428	0.747291	-0.117455	0.633225	-0.458047	0.120749	1.00045	0.448046	0.707769	0.500888	0.707666	0.259427	2	Psych
FinnGen	G6_TIA	70_80	0.918605	0.410428	0.343994	0.742339	0.6191	0.411835	0.115315	0.116399	0.136917	0.127226	0.129088	0.0955644	1	Psych
FinnGen	G6_ULLNLE	70_80	-0.78221	-0.57404	-0.0851684	0.0294649	0.145562	0.37491	1.00044	0.707658	0.577947	0.577881	0.500557	0.278099	2	Psych
FinnGen	G6_VASCSYND	70_80	1.77964	0.276462	0.480768	1.05346	1.37365	0.752182	0.290051	0.447888	0.500646	0.409013	0.317207	0.354165	0	Psych
FinnGen	G6_XTRAPYR	70_80	0.25763	0.318974	0.817595	0.999035	0.875516	0.699025	0.205574	0.161765	0.155991	0.172971	0.175474	0.145531	1	Psych
FinnGen	G6_XTRAPYROTH	70_80	-0.26483	-0.530774	-0.328678	0.738959	0.44186	-0.164017	0.37879	0.354301	0.40888	0.302392	0.334135	0.333886	2	Psych
FinnGen	GOUT	70_80	1.27608	1.123	0.545494	0.909568	1.08196	-0.0137828	0.133873	0.126632	0.205732	0.205667	0.197664	0.209738	1	Other
FinnGen	GOUT_IDIO	70_80	1.27569	0.828113	-0.68032	0.708907	0.901501	-0.136747	0.259755	0.289909	0.707553	0.408975	0.354401	0.408916	1	Other
FinnGen	GOUT_IDIOP_NOS	70_80	1.39505	0.995367	0.390697	0.84331	0.942327	0.237752	0.134829	0.144963	0.243782	0.230698	0.230654	0.250981	1	Other
FinnGen	GOUT_NOS	70_80	1.41665	1.04899	0.574478	0.866451	1.08774	0.50311	0.145068	0.154493	0.25124	0.26842	0.25936	0.302309	1	Other
FinnGen	H7_ALLERGICCONJUNCTIVITIS	70_80	-0.140274	-0.765689	-0.31081	-0.56537	-0.0389156	-0.080601	0.578052	0.577859	0.500612	0.577862	0.37863	0.219083	2	Eye/ear
FinnGen	H7_BLEPHAROCHALASIS	70_80	-0.345317	-0.237698	0.145988	-0.477226	-0.32094	0.0942555	0.354497	0.259265	0.259256	0.40891	0.354263	0.193364	2	Eye/ear
FinnGen	H7_CATARACTOTHER	70_80	-0.385842	-0.298304	0.264104	0.253339	0.3971	0.0304474	0.194446	0.154928	0.154956	0.201973	0.197873	0.160073	2	Eye/ear
FinnGen	H7_CATARACTSENILE	70_80	0.0677324	0.18757	0.346925	0.450491	0.425119	0.252198	0.0782606	0.0614514	0.0676903	0.0779864	0.0802144	0.067097	2	Eye/ear
FinnGen	H7_CHOROIDRETINA	70_80	-0.23298	0.148882	0.304302	0.234622	0.393285	0.322312	0.154421	0.102659	0.112162	0.134416	0.119188	0.0876208	2	Eye/ear
FinnGen	H7_CONJUNCTIVA	70_80	0.0267833	-0.0322033	-0.180482	0.189977	0.0590194	-0.150767	0.278563	0.224794	0.278282	0.259258	0.250941	0.161194	2	Eye/ear
FinnGen	H7_CONJUNCTIVITIS	70_80	-0.0664216	-0.0293295	-0.33709	-0.231285	-0.00202564	-0.179984	0.354524	0.268278	0.354287	0.378702	0.302313	0.193388	2	Eye/ear
FinnGen	H7_CORNEALOTH	70_80	0.424462	0.157622	0.79922	0.139034	0.0608795	0.365942	0.447881	0.447795	0.44781	0.707468	0.707469	0.378547	1	Eye/ear
FinnGen	H7_CORNULCER	70_80	0.644144	-0.417909	0.428804	0.243316	-0.577322	0.182095	0.378958	0.500574	0.408885	0.500551	0.707469	0.333926	2	Eye/ear
FinnGen	H7_DIPLOPIA	70_80	0.683383	0.408457	0.345305	0.281496	-0.0762137	-0.244097	0.354553	0.33418	0.408908	0.447872	0.500483	0.408763	2	Eye/ear
FinnGen	H7_ENTROPION	70_80	0.319126	0.356396	0.644579	0.76007	0.732323	-0.162893	0.334261	0.259356	0.251217	0.278458	0.334159	0.354271	1	Eye/ear
FinnGen	H7_EYELIDDIS	70_80	0.0162073	0.0836182	0.303942	0.450435	0.192936	0.0352203	0.210019	0.157886	0.165973	0.184008	0.214324	0.155427	2	Eye/ear
FinnGen	H7_EYE_ADNEXA	70_80	-0.0337414	0.0908769	0.258431	0.232797	0.168923	0.0945354	0.0779759	0.0600999	0.0624015	0.0709107	0.0698803	0.0513866	2	Eye/ear
FinnGen	H7_GLAUCCLOSEPRIM	70_80	0.401628	0.724413	0.134358	0.3385	-0.884975	0.339434	0.577924	0.408927	0.577841	0.57781	1.00027	0.316939	1	Eye/ear
FinnGen	H7_GLAUCOMA	70_80	-0.610226	-0.0690087	0.051316	0.0749174	-0.0596098	0.164083	0.243759	0.149228	0.161748	0.187029	0.190299	0.112868	2	Eye/ear
FinnGen	H7_GLAUCOMA_POAG	70_80	-0.609425	-0.117461	-0.109474	-0.119512	0.447373	0.226974	0.334195	0.209757	0.243594	0.289564	0.214405	0.159422	2	Eye/ear
FinnGen	H7_GLAUCPRIMOPEN	70_80	-0.760715	-0.283748	-0.140948	-0.0262886	0.2787	0.24646	0.317127	0.197437	0.214423	0.236775	0.197402	0.136334	2	Eye/ear
FinnGen	H7_GLAUCSUSP	70_80	-0.56566	-0.479362	-0.0561832	-0.333165	0.0188649	-0.0697924	0.334278	0.259264	0.25108	0.33409	0.278236	0.201003	2	Eye/ear
FinnGen	H7_IRIDOACUTE	70_80	-0.019866	-0.0919293	0.477207	0.279356	0.273113	-0.400207	0.578059	0.447906	0.3787	0.447803	0.408884	0.316808	2	Eye/ear
FinnGen	H7_IRIDOCYCLITIS	70_80	0.124996	0.18864	0.174697	0.255247	0.380791	-0.344804	0.447986	0.334181	0.378663	0.40887	0.378641	0.316848	2	Eye/ear
FinnGen	H7_IRIDOCYC_ANTER	70_80	-0.109258	0.182129	0.388272	0.212269	0.404117	-0.312272	0.578028	0.378738	0.378658	0.447777	0.378626	0.316842	2	Eye/ear
FinnGen	H7_KERATITIS	70_80	0.222398	-0.0123567	0.244357	0.094235	0.0287623	0.0157375	0.289784	0.259208	0.289556	0.354314	0.334076	0.205017	2	Eye/ear
FinnGen	H7_LACRIGLAND	70_80	-0.94152	-0.126485	0.654725	0.207109	-0.105535	-0.334751	0.500674	0.278346	0.236967	0.354371	0.37864	0.302117	2	Eye/ear
FinnGen	H7_LACRIMALSYSTEM	70_80	-1.17416	-0.132386	0.613464	0.272752	-0.0519234	-0.299533	0.50066	0.251093	0.21453	0.302444	0.31702	0.243319	2	Eye/ear
FinnGen	H7_LENS	70_80	0.036363	0.177695	0.342916	0.455159	0.436492	0.25003	0.0788226	0.0614377	0.0676731	0.0776003	0.0793618	0.066788	2	Eye/ear
FinnGen	H7_LIDLACRIMALORBIT	70_80	-0.219083	0.0558504	0.464879	0.284628	0.116666	-0.0961187	0.187343	0.131147	0.12705	0.161708	0.170431	0.123585	2	Eye/ear
FinnGen	H7_MACULADEGEN	70_80	-0.39072	0.152813	0.136864	0.113217	0.399534	0.00719008	0.193978	0.122615	0.154269	0.193885	0.173099	0.190101	2	Eye/ear
FinnGen	H7_OCUMUSCLE	70_80	0.303172	-0.00514537	0.575184	-0.0588635	0.0859774	0.304858	0.289678	0.278283	0.251001	0.378631	0.33401	0.224368	2	Eye/ear
FinnGen	H7_OTHERCONJ	70_80	0.245617	-0.0114676	0.0357927	0.853615	0.168437	-0.0260187	0.409077	0.378674	0.447817	0.334164	0.44777	0.278042	2	Eye/ear
FinnGen	H7_PARASTRAB	70_80	0.768671	0.630929	0.71351	-0.395124	0.116664	0.422959	0.409109	0.354305	0.378665	0.707514	0.577779	0.378439	1	Eye/ear
FinnGen	H7_PTOSIS	70_80	-0.327867	-1.27196	-1.65504	0.397323	-1.17611	0.123158	0.578071	0.707526	1.00027	0.447862	1.00026	0.408772	2	Eye/ear
FinnGen	H7_REFRAACCOMMODIS	70_80	0.226388	-1.10292	0.626226	-0.168241	0.0010427	0.823474	0.447895	0.707515	0.35439	0.577812	0.50049	0.333957	2	Eye/ear
FinnGen	H7_RETINALBREAK	70_80	-1.11428	-1.06943	0.408989	-1.41527	0.110843	0.109386	1.00056	0.707689	0.378877	1.0003	0.408947	0.302187	2	Eye/ear
FinnGen	H7_RETINALDETACH	70_80	-0.108481	-0.0957385	0.0867159	0.183102	0.207324	0.128795	0.278626	0.2146	0.219591	0.230649	0.209791	0.145642	2	Eye/ear
FinnGen	H7_RETINALDISOTH	70_80	-0.205252	0.180827	0.387122	0.26646	0.428432	0.375907	0.16617	0.110925	0.120898	0.152497	0.137971	0.106702	2	Eye/ear
FinnGen	H7_RETINAVASC	70_80	0.103265	0.103371	0.0311449	0.441942	0.638303	0.435375	0.334315	0.268307	0.317144	0.302458	0.268293	0.21415	2	Eye/ear
FinnGen	H7_RETIVASCOCCLUSION	70_80	0.0954751	0.0903219	0.0353263	0.439522	0.651143	0.548318	0.334311	0.268299	0.317145	0.30246	0.268298	0.230272	2	Eye/ear
FinnGen	H7_RETVASCNAS	70_80	-0.248005	-0.321589	-0.422671	0.223629	0.774535	0.143425	0.500673	0.408929	0.500626	0.408985	0.302449	0.316896	2	Eye/ear
FinnGen	H7_SCLERACORNEA	70_80	0.215503	0.0299295	0.271282	0.0986114	0.177561	-0.0684705	0.243849	0.209778	0.22475	0.278269	0.250979	0.17012	2	Eye/ear
FinnGen	H7_STRABISMUS	70_80	0.352981	0.489624	0.48503	-0.303962	-0.0639465	0.0273303	0.378737	0.28955	0.354241	0.577814	0.500459	0.302165	2	Eye/ear
FinnGen	H7_VISFIELDDEF	70_80	0.35078	0.667777	0.603305	0.941552	1.09523	0.727817	0.44799	0.289682	0.317149	0.317074	0.278286	0.278078	1	Eye/ear
FinnGen	H7_VISUALDISTBLIND	70_80	0.269312	0.392551	0.249077	0.475529	0.503312	0.129905	0.205704	0.157837	0.201263	0.20975	0.205277	0.200894	1	Eye/ear
FinnGen	H7_VISUDISTURB	70_80	0.211203	0.246731	0.243934	0.374035	0.502419	0.113131	0.225118	0.181059	0.21439	0.230561	0.214302	0.214031	2	Eye/ear
FinnGen	H7_VITRBODYGLOBE	70_80	-0.857854	-0.245075	0.148821	0.281702	0.190748	-0.382062	0.378974	0.21962	0.201351	0.21946	0.214332	0.204973	2	Eye/ear
FinnGen	H7_VITREOUS	70_80	-0.905423	-0.171332	0.31456	0.238469	0.234477	-0.252405	0.378954	0.205586	0.181099	0.219452	0.205302	0.189897	2	Eye/ear
FinnGen	H7_VITRHAEMORR	70_80	0.249206	0.543144	0.878016	0.627388	0.832045	-0.0311008	0.447927	0.317076	0.302359	0.408927	0.334071	0.408762	1	Eye/ear
FinnGen	H7_VITROTH	70_80	-1.82521	-0.615208	-0.244908	0.0880501	-0.139942	-0.561863	0.707689	0.302582	0.278359	0.278382	0.289577	0.258912	2	Eye/ear
FinnGen	H8_BPV	70_80	0.0923703	-0.597437	-1.22031	0.0197647	0.158435	-0.0921364	0.302455	0.354295	0.577808	0.378718	0.334107	0.278022	2	Eye/ear
FinnGen	H8_CONSENHEARINGLOSS	70_80	-0.254967	-0.0733646	-0.148226	0.0755909	-0.0818318	-0.188808	0.143571	0.103251	0.123565	0.129218	0.132266	0.0949776	2	Eye/ear
FinnGen	H8_EAR_MASTOID	70_80	-0.144118	-0.0335005	-0.222239	0.0357192	-0.0334968	-0.219109	0.116023	0.0881659	0.109885	0.111763	0.10799	0.0744591	2	Eye/ear
FinnGen	H8_EXTERNAL	70_80	0.00934961	-0.116613	0.338428	-0.0943898	-0.0974246	-0.0674845	0.278398	0.268216	0.268273	0.378666	0.3786	0.236578	2	Eye/ear
FinnGen	H8_EXTOTITIS	70_80	0.520401	0.459394	0.229251	0.13484	0.0461166	0.243891	0.334283	0.278301	0.378718	0.447816	0.44776	0.250752	2	Eye/ear
FinnGen	H8_EXT_OTH	70_80	0.276905	0.363006	0.517135	-0.391018	0.966057	1.24505	0.707625	0.500592	0.577837	1.00028	0.50051	0.378522	1	Eye/ear
FinnGen	H8_HL_MIX_NAS	70_80	-0.59059	0.455653	-0.0433613	0.857324	-0.107338	-0.0883995	0.577916	0.259394	0.354425	0.268328	0.408889	0.243483	2	Eye/ear
FinnGen	H8_HL_PRESBY	70_80	0.621548	0.505823	-0.137971	-0.00989795	-0.00619021	-0.0598545	0.194144	0.173177	0.289719	0.33433	0.334363	0.289561	2	Eye/ear
FinnGen	H8_HL_SEN_NAS	70_80	-0.266266	-0.0901585	-0.132922	-0.0562205	-0.0922619	-0.16007	0.14645	0.105826	0.125355	0.140722	0.135687	0.0982699	2	Eye/ear
FinnGen	H8_INNER	70_80	-0.438778	-0.143673	-0.372014	0.00210389	-0.0733956	-0.165611	0.302488	0.209739	0.268218	0.251044	0.23045	0.14404	2	Eye/ear
FinnGen	H8_MED_SUPP	70_80	0.913697	0.468037	0.845965	-0.0925823	-0.321545	-0.30765	0.378871	0.354357	0.334146	0.577819	0.577759	0.289597	1	Eye/ear
FinnGen	H8_MENIERE	70_80	-0.598219	0.137107	-0.379219	-1.09238	-0.0588653	-0.658043	1.00059	0.500648	0.707522	1.00027	0.500512	0.354181	2	Eye/ear
FinnGen	H8_MIDDLEMASTOID	70_80	0.194455	0.348978	0.305116	-0.365484	0.279221	-0.102308	0.354499	0.251089	0.289593	0.447801	0.302323	0.18691	2	Eye/ear
FinnGen	H8_NONSUPPNAS	70_80	0.388683	1.07091	-1.29099	-0.401282	1.07249	0.285951	0.500757	0.289579	1.00031	0.707486	0.334106	0.30234	1	Eye/ear
FinnGen	H8_OTHEREAR	70_80	-0.101525	-0.00493592	-0.157743	0.131753	-0.111865	-0.216309	0.12376	0.0935511	0.115667	0.117158	0.124346	0.0877805	2	Eye/ear
FinnGen	H8_OTHHEARINGLOSS	70_80	0.484749	0.350109	0.00571265	0.0327994	0.0139474	-0.301793	0.173382	0.15265	0.224944	0.268426	0.259357	0.21932	2	Eye/ear
FinnGen	H8_PERFORATION	70_80	-0.982278	0.13794	0.493063	-0.842621	0.864203	-0.290906	1.00035	0.447857	0.447838	1.00027	0.408912	0.333998	2	Eye/ear
FinnGen	H8_TINNITUS	70_80	-1.67193	-0.732031	-0.812903	-0.18501	-1.97836	-1.0862	1.00047	0.500624	0.577892	0.447869	1.00028	0.354184	2	Eye/ear
FinnGen	H8_VERTIGO	70_80	-0.334947	-0.054929	-0.637431	-0.0944864	0.0477161	-0.235801	0.302493	0.214402	0.3341	0.289607	0.243526	0.167695	2	Eye/ear
FinnGen	HERING_BILATERAL	70_80	-0.568405	0.5721	0.0672587	0.115687	0.0861915	-0.00907316	0.578179	0.251635	0.35481	0.379088	0.354691	0.225164	2	Other
FinnGen	HYPOTHYROIDISM	70_80	1.14695	1.49757	1.66748	1.63039	1.67069	1.26341	0.301758	0.22133	0.219193	0.231118	0.215059	0.183784	0	Autoimmune_blood
FinnGen	HYPOT_THYRO_INCL	70_80	-0.366148	0.0506882	0.242916	0.160647	0.236708	-0.0231855	0.25141	0.147773	0.144765	0.161911	0.139296	0.100024	2	Autoimmune_blood
FinnGen	I9_ABAORTANEUR	70_80	1.81612	0.952795	1.15245	1.08529	1.38904	0.827125	0.12667	0.151658	0.162625	0.194535	0.156758	0.170912	0	CVD
FinnGen	I9_AF	70_80	2.05616	1.37458	1.52192	1.34586	1.25404	1.25454	0.0815711	0.0858687	0.0916852	0.10727	0.105965	0.0859241	0	CVD
FinnGen	I9_ANGINA	70_80	1.1939	0.808002	0.630238	0.806436	0.662945	0.387077	0.0941161	0.0861597	0.0982802	0.0964511	0.090482	0.0624371	1	CVD
FinnGen	I9_AORTANEUR	70_80	1.47529	0.685351	0.952834	0.954947	1.20586	0.687908	0.11633	0.13761	0.150049	0.178963	0.149938	0.156221	0	CVD
FinnGen	I9_ARTEMBTHR	70_80	2.4032	1.31398	0.460834	1.34181	1.45409	1.19319	0.171569	0.237233	0.409194	0.302754	0.278704	0.278735	0	CVD
FinnGen	I9_ARTEMBTHRLOW	70_80	2.14734	1.50453	0.895253	1.27986	1.47633	1.23302	0.237854	0.2686	0.44801	0.448106	0.37906	0.409149	0	CVD
FinnGen	I9_ARTOTH	70_80	1.49375	1.20089	0.875158	0.483176	1.28481	0.562174	0.26918	0.251328	0.354655	0.500844	0.289792	0.334057	0	CVD
FinnGen	I9_ATHSCLE	70_80	1.7104	1.08529	1.15163	1.15091	1.11915	1.01395	0.0808553	0.0857122	0.0939315	0.106458	0.103309	0.0846572	0	CVD
FinnGen	I9_AVBLOCK	70_80	1.30162	0.583818	0.822159	0.99282	0.251832	0.326288	0.150429	0.177406	0.199227	0.238471	0.355439	0.27935	1	CVD
FinnGen	I9_CARDMPRI	70_80	1.78815	0.79829	0.954207	0.855669	1.13973	1.09827	0.196427	0.245013	0.269556	0.318306	0.260525	0.244688	0	CVD
FinnGen	I9_CARDMYO	70_80	1.60998	1.01269	1.13761	0.843085	0.981676	0.606624	0.178142	0.188728	0.206975	0.279498	0.252295	0.244399	0	CVD
FinnGen	I9_CAVS	70_80	1.09004	0.514655	0.530188	0.849398	0.684839	0.659144	0.135886	0.14768	0.173037	0.190453	0.197416	0.170144	1	CVD
FinnGen	I9_CAVS_DX	70_80	1.08977	0.513879	0.530951	0.850189	0.685609	0.710929	0.135891	0.147682	0.173039	0.190455	0.197417	0.170241	1	CVD
FinnGen	I9_CAVS_OPERATED	70_80	1.09004	0.514655	0.530188	0.849398	0.684839	0.659144	0.135886	0.14768	0.173037	0.190453	0.197416	0.170144	1	CVD
FinnGen	I9_CAVS_OPERATIONS2	70_80	1.09004	0.514655	0.530188	0.849398	0.684839	0.659144	0.135886	0.14768	0.173037	0.190453	0.197416	0.170144	1	CVD
FinnGen	I9_CAVS_RHEU	70_80	1.1204	0.52734	0.545942	0.878635	0.681555	0.706624	0.133608	0.146176	0.170599	0.187205	0.197425	0.170242	1	CVD
FinnGen	I9_CEREBDOTH	70_80	1.94956	0.813482	0.97838	1.33607	1.32994	1.00431	0.220083	0.289895	0.334356	0.334389	0.317428	0.302453	0	CVD
FinnGen	I9_CEREBVASC	70_80	1.99673	0.846245	1.01279	1.01246	0.963355	0.768762	0.0561419	0.074449	0.0805527	0.092309	0.0892709	0.070385	0	CVD
FinnGen	I9_CHD	70_80	1.68054	0.674606	0.663377	0.6378	0.488111	0.347179	0.0654653	0.0786451	0.0871066	0.0957868	0.0924533	0.0577007	1	CVD
FinnGen	I9_CHD_NOREV	70_80	1.87413	0.812629	0.806291	0.717338	0.586001	0.387795	0.0646636	0.0817418	0.0915845	0.105929	0.103261	0.0661383	1	CVD
FinnGen	I9_CONDUCTIO	70_80	1.26918	0.517549	0.881755	0.991388	0.491908	0.462633	0.129758	0.156088	0.163625	0.195483	0.252238	0.210776	1	CVD
FinnGen	I9_CORATHER	70_80	1.59349	0.877332	0.801485	0.947056	0.710539	0.470322	0.0609336	0.0654411	0.0754366	0.0788521	0.08145	0.0605963	1	CVD
FinnGen	I9_CVD	70_80	1.55387	0.747854	0.714354	0.826435	0.710323	0.666308	0.0787282	0.083643	0.0875793	0.0878235	0.0829885	0.0653211	1	CVD
FinnGen	I9_CVD_HARD	70_80	1.8615	0.799932	0.787458	0.850358	0.702303	0.584897	0.0541375	0.0659797	0.0733271	0.0782006	0.0759524	0.0522255	1	CVD
FinnGen	I9_DISVEINLYMPH	70_80	1.46045	0.836984	0.464856	0.51755	0.294727	0.0630905	0.100683	0.112512	0.156267	0.168426	0.166056	0.100229	1	CVD
FinnGen	I9_DOAAC	70_80	1.59099	0.880918	1.01756	1.04366	1.0875	0.866522	0.0695623	0.0765553	0.0831547	0.0934316	0.0867984	0.0729602	0	CVD
FinnGen	I9_DVTANDPULM	70_80	2.22168	0.905131	0.549195	0.554218	0.711504	-0.0595174	0.0855571	0.133469	0.190409	0.219496	0.181059	0.16794	1	CVD
FinnGen	I9_HEARTFAIL	70_80	1.63063	1.03708	1.07857	1.2208	1.13874	1.0241	0.067391	0.0692767	0.0785106	0.0855156	0.0850416	0.070774	0	CVD
FinnGen	I9_HEARTFAIL_ALLCAUSE	70_80	1.63898	1.0425	1.07874	1.21777	1.14408	1.04722	0.0674071	0.0694151	0.078908	0.0860527	0.0853097	0.0713044	0	CVD
FinnGen	I9_HEARTFAIL_AND_CHD	70_80	1.54299	1.09689	1.17487	1.26337	1.16272	1.05048	0.0918318	0.0871088	0.0964611	0.107195	0.104967	0.0852885	0	CVD
FinnGen	I9_HEARTFAIL_EXMORE	70_80	1.72278	1.13131	1.17317	1.31357	1.23746	1.1344	0.0687607	0.0705921	0.0796912	0.0866279	0.0861487	0.0721633	0	CVD
FinnGen	I9_HEARTFAIL_NS	70_80	1.54349	1.26363	1.22715	1.41315	1.23047	1.02363	0.0617685	0.0561586	0.0649372	0.0699448	0.0733411	0.0626676	0	CVD
FinnGen	I9_HYPERTENSION	70_80	0.94081	0.35899	0.392669	0.513801	0.306359	0.17151	0.0760387	0.0794473	0.0863083	0.0889758	0.0865112	0.0554126	1	CVD
FinnGen	I9_HYPOTE	70_80	1.52595	0.724362	1.1785	1.1672	0.312782	0.428624	0.142123	0.181078	0.197497	0.251144	0.408935	0.334016	0	CVD
FinnGen	I9_HYPTENS	70_80	0.936354	0.359123	0.386156	0.513701	0.306299	0.171419	0.0761874	0.0794474	0.0865541	0.0889762	0.0865113	0.0554127	1	CVD
FinnGen	I9_HYPTENSESS	70_80	1.23972	0.599512	0.57785	0.701897	0.580261	0.401455	0.0609371	0.0654169	0.0744494	0.0790016	0.0789948	0.0645934	1	CVD
FinnGen	I9_HYPTENSHD	70_80	1.35808	0.620686	0.992575	0.615587	0.716483	0.510014	0.139248	0.156014	0.155996	0.215798	0.185397	0.135085	1	CVD
FinnGen	I9_HYPTENSHR	70_80	1.32986	0.648653	1.05619	0.613007	0.720573	0.537161	0.133543	0.146536	0.143817	0.206785	0.177025	0.131745	1	CVD
FinnGen	I9_ICH	70_80	2.96528	1.08184	0.9477	1.27725	0.641934	0.781735	0.0962715	0.19786	0.259522	0.259577	0.334318	0.219361	0	CVD
FinnGen	I9_IHD	70_80	1.52195	0.690235	0.641492	0.663446	0.602685	0.353777	0.0650651	0.0729677	0.0814516	0.0870501	0.0792685	0.052593	1	CVD
FinnGen	I9_INTRACRA	70_80	2.98683	1.10177	0.955777	1.21316	0.770707	0.651472	0.0901155	0.184443	0.237163	0.243995	0.278508	0.190229	0	CVD
FinnGen	I9_ISCHHEART	70_80	1.55821	0.734876	0.640957	0.737505	0.542562	0.352757	0.0618746	0.0691389	0.0798997	0.0839719	0.0820051	0.0544087	1	CVD
FinnGen	I9_LBBB	70_80	0.633159	-0.466508	0.451989	0.551752	0.978728	1.1772	0.40971	0.578385	0.448527	0.578384	0.50115	0.409433	1	CVD
FinnGen	I9_MI	70_80	2.10926	1.01135	0.943457	0.861288	0.790172	0.545261	0.0680376	0.0884799	0.102781	0.118063	0.114575	0.0757056	0	CVD
FinnGen	I9_MI_STRICT	70_80	1.93826	0.962529	0.889055	0.871108	0.843894	0.500312	0.0767821	0.095215	0.109871	0.121865	0.115259	0.0779724	0	CVD
FinnGen	I9_NCMI	70_80	2.58921	1.36311	1.02864	1.01525	0.809719	0.431646	0.0809558	0.116482	0.156192	0.166111	0.181162	0.12898	0	CVD
FinnGen	I9_NONISCHCARDMYOP	70_80	1.8325	1.00072	0.867223	1.45565	1.19287	1.0473	0.115614	0.139215	0.175046	0.158665	0.189069	0.167545	0	CVD
FinnGen	I9_NONRHEVALV	70_80	1.15827	0.599786	0.588562	0.638436	0.711868	0.441672	0.101955	0.109617	0.130988	0.154196	0.137262	0.117489	1	CVD
FinnGen	I9_NSTEMI	70_80	1.63096	0.866509	0.601875	0.993873	0.884275	0.0790708	0.0898922	0.106391	0.149403	0.143521	0.156128	0.154156	1	CVD
FinnGen	I9_OTH	70_80	1.56283	0.770194	1.0927	1.01595	0.417294	0.490532	0.133512	0.16823	0.193846	0.251119	0.354303	0.278056	1	CVD
FinnGen	I9_OTHANEUR	70_80	1.5693	1.00941	1.03998	1.1173	1.07618	0.65337	0.251813	0.259748	0.317511	0.409219	0.378916	0.334422	0	CVD
FinnGen	I9_OTHARR	70_80	0.521787	0.295067	0.43015	0.340619	0.000405427	0.169283	0.145393	0.130924	0.146315	0.182379	0.202427	0.122427	2	CVD
FinnGen	I9_OTHHEART	70_80	1.46741	0.680989	0.767064	0.753022	0.783184	0.684818	0.0558017	0.0617076	0.0666496	0.0753613	0.0697115	0.0535201	1	CVD
FinnGen	I9_PAD	70_80	1.62329	1.11712	1.07801	1.1771	1.14073	0.909698	0.0831858	0.0839478	0.0961327	0.103393	0.100932	0.0852105	0	CVD
FinnGen	I9_PAROXTAC	70_80	1.23717	0.886938	1.02779	0.9767	0.754758	0.633808	0.215321	0.203659	0.218562	0.258474	0.266336	0.194403	1	CVD
FinnGen	I9_PHLETHROM	70_80	1.27515	0.5751	0.511764	0.642637	0.057774	-0.0892239	0.210222	0.23709	0.278476	0.317176	0.378745	0.31689	1	CVD
FinnGen	I9_PHLETHROMBDVTLOW	70_80	1.8047	0.530243	0.0591048	0.288827	0.555338	-0.159576	0.168886	0.268482	0.378795	0.378796	0.278397	0.214296	1	CVD
FinnGen	I9_POSTAMI	70_80	1.31362	1.51312	0.103577	0.437478	1.32815	0.614078	0.709336	0.410961	0.708422	0.501731	0.260732	0.138312	0	CVD
FinnGen	I9_PULMEMB	70_80	2.32087	1.00908	0.66261	0.642354	0.774196	0.148832	0.0940289	0.147783	0.219437	0.259273	0.224812	0.236629	1	CVD
FinnGen	I9_PULMHEART	70_80	2.34704	0.970909	0.770128	0.885988	0.782949	0.324747	0.0870981	0.140681	0.193833	0.219479	0.21445	0.205205	0	CVD
FinnGen	I9_RHEUFEV	70_80	2.70734	1.61082	1.47905	1.22	1.29163	0.0750819	0.317585	0.378782	0.409244	0.50082	0.447961	0.408864	0	CVD
FinnGen	I9_SAH	70_80	2.92902	1.13393	0.890929	1.21215	0.883391	0.201254	0.191012	0.378979	0.448171	0.448193	0.448163	0.334075	0	CVD
FinnGen	I9_SAHANEUR	70_80	2.32345	0.967334	0.967323	1.03092	0.834126	0.0676223	0.191062	0.302696	0.334439	0.378929	0.378956	0.302289	0	CVD
FinnGen	I9_SEQULAE	70_80	1.747	1.09191	1.3459	1.20357	1.08389	1.02317	0.0893702	0.10242	0.113505	0.146744	0.149748	0.125263	0	CVD
FinnGen	I9_STEMI	70_80	2.25806	0.781743	0.563629	0.115435	0.375075	0.438725	0.119913	0.193957	0.230647	0.317123	0.24368	0.137915	1	CVD
FinnGen	I9_STR	70_80	2.1171	0.835181	1.03184	1.03861	0.918546	0.785407	0.0579369	0.0812582	0.0860598	0.0982991	0.0981361	0.0768647	0	CVD
FinnGen	I9_STR_EXH	70_80	1.94736	0.786973	1.0592	0.99447	0.95137	0.764734	0.0632048	0.0844722	0.0862798	0.102697	0.0993649	0.0798787	0	CVD
FinnGen	I9_STR_SAH	70_80	2.13843	0.851509	1.05468	1.02653	0.919254	0.771286	0.0577183	0.0808947	0.0853356	0.0991831	0.0977676	0.0759473	0	CVD
FinnGen	I9_THAORTANEUR	70_80	0.550492	-0.122385	0.152707	0.376889	0.848645	0.0691829	0.268965	0.317492	0.378988	0.448111	0.354695	0.408952	2	CVD
FinnGen	I9_THROMBOTH	70_80	1.90651	0.945617	0.766661	0.616029	-0.103634	0.520412	0.190937	0.251206	0.334264	0.447922	0.577842	0.278135	1	CVD
FinnGen	I9_TIA	70_80	0.954647	0.452647	0.385674	0.784655	0.665666	0.468666	0.115667	0.116731	0.137205	0.127533	0.129392	0.0959897	1	CVD
FinnGen	I9_UAP	70_80	1.35911	0.764535	0.911273	0.795868	0.552736	0.419537	0.115316	0.117557	0.120566	0.140386	0.14417	0.0930927	1	CVD
FinnGen	I9_VARICVE	70_80	1.16793	0.829209	0.389167	0.323857	-0.0196848	0.0946749	0.201971	0.187437	0.268449	0.278451	0.278365	0.119747	1	CVD
FinnGen	I9_VASCSYND	70_80	1.7275	0.237449	0.434271	1.01689	1.33629	0.741956	0.290029	0.447886	0.50064	0.409009	0.317218	0.354263	0	CVD
FinnGen	I9_VHD	70_80	1.15812	0.597941	0.601317	0.610802	0.743137	0.466317	0.101946	0.109614	0.130002	0.155897	0.135006	0.116076	1	CVD
FinnGen	I9_VTE	70_80	2.155	0.93338	0.561241	0.560969	0.72494	0.0314678	0.0819604	0.12029	0.17065	0.193889	0.159735	0.14152	1	CVD
FinnGen	IBD_BACT_INTEST_INFECTIONS	70_80	2.13656	1.14217	1.02094	1.2193	1.14503	0.545102	0.124599	0.168235	0.236991	0.259431	0.317128	0.333969	0	Other
FinnGen	IBD_INFECTIONS	70_80	1.93845	0.898546	0.863626	1.05735	0.851925	0.341171	0.121111	0.159214	0.197622	0.220947	0.248804	0.214914	0	Other
FinnGen	IBD_PULM	70_80	1.49892	0.809063	0.969505	0.729322	0.886439	0.870437	0.158605	0.185561	0.220958	0.294422	0.29472	0.272408	1	Other
FinnGen	ILD	70_80	1.80667	1.11992	1.26047	1.09127	1.14	1.06671	0.149409	0.181099	0.219526	0.289647	0.302486	0.278005	0	Pulm
FinnGen	ILD_DIFF_DG	70_80	2.5031	1.53771	1.32454	1.26673	1.27155	0.857681	0.0468016	0.0530771	0.0625397	0.0708216	0.0667945	0.055597	0	Pulm
FinnGen	ILD_ENDPOINTS	70_80	1.78537	1.11983	1.24952	1.08644	1.23503	1.06919	0.151016	0.181099	0.219534	0.289654	0.289709	0.278007	0	Pulm
FinnGen	ILD_FOR_EXCL	70_80	2.55671	1.10119	1.03355	0.950087	1.2068	0.559756	0.101751	0.178347	0.236981	0.28966	0.251063	0.214066	0	Pulm
FinnGen	ILD_HOSPITAL	70_80	1.80667	1.11992	1.26047	1.09127	1.14	1.06671	0.149409	0.181099	0.219526	0.289647	0.302486	0.278005	0	Pulm
FinnGen	ILD_HOSPITAL_MAIN	70_80	1.67639	1.13024	1.12189	0.980288	1.28949	0.834252	0.168434	0.193815	0.259338	0.33418	0.317124	0.333906	0	Pulm
FinnGen	ILD_SYST_AUTO_DISEASES	70_80	0.899228	0.631301	0.304885	0.54455	0.859998	0.045506	0.168833	0.154392	0.205538	0.201399	0.161748	0.132814	1	Pulm
FinnGen	IPF	70_80	1.80961	1.2329	1.55036	1.04052	1.10401	0.81208	0.197679	0.214499	0.236953	0.378696	0.409089	0.408798	0	Other
FinnGen	J10_ACUTEUPPERINFEC	70_80	1.37614	0.893535	0.712983	0.515429	0.985515	0.361147	0.125679	0.12525	0.178323	0.251078	0.205357	0.214058	1	Pulm
FinnGen	J10_ASTHMA	70_80	1.34755	1.29519	1.20317	1.07419	0.881054	0.620705	0.125206	0.10439	0.122965	0.142532	0.142241	0.0976	0	Pulm
FinnGen	J10_ASTHMA_EXMORE	70_80	1.44531	1.39571	1.30519	1.1749	0.978012	0.719034	0.126587	0.105968	0.124292	0.143714	0.143369	0.0996004	0	Pulm
FinnGen	J10_ASTHMA_INCLAVO	70_80	0.74376	0.728979	0.571868	0.57816	0.318748	0.293295	0.122297	0.0975229	0.119405	0.131242	0.137962	0.0934548	1	Pulm
FinnGen	J10_ASTHMA_MAIN	70_80	0.983084	1.19427	1.08713	1.07671	0.76553	0.65056	0.187093	0.13282	0.160797	0.173326	0.178094	0.106817	0	Pulm
FinnGen	J10_ASTHMA_MAIN_EXMORE	70_80	1.08439	1.29552	1.18983	1.17964	0.86615	0.750338	0.188089	0.134137	0.161856	0.17433	0.179044	0.10874	0	Pulm
FinnGen	J10_ASTHMA_OTHER_THAN_NONALLERGIC	70_80	1.20346	0.80416	0.903598	0.761492	0.556496	0.367385	0.107722	0.104226	0.112861	0.134501	0.137905	0.101863	1	Pulm
FinnGen	J10_BRONCHIECTASIS	70_80	0.97277	0.934188	1.67193	0.988856	-0.111809	0.740434	0.379069	0.317341	0.289985	0.500699	0.70761	0.334234	0	Pulm
FinnGen	J10_BRONCHITIS	70_80	1.78851	1.29241	1.15927	1.25796	0.890167	0.826374	0.0965664	0.0973561	0.127168	0.14934	0.178274	0.140083	0	Pulm
FinnGen	J10_CHRONLARYNGITIS	70_80	0.326876	0.309968	0.863596	0.619641	0.404128	0.340256	0.500738	0.409132	0.378839	0.448055	0.408902	0.236692	1	Pulm
FinnGen	J10_CHRONRHINITIS	70_80	-0.144233	0.406455	-0.110665	-0.319754	-0.907729	0.250316	0.448104	0.289719	0.447857	0.577846	0.707495	0.316904	2	Pulm
FinnGen	J10_CHRONSINUSITIS	70_80	-1.51077	-0.281631	0.346817	-0.323537	-0.803352	-0.0622942	1.00052	0.447952	0.378878	0.577983	0.577882	0.214041	2	Pulm
FinnGen	J10_CHRONTONSADEN	70_80	-0.291812	-0.195998	0.0194607	-0.456145	0.278471	-0.442505	1.00054	0.707643	0.707559	1.00034	0.57789	0.378667	2	Pulm
FinnGen	J10_COPD	70_80	1.82753	1.456	1.33271	1.32855	1.39987	0.997406	0.0708402	0.0678849	0.0813	0.0919656	0.0870199	0.0780838	0	Pulm
FinnGen	J10_COPDNAS	70_80	1.82995	1.45952	1.33707	1.37098	1.41788	0.993801	0.0714729	0.0684605	0.0817583	0.0910454	0.0872969	0.0787047	0	Pulm
FinnGen	J10_COPDNAS_INCLAVO	70_80	1.71109	1.34842	1.26516	1.32389	1.35433	0.968025	0.0712688	0.0676539	0.079725	0.0887226	0.0854524	0.078262	0	Pulm
FinnGen	J10_EXTERLUNG	70_80	2.73205	1.21385	1.23215	1.15251	1.30541	0.317285	0.103178	0.190464	0.243841	0.302538	0.278385	0.278181	0	Pulm
FinnGen	J10_INFLUPNEU	70_80	2.76831	1.55051	1.45511	1.40833	1.3861	0.708912	0.0434121	0.0568774	0.0717385	0.0887722	0.0903224	0.0935777	0	Pulm
FinnGen	J10_INTERSTITIUM	70_80	2.16161	1.25298	1.34649	1.05836	1.21344	1.24801	0.11723	0.157889	0.193924	0.268313	0.268346	0.250733	0	Pulm
FinnGen	J10_LOWCHRON	70_80	1.58395	1.18621	1.08078	0.892591	1.04322	0.629208	0.0709697	0.0675081	0.0792405	0.0949527	0.0818714	0.0640168	0	Pulm
FinnGen	J10_LOWERINF	70_80	1.82562	1.23396	1.20885	1.11687	0.959897	0.8803	0.0884082	0.0938434	0.117044	0.150918	0.163843	0.133895	0	Pulm
FinnGen	J10_NASALPOLYP	70_80	-1.02385	0.304117	-0.57824	0.355596	0.60296	-0.186463	1.00049	0.409185	0.707612	0.409205	0.317271	0.224779	2	Pulm
FinnGen	J10_OTHERINSTPULM	70_80	1.81317	1.12607	1.26668	1.09797	1.14602	1.07099	0.149429	0.181114	0.219539	0.289656	0.302496	0.278012	0	Pulm
FinnGen	J10_PLEURA	70_80	2.44414	1.38206	1.31957	1.31792	1.24929	0.4794	0.0644381	0.0884296	0.113231	0.134878	0.133592	0.131087	0	Pulm
FinnGen	J10_PLEUREFFUSION	70_80	2.56684	1.33304	1.30329	1.17695	1.27187	0.859958	0.102834	0.160185	0.214731	0.278682	0.251325	0.236779	0	Pulm
FinnGen	J10_PLEUROTH	70_80	2.64215	1.41564	1.60798	1.80915	1.35589	0.54359	0.129874	0.205702	0.268501	0.302653	0.354464	0.251144	0	Pulm
FinnGen	J10_PLEURPLAGUE	70_80	1.43631	0.686283	0.351089	0.739846	0.788852	0.154305	0.194495	0.219786	0.302684	0.278667	0.259541	0.224915	1	Pulm
FinnGen	J10_PNEUMOBACT	70_80	2.79785	1.71422	1.51061	1.2859	1.54959	0.696322	0.0636698	0.0856335	0.111858	0.145976	0.125582	0.135135	0	Pulm
FinnGen	J10_PNEUMOBACTEROTH	70_80	2.80639	1.74305	1.50763	1.36573	1.56347	0.754511	0.0640558	0.0856357	0.113745	0.14323	0.128359	0.137543	0	Pulm
FinnGen	J10_PNEUMONAS	70_80	2.79422	1.54666	1.48223	1.434	1.31403	0.656902	0.0453748	0.0610764	0.0773372	0.097087	0.104737	0.114008	0	Pulm
FinnGen	J10_PNEUMONIA	70_80	2.78754	1.56425	1.46878	1.38779	1.38611	0.714891	0.0432969	0.0571602	0.0721992	0.0901726	0.0905677	0.0950018	0	Pulm
FinnGen	J10_PNEUMOPROBBAC	70_80	2.79	1.56679	1.47208	1.38833	1.37103	0.702236	0.043317	0.0571977	0.0722792	0.0907432	0.0917851	0.0964661	0	Pulm
FinnGen	J10_RESPDISOTH	70_80	2.6452	1.6211	1.71813	1.28737	1.59728	0.403197	0.0862423	0.122781	0.152582	0.243768	0.201319	0.289516	0	Pulm
FinnGen	J10_RESPIRATORY	70_80	2.38281	1.36598	1.21122	1.1358	1.20898	0.779458	0.0500038	0.0579042	0.0671655	0.0764573	0.0698229	0.0568631	0	Pulm
FinnGen	J10_RESPOTHER	70_80	2.6452	1.6211	1.71813	1.28737	1.59728	0.403197	0.0862423	0.122781	0.152582	0.243768	0.201319	0.289516	0	Pulm
FinnGen	J10_SEPTDEV	70_80	-0.661122	0.229907	-1.10406	0.812137	0.394216	-0.288233	1.00056	0.500896	1.00038	0.378905	0.447978	0.289408	2	Pulm
FinnGen	J10_SINUSITIS	70_80	0.519645	0.753014	0.595023	0.417379	0.930791	0.129154	0.317478	0.219608	0.25937	0.302451	0.224742	0.183628	1	Pulm
FinnGen	J10_UPPERDIS	70_80	0.253777	0.375781	-0.0143792	0.243394	0.151004	0.0312132	0.198055	0.149587	0.201532	0.187311	0.168313	0.0987194	2	Pulm
FinnGen	J10_UPPERINFEC	70_80	1.26934	0.754425	0.715458	0.499954	0.972317	0.247648	0.115309	0.115556	0.144755	0.190393	0.14913	0.131591	1	Pulm
FinnGen	J10_VASOALLERRHIN	70_80	-0.351314	-0.205252	-0.360117	-0.474388	-0.342148	-0.283697	0.707679	0.577949	0.707611	0.707563	0.577879	0.378552	2	Pulm
FinnGen	J10_VOCALLARYNX	70_80	0.880563	0.656366	0.313448	0.0827681	0.202484	-0.237896	0.225526	0.197826	0.259477	0.317183	0.259291	0.178001	1	Pulm
FinnGen	JOINTPAIN	70_80	0.313197	-0.332368	0.00522804	-0.388184	-0.262978	-0.275709	0.244649	0.278854	0.30294	0.409307	0.354673	0.230692	2	Connective
FinnGen	K11_ACUTGASTR	70_80	1.58506	0.605745	1.09912	0.656526	0.0572802	-0.145298	0.268693	0.334352	0.302649	0.409076	0.500611	0.354283	1	Digest
FinnGen	K11_ACUTPANC	70_80	1.5384	0.950398	0.232866	0.570575	0.131937	0.184196	0.202003	0.21972	0.408994	0.409061	0.447877	0.302419	1	Digest
FinnGen	K11_ALCOLIV	70_80	3.07335	1.58894	1.59746	1.20257	1.45924	0.220656	0.196624	0.335151	0.379004	0.448049	0.448156	0.408906	0	Digest
FinnGen	K11_APPENDACUT	70_80	0.20011	-0.211615	0.267313	0.139686	0.325829	0.248456	0.448033	0.408995	0.334356	0.37875	0.289535	0.175128	2	Digest
FinnGen	K11_APPENDIX	70_80	0.120859	-0.262756	0.220167	0.0843429	0.290047	0.247046	0.448006	0.408983	0.334331	0.378726	0.289522	0.175126	2	Digest
FinnGen	K11_CARIES	70_80	1.31727	0.777045	0.891439	0.554314	-0.0475602	-0.0410534	0.176438	0.197792	0.259538	0.378872	0.447975	0.378549	1	Digest
FinnGen	K11_CARIES_1	70_80	-0.313065	-0.273402	-0.353675	-0.74877	-0.864325	-0.531466	0.113619	0.088603	0.110598	0.159988	0.190446	0.378513	2	Digest
FinnGen	K11_CARIES_INCLAVO	70_80	-0.313048	-0.272878	-0.352936	-0.77318	-0.864635	-0.531673	0.113619	0.0886022	0.110598	0.16198	0.190446	0.378513	2	Digest
FinnGen	K11_CHOLECYST	70_80	1.24892	0.596337	0.332726	0.840872	0.123068	0.108156	0.197936	0.219676	0.317256	0.302637	0.408978	0.278201	1	Digest
FinnGen	K11_CHOLELITH	70_80	0.979059	0.619063	0.0832336	0.596042	0.299006	0.1557	0.123242	0.114435	0.168443	0.144909	0.154299	0.0918449	1	Digest
FinnGen	K11_CHRONGASTR	70_80	0.894781	0.680647	0.676215	0.137727	0.562919	0.0527452	0.190934	0.162055	0.184252	0.268415	0.193932	0.155713	1	Digest
FinnGen	K11_CHRONPANC	70_80	2.15185	0.753697	0.598995	-0.108288	0.667764	0.454354	0.188069	0.317282	0.44806	0.707612	0.447936	0.278324	1	Digest
FinnGen	K11_CONSTIPATION	70_80	0.976387	0.679753	0.634645	0.51843	0.554101	0.137725	0.093544	0.0849741	0.0999784	0.120149	0.112712	0.0809318	1	Digest
FinnGen	K11_DIAHER	70_80	0.138079	0.289099	0.104422	-0.0661966	0.571101	-0.103503	0.244179	0.181389	0.237045	0.302611	0.205506	0.214165	2	Digest
FinnGen	K11_DISLIVOTH	70_80	1.16609	-0.164348	-0.280161	1.01201	0.102127	-0.0851914	0.33462	0.577871	0.707536	0.40915	0.577799	0.378453	1	Digest
FinnGen	K11_DISORD_TEETH	70_80	1.05121	0.643321	0.903553	0.302264	0.330163	0.174221	0.2104	0.219683	0.25948	0.447916	0.447842	0.378496	1	Digest
FinnGen	K11_DIVERTIC	70_80	0.457902	0.145982	0.387215	0.382354	0.280294	-0.225096	0.12181	0.114765	0.122236	0.145095	0.14499	0.119023	2	Digest
FinnGen	K11_DULC	70_80	1.64463	1.21871	0.644465	0.572778	0.629173	-0.0473943	0.198168	0.194159	0.302668	0.354549	0.302573	0.214494	1	Digest
FinnGen	K11_ENERCOLNONINF	70_80	1.46352	0.246068	0.764102	0.856808	0.970904	-0.0922885	0.156383	0.230585	0.20544	0.224802	0.197357	0.190077	1	Digest
FinnGen	K11_FISSANAL	70_80	0.944999	0.377182	-0.165172	0.140771	0.71592	-0.088202	0.448366	0.500799	0.707725	0.578068	0.354574	0.243714	1	Digest
FinnGen	K11_FISTULA	70_80	1.44516	0.728732	0.563785	0.030136	0.682253	-0.0629417	0.317444	0.378711	0.447933	0.577898	0.35432	0.236592	1	Digest
FinnGen	K11_FUNCDYSP	70_80	0.384212	-0.131885	0.434944	0.140379	0.508814	-0.077348	0.302894	0.302585	0.268456	0.354434	0.278409	0.224626	2	Digest
FinnGen	K11_GALLBILPANC	70_80	1.4051	0.712238	0.199739	0.645485	0.335423	0.181727	0.0881575	0.0975891	0.144931	0.131373	0.141979	0.0859161	1	Digest
FinnGen	K11_GASTRODUOULC	70_80	1.66708	1.11982	0.792527	0.91048	0.680919	0.344897	0.120293	0.123135	0.168601	0.178629	0.178503	0.128874	1	Digest
FinnGen	K11_GIBLEEDING	70_80	2.04464	0.988799	0.90889	0.785639	0.623804	0.655079	0.0874888	0.121823	0.161832	0.201418	0.205429	0.141716	0	Digest
FinnGen	K11_GIDISEASES	70_80	1.28391	0.571356	0.499745	0.387926	0.438877	0.0891564	0.0646791	0.0684672	0.0768252	0.0846862	0.0738577	0.0526381	1	Digest
FinnGen	K11_GINGIVITIS_PERIODONTAL	70_80	-0.0841569	-0.442687	-0.523445	-0.651769	-0.672554	-0.075294	0.12425	0.123798	0.173336	0.237019	0.278338	0.354145	2	Digest
FinnGen	K11_GULC	70_80	1.71709	1.00518	0.807465	1.16919	0.524698	0.633261	0.140222	0.15477	0.197787	0.190788	0.230763	0.15566	0	Digest
FinnGen	K11_HERING	70_80	0.208485	0.107583	-0.16022	0.132576	0.128845	-0.140079	0.162993	0.130118	0.162639	0.148588	0.130971	0.0804752	2	Digest
FinnGen	K11_HERNIA	70_80	0.346953	0.165057	-0.0167271	0.147334	0.249394	-0.0733424	0.123677	0.104366	0.127776	0.125954	0.106317	0.0702209	2	Digest
FinnGen	K11_IBD	70_80	1.14079	0.511155	0.63617	0.236958	0.697165	0.0481792	0.289925	0.317179	0.317161	0.408965	0.289561	0.224699	1	Digest
FinnGen	K11_IBS	70_80	0.387848	0.307757	0.0107882	-0.259476	0.388917	-0.315464	0.379207	0.334547	0.409217	0.500696	0.334308	0.2783	2	Digest
FinnGen	K11_ILEUS	70_80	2.11305	0.526868	1.18379	0.693514	0.770794	0.389907	0.101117	0.181595	0.166557	0.251425	0.251322	0.205342	0	Digest
FinnGen	K11_INTESTOTH	70_80	1.28048	0.443315	0.578165	0.397564	0.587468	-0.0539994	0.0664323	0.0803721	0.0909755	0.113275	0.0976139	0.081954	1	Digest
FinnGen	K11_LICHEN_PLANUS_WIDE	70_80	-1.04019	-0.775568	-0.63589	-0.788078	-0.418077	-0.253873	0.707669	0.500557	0.577826	0.707525	0.500467	0.302084	2	Digest
FinnGen	K11_LIP_ORAL_MUCOSA	70_80	-0.507392	-1.17769	-0.391255	0.0639302	-0.3364	0.0565582	0.578087	0.707596	0.500628	0.447879	0.500581	0.259015	2	Digest
FinnGen	K11_LIVER	70_80	2.26461	0.865175	0.76168	1.02377	0.371463	0.00439514	0.127234	0.219589	0.268367	0.268323	0.334052	0.23018	1	Digest
FinnGen	K11_OESITIS	70_80	1.83905	-0.233815	0.918839	0.925697	1.18891	0.0808874	0.303038	0.707648	0.448125	0.500872	0.378909	0.408854	1	Digest
FinnGen	K11_OESSTODUO	70_80	1.15986	0.589066	0.569644	0.376152	0.616886	0.130812	0.0821325	0.0845011	0.0960458	0.115114	0.0921209	0.0701319	1	Digest
FinnGen	K11_OESULC	70_80	0.912936	0.576353	0.998374	0.501039	1.04215	0.20458	0.354671	0.317301	0.290063	0.409074	0.289749	0.259096	1	Digest
FinnGen	K11_ORAL	70_80	0.226732	-0.242169	-0.208036	-0.207545	-0.140185	-0.0124908	0.0966415	0.0993025	0.125549	0.152726	0.154285	0.121082	2	Digest
FinnGen	K11_OTHANRECT	70_80	1.13967	0.483608	0.690466	0.110865	0.297786	-0.151062	0.156751	0.178674	0.197863	0.289872	0.251308	0.190289	1	Digest
FinnGen	K11_OTHDIG	70_80	1.97656	0.872443	0.792775	0.651521	0.53733	0.44271	0.0845199	0.119356	0.154261	0.187195	0.183985	0.131831	1	Digest
FinnGen	K11_OTHDISDIG	70_80	2.05113	0.998537	0.883761	0.770873	0.620896	0.790269	0.0866594	0.121008	0.163915	0.205522	0.20982	0.15955	0	Digest
FinnGen	K11_OTHDISOES	70_80	0.114924	0.99424	0.446122	-1.0128	0.409527	-0.24942	0.578063	0.27848	0.447954	1.00037	0.44791	0.289649	1	Digest
FinnGen	K11_OTHENTERCOL	70_80	1.55361	0.0952119	0.794277	1.26775	1.0556	-0.0276613	0.17852	0.302384	0.259204	0.251038	0.26816	0.267954	1	Digest
FinnGen	K11_OTHFUNC	70_80	1.55315	0.833013	0.695121	0.596797	0.812149	0.309831	0.0996977	0.119887	0.162255	0.20171	0.190676	0.190125	1	Digest
FinnGen	K11_OTHGASTR	70_80	0.796148	0.292186	0.578501	0.552755	-0.00671243	0.129002	0.231047	0.237031	0.237173	0.268459	0.334238	0.190116	1	Digest
FinnGen	K11_OTHILEUS	70_80	2.16337	0.54554	1.20641	0.671004	0.615973	0.322425	0.111419	0.210245	0.190903	0.278645	0.289836	0.22477	0	Digest
FinnGen	K11_PERITON	70_80	2.82264	1.41903	0.258187	0.514943	1.15383	0.511581	0.176187	0.289848	0.577895	0.500577	0.354249	0.333897	0	Digest
FinnGen	K11_PERITONITIS	70_80	2.79766	1.48499	0.418668	0.620956	1.06653	0.407747	0.190967	0.302639	0.577923	0.500577	0.378616	0.378529	0	Digest
FinnGen	K11_PULPITIS_1	70_80	-0.219151	-0.441782	-0.683648	-0.309853	-0.338814	-0.47833	0.134974	0.121804	0.175686	0.181135	0.219414	0.316805	2	Digest
FinnGen	K11_PULPITIS_2	70_80	-0.197944	-0.376498	-0.421293	-0.639895	-0.668232	-0.573512	0.103147	0.0881045	0.10665	0.138318	0.156148	0.258956	2	Digest
FinnGen	K11_PULPITIS_2_ONLYAVO	70_80	-0.281465	-0.365962	-0.405217	-0.671747	-0.859484	-0.640625	0.108254	0.0883631	0.106619	0.142172	0.175701	0.378531	2	Digest
FinnGen	K11_PULPITIS_4	70_80	-0.219414	-0.441946	-0.684757	-0.310874	-0.340668	-0.536851	0.134971	0.121803	0.175687	0.181135	0.21941	0.316821	2	Digest
FinnGen	K11_PULP_PERIAPICAL	70_80	0.969767	0.378364	-0.267854	0.39688	0.47397	-0.362026	0.187882	0.210073	0.378848	0.334335	0.302489	0.289393	1	Digest
FinnGen	K11_PULP_PERIAPICAL_INCLAVO	70_80	-0.215833	-0.438583	-0.679973	-0.307984	-0.345654	-0.41714	0.134978	0.121806	0.175688	0.181138	0.219415	0.289313	2	Digest
FinnGen	K11_REFLUX	70_80	0.473746	-0.102361	0.270299	0.249677	0.0237761	0.0228435	0.176229	0.184334	0.170893	0.190596	0.187221	0.115109	2	Digest
FinnGen	K11_STOMATITIS	70_80	1.45108	0.791208	0.214321	0.239056	0.155166	0.26735	0.354976	0.40918	0.707604	0.707627	0.707547	0.378546	1	Digest
FinnGen	K11_STRICTURE	70_80	2.12472	0.668808	1.10576	0.714804	0.662669	0.554526	0.095289	0.161853	0.166031	0.243644	0.259182	0.209428	0	Digest
FinnGen	K11_ULCER	70_80	0.88267	0.502978	0.666777	0.497336	0.941831	0.406149	0.378969	0.354421	0.354458	0.409058	0.289596	0.209708	1	Digest
FinnGen	K11_UMBHER	70_80	0.43046	-0.284343	-0.80699	0.425347	0.590936	0.203596	0.334641	0.378919	0.577996	0.334467	0.289887	0.243641	2	Digest
FinnGen	K11_VENTHER	70_80	0.313247	0.326863	0.435401	0.694331	0.692861	0.139946	0.302806	0.230895	0.268477	0.278542	0.268407	0.201297	1	Digest
FinnGen	KNEE_ARTHROSIS	70_80	-0.660973	-0.388524	0.100382	-0.176272	0.0197029	0.017451	0.220105	0.149782	0.131664	0.162216	0.127486	0.0800286	2	Other
FinnGen	KRA_PSY_ALCOH	70_80	1.44394	0.77301	0.900744	0.812818	1.86411	0.1668	0.334564	0.3788	0.378957	0.448031	0.289915	0.33411	0	Psych
FinnGen	KRA_PSY_ALCOH_EXMORE	70_80	1.45022	0.783033	0.904276	0.820792	1.8555	0.195063	0.335029	0.379107	0.379321	0.448342	0.290364	0.334573	0	Psych
FinnGen	KRA_PSY_ANXIETY	70_80	1.24818	0.872184	0.320556	0.376929	0.219645	0.177489	0.184564	0.187203	0.289614	0.334099	0.334127	0.224359	1	Psych
FinnGen	KRA_PSY_ANXIETY_EXMORE	70_80	1.29432	0.92125	0.364632	0.420077	0.266393	0.24616	0.185175	0.187684	0.289913	0.334363	0.334397	0.224753	1	Psych
FinnGen	KRA_PSY_ANYMENTAL	70_80	1.58949	1.20733	1.2178	1.3715	1.23458	0.636338	0.0650003	0.0652041	0.0793137	0.0919404	0.101594	0.0914066	0	Psych
FinnGen	KRA_PSY_DEMENTIA	70_80	1.53188	1.39638	1.48304	1.71586	1.68416	1.43359	0.0728985	0.0680943	0.0872557	0.108778	0.134577	0.180889	0	Psych
FinnGen	KRA_PSY_DEMENTIA_EXMORE	70_80	1.58765	1.447	1.53181	1.76123	1.73246	1.47425	0.0737664	0.0689472	0.0879216	0.109319	0.13499	0.181111	0	Psych
FinnGen	KRA_PSY_MOOD	70_80	1.46218	0.742889	1.01642	0.915074	1.02287	0.250975	0.143483	0.159748	0.159824	0.201294	0.184029	0.147018	1	Psych
FinnGen	KRA_PSY_MOOD_EXMORE	70_80	1.4995	0.77848	1.05969	0.955789	1.06119	0.301173	0.144051	0.160225	0.160314	0.201669	0.184435	0.147643	0	Psych
FinnGen	KRA_PSY_SCHIZODEL	70_80	1.44397	1.05875	0.377846	1.11824	1.47055	0.683155	0.289721	0.289607	0.447762	0.354314	0.302278	0.289264	0	Psych
FinnGen	KRA_PSY_SCHIZODEL_EXMORE	70_80	1.47454	1.09015	0.40915	1.14507	1.50937	0.739259	0.290092	0.289951	0.447969	0.354605	0.302598	0.289594	0	Psych
FinnGen	KRA_PSY_SUBSTANCE	70_80	1.48823	0.508085	1.11387	1.13966	1.25295	0.587649	0.148279	0.190589	0.158212	0.175966	0.160007	0.133005	0	Psych
FinnGen	KRA_PSY_SUBSTANCE_EXMORE	70_80	1.4619	0.485227	1.08634	1.11056	1.22169	0.596648	0.148896	0.191025	0.158753	0.176464	0.160528	0.13375	0	Psych
FinnGen	L12_ABSCESS_CUT	70_80	1.01822	0.551686	0.518216	0.653857	1.14176	0.144186	0.237206	0.251091	0.317204	0.33421	0.25928	0.243365	1	Skin
FinnGen	L12_ACTINKERA	70_80	-0.615749	-0.169451	-0.134575	-0.61921	-0.0499497	-0.413563	0.268311	0.180992	0.230514	0.378644	0.289524	0.268023	2	Skin
FinnGen	L12_CELLULITIS	70_80	1.40787	0.797019	0.882685	1.17963	0.425685	0.780268	0.197721	0.230595	0.317132	0.33414	0.500483	0.333884	1	Skin
FinnGen	L12_CHRONICULCEROFSKIN	70_80	1.62221	1.11408	0.977351	0.370486	0.885043	0.949482	0.259542	0.278347	0.409001	0.707534	0.500532	0.354204	0	Skin
FinnGen	L12_DERMATITISECZEMA	70_80	0.567505	0.300577	0.350106	0.632476	0.314342	0.0354322	0.141022	0.132271	0.154284	0.154206	0.17049	0.13505	1	Skin
FinnGen	L12_DERMATITISNAS	70_80	0.591837	0.346601	0.448717	0.641404	0.424355	0.171032	0.164199	0.152536	0.178272	0.190411	0.197382	0.161319	1	Skin
FinnGen	L12_DERM_NAS	70_80	0.591226	0.419707	0.493395	0.766227	0.372252	0.239635	0.18139	0.163879	0.20132	0.209837	0.243559	0.193419	1	Skin
FinnGen	L12_DERM_NUMMULAR	70_80	-0.294899	0.664889	-1.09534	0.541689	0.757122	0.024677	0.707605	0.354397	1.0003	0.500624	0.408976	0.408883	1	Skin
FinnGen	L12_DISORDSKINAPPENDIX	70_80	-0.196145	0.134866	0.846682	0.640237	0.534687	0.26522	0.378831	0.259241	0.209749	0.268183	0.268139	0.213939	1	Skin
FinnGen	L12_FOLLICULARCYST	70_80	-0.796247	0.259019	0.890374	0.53026	0.548306	0.34993	0.707603	0.334179	0.278322	0.378627	0.354284	0.316814	1	Skin
FinnGen	L12_INFECT_DERM	70_80	1.07555	0.915731	0.700625	-0.123993	0.749167	0.0297407	0.334354	0.289674	0.378795	0.577884	0.354371	0.33404	1	Skin
FinnGen	L12_INFECT_SKIN	70_80	1.27692	0.8334	0.753	0.73082	0.875393	0.368073	0.139606	0.149229	0.201432	0.230591	0.209704	0.175091	1	Skin
FinnGen	L12_LICHENPLANUS	70_80	-0.932495	-1.42045	-0.0486648	-0.407617	-0.490362	-0.243502	1.0004	1.00028	0.577864	0.707538	0.577755	0.302099	2	Skin
FinnGen	L12_LICHENPLANUS_INCLAVO	70_80	-0.776508	-1.25715	-0.512969	-0.675016	-0.37174	-0.253473	0.707702	0.7075	0.577813	0.70753	0.500465	0.302084	2	Skin
FinnGen	L12_NONIONRADISKIN	70_80	-0.556852	-0.144614	-0.146418	-0.625672	-0.159207	-0.302235	0.25929	0.178187	0.230516	0.378645	0.302321	0.250812	2	Skin
FinnGen	L12_OTHERDISSKINANDSUBCUTIS	70_80	1.39523	1.03565	0.567761	0.411295	0.603613	0.514152	0.230929	0.23064	0.378748	0.447924	0.378647	0.302205	1	Skin
FinnGen	L12_OTHERSKINSUBCUTIS	70_80	1.01064	0.570824	0.580969	0.147017	0.30855	0.0149989	0.113208	0.12015	0.147674	0.214439	0.180963	0.148648	1	Skin
FinnGen	L12_PAPULOSQUAMOUS	70_80	-0.414761	0.0802224	0.0544123	0.360854	0.483148	-0.0761513	0.448006	0.278298	0.317064	0.289575	0.236684	0.186599	2	Skin
FinnGen	L12_PSORIASIS	70_80	-0.194682	0.457901	-0.135091	0.808663	0.867024	0.159496	0.500723	0.289616	0.447832	0.317062	0.278229	0.230163	1	Skin
FinnGen	L12_PSORI_VULG	70_80	0.289964	0.329881	0.0755545	0.74947	0.964725	0.338092	0.448023	0.35433	0.447879	0.378738	0.302375	0.258925	1	Skin
FinnGen	L12_RADIATIONRELATEDSKIN	70_80	-0.439167	-0.151961	-0.0528623	-0.64379	-0.103891	-0.226577	0.243696	0.178186	0.219373	0.37864	0.289518	0.236573	2	Skin
FinnGen	L12_SEBORRHOEIC	70_80	0.603171	-0.235654	0.0845806	0.937063	0.0514081	-0.0768685	0.448134	0.57786	0.57793	0.408978	0.577801	0.378457	2	Skin
FinnGen	L12_SEBORRKERAT	70_80	-0.954812	-0.213483	0.0348951	-0.0467385	-0.360776	-0.636003	0.500642	0.302429	0.334141	0.408888	0.447767	0.333931	2	Skin
FinnGen	L12_SKIN_SUBCUTAN	70_80	0.679563	0.340383	0.384648	0.386118	0.354427	0.0238017	0.0838615	0.0810825	0.0935747	0.106072	0.100008	0.0767607	1	Skin
FinnGen	L12_ULCERLOWLIMB	70_80	1.47435	1.36234	0.921308	0.837229	0.901679	0.681523	0.178639	0.173275	0.302584	0.37893	0.409106	0.354298	0	Skin
FinnGen	L12_URTICARIA	70_80	0.858465	0.667643	0.261365	-0.0163353	0.0619586	-0.619475	0.354594	0.317211	0.447804	0.577817	0.500465	0.378494	1	Skin
FinnGen	L12_URTICARIAERYTHEMA	70_80	0.797017	0.472108	0.353627	-0.09918	0.0501943	-0.0293192	0.302651	0.289677	0.354286	0.500507	0.408797	0.236492	2	Skin
FinnGen	LUNG_CANCER_MESOT	70_80	3.80717	2.89854	2.31315	2.06656	1.85693	1.32106	0.0614783	0.0884568	0.165284	0.270308	0.355697	0.318025	0	Other
FinnGen	M13_ADHCAPSULITIS	70_80	-0.586089	0.0100556	-1.09009	-0.0442913	0.182314	0.0960817	1.00058	0.577984	1.00044	0.578242	0.37883	0.214074	2	Connective
FinnGen	M13_ARTHRITISNAS	70_80	0.161909	0.380793	0.0689181	0.163471	-0.422598	-0.295623	0.334736	0.23738	0.334508	0.354707	0.447994	0.259284	2	Connective
FinnGen	M13_ARTHROPATHIES	70_80	0.238947	0.127669	0.175073	0.0330008	0.142048	-0.133376	0.106587	0.0876234	0.0937438	0.105496	0.0886371	0.0590463	2	Connective
FinnGen	M13_ARTHROSIS	70_80	-0.383359	-0.342628	0.00739711	-0.182764	-0.0591332	-0.0753476	0.150328	0.114377	0.107693	0.124205	0.104784	0.0650065	2	Connective
FinnGen	M13_ARTHROSIS_INCLAVO	70_80	-0.487479	-0.47407	-0.111266	-0.269745	-0.165891	-0.120578	0.130863	0.100756	0.0961276	0.111906	0.0987156	0.0643873	2	Connective
FinnGen	M13_ARTHROSIS_KNEE	70_80	-0.71089	-0.439957	0.0483611	-0.229329	-0.0349454	-0.0288776	0.220332	0.150051	0.13195	0.162439	0.127735	0.080284	2	Connective
FinnGen	M13_ARTHROSIS_KNEE_PRIM_ICD10	70_80	-0.459095	-0.411498	-0.00906401	-0.0376367	0.0553143	0.0356949	0.201619	0.150868	0.136764	0.14921	0.124147	0.0812294	2	Connective
FinnGen	M13_ARTHROSIS_OTH	70_80	-0.428133	-0.444128	-0.0471295	-0.60438	-0.383588	0.101037	0.303122	0.24412	0.23742	0.334507	0.268571	0.154196	2	Connective
FinnGen	M13_ARTHROSIS_POLY	70_80	-0.00598753	-0.127978	0.425585	0.249369	0.0205619	0.0443632	0.355076	0.334828	0.334915	0.448452	0.500942	0.334262	2	Connective
FinnGen	M13_ARTHTROSIS_COX	70_80	-0.546712	-0.315586	-0.0843023	-0.1977	0.0377905	-0.205444	0.22019	0.15322	0.154977	0.17887	0.153081	0.101409	2	Connective
FinnGen	M13_ARTHTROSIS_COX_PRIM_ICD10	70_80	-0.25324	-0.462048	0.0104726	-0.12874	0.168175	-0.0914592	0.20148	0.172974	0.154162	0.181016	0.150707	0.112953	2	Connective
FinnGen	M13_BAKERCYST	70_80	1.1839	0.331255	-0.0609755	0.230695	-0.934544	0.253407	0.409305	0.500717	0.70768	0.707719	1.0003	0.354433	1	Connective
FinnGen	M13_BURSOPATHY	70_80	0.606756	0.306176	-0.0794995	0.343185	-1.50515	0.135439	0.409226	0.378855	0.500648	0.447991	1.00029	0.289649	2	Connective
FinnGen	M13_CERVICALGIA	70_80	0.219358	-0.131743	-1.11484	-1.06344	-0.179791	0.184749	0.448177	0.447957	1.00037	1.00038	0.577886	0.354404	2	Connective
FinnGen	M13_CERVICDISC	70_80	-0.15243	-0.0823953	0.270027	0.505963	0.199102	-0.0176882	0.578076	0.448065	0.379075	0.354785	0.334364	0.16837	2	Connective
FinnGen	M13_DEFORMDORSO	70_80	-0.210378	0.0314159	-0.218217	0.0768372	-0.684195	-0.0142302	0.409317	0.289935	0.409107	0.409093	0.577878	0.278222	2	Connective
FinnGen	M13_DORSALGIA	70_80	0.902988	0.0566809	0.252485	0.563063	0.41249	0.0971879	0.107246	0.131611	0.149631	0.149633	0.146405	0.112467	2	Connective
FinnGen	M13_DORSALGIANAS	70_80	1.39696	0.271773	0.590093	0.996053	0.706909	0.0538714	0.160419	0.230875	0.243935	0.225075	0.251236	0.205279	1	Connective
FinnGen	M13_DORSOPATHY	70_80	0.758768	0.164011	0.17232	0.555205	0.242959	0.049999	0.0934507	0.0986085	0.112598	0.103589	0.108141	0.0732869	2	Connective
FinnGen	M13_DORSOPATHYOTH	70_80	0.790261	0.142589	0.283837	0.504978	0.247729	0.119047	0.100408	0.110154	0.12055	0.122171	0.121967	0.0836084	2	Connective
FinnGen	M13_DUPUTRYEN	70_80	0.0476792	-0.787883	0.424964	-0.0397416	0.510283	-0.340049	0.409462	0.448081	0.278683	0.379033	0.251366	0.175655	2	Connective
FinnGen	M13_ENTESOPATHYLOW	70_80	-0.452509	-0.461359	0.147322	-0.0959366	-0.756387	-0.209142	0.578221	0.500761	0.44805	0.57805	0.707551	0.37864	2	Connective
FinnGen	M13_FIBROBLASTIC	70_80	0.276115	-0.921799	0.382113	-0.0119967	0.41466	-0.374991	0.334768	0.44806	0.268621	0.354643	0.243876	0.163718	2	Connective
FinnGen	M13_GOUT	70_80	1.10006	0.946529	0.369027	0.7259	0.899043	-0.141134	0.134665	0.127418	0.20623	0.206144	0.198135	0.210113	1	Connective
FinnGen	M13_HALLUXVALGUS	70_80	-0.824541	-0.411624	-0.257837	-0.246612	-0.555335	-0.419473	0.707983	0.448286	0.448348	0.448315	0.409229	0.205569	2	Connective
FinnGen	M13_HAMMERTOE	70_80	-1.56169	-0.284585	-0.284323	-1.53224	-0.191143	-0.059979	1.00053	0.409345	0.50095	1.00048	0.448223	0.289663	2	Connective
FinnGen	M13_IMPINGEMENT	70_80	-0.609043	0.115608	-0.595834	0.505023	-0.717303	-0.223008	1.00058	0.500703	0.707694	0.409169	0.577951	0.236591	2	Connective
FinnGen	M13_INTERVERTEB	70_80	-0.131191	-0.286293	0.261626	0.46407	-0.0387928	-0.125887	0.268782	0.225078	0.190775	0.187537	0.205584	0.137829	2	Connective
FinnGen	M13_JOINTOTH	70_80	0.459108	-0.331518	0.0313905	-0.265434	-0.349061	-0.421348	0.202442	0.244171	0.25979	0.334536	0.317399	0.209781	2	Connective
FinnGen	M13_KNEEDERANGEMENTS	70_80	-0.83717	-0.651923	0.151762	-0.360014	-0.32663	-0.225776	0.578509	0.379164	0.251657	0.317594	0.231067	0.118562	2	Connective
FinnGen	M13_LIMBPAIN	70_80	0.733504	-0.0927331	-0.0537623	0.529809	0.569015	0.371514	0.118555	0.152797	0.201558	0.184291	0.181169	0.15212	2	Connective
FinnGen	M13_LOWBACKPAIN	70_80	0.887327	0.0284618	0.147015	0.536393	0.503178	0.207154	0.136403	0.175942	0.225044	0.230854	0.230756	0.201178	1	Connective
FinnGen	M13_LOWBACKPAINORANDSCIATICA	70_80	0.78927	0.0743064	0.23578	0.5195	0.257245	0.197726	0.129384	0.152493	0.181041	0.190361	0.197356	0.140059	2	Connective
FinnGen	M13_MENISCUSDERANGEMENTS	70_80	-0.974596	-0.614162	-0.0577494	-0.346139	-0.281474	-0.245942	0.708106	0.409436	0.290134	0.317583	0.231065	0.121001	2	Connective
FinnGen	M13_MUSCULOSKELEOTH	70_80	0.0329514	0.623338	0.0239329	0.715257	1.17458	0.553291	0.577904	0.378605	0.707519	0.577827	0.40888	0.408825	1	Connective
FinnGen	M13_MUSCULOSKELETAL	70_80	0.619992	0.103746	0.152372	0.215742	0.183823	-0.140927	0.080772	0.0788244	0.0833544	0.0862682	0.0763235	0.0534165	2	Connective
FinnGen	M13_NECROVASC	70_80	1.3771	0.149198	0.524714	0.82227	0.310623	0.484365	0.334437	0.500547	0.50056	0.500537	0.57782	0.354104	1	Connective
FinnGen	M13_OLECRANONBURSITIS	70_80	1.13429	0.220674	1.28225	1.10142	0.482017	0.244185	0.448576	0.578239	0.3792	0.500787	0.57792	0.378774	1	Connective
FinnGen	M13_OSTEOCHONDRO	70_80	1.28849	0.817025	0.672188	0.610954	0.773928	0.296151	0.124644	0.132227	0.190452	0.236905	0.201269	0.200966	1	Connective
FinnGen	M13_OSTEOPOROSIS	70_80	1.26161	0.788876	0.76346	0.857895	0.644754	0.355023	0.152913	0.161979	0.219669	0.259475	0.268514	0.278324	1	Connective
FinnGen	M13_OTHCONN	70_80	0.797452	0.509912	0.652486	0.50165	0.146059	0.0633582	0.224932	0.209734	0.236799	0.302405	0.378643	0.23649	1	Connective
FinnGen	M13_OTHERBONE	70_80	1.70656	-0.978665	0.768729	-0.19022	0.893551	0.231136	0.354574	1.0003	0.577875	1.00037	0.500575	0.408724	1	Connective
FinnGen	M13_OTHERJOINT	70_80	0.145907	-0.200405	0.155584	-0.286218	-0.403172	-0.298322	0.191673	0.176413	0.164759	0.210453	0.178761	0.0940437	2	Connective
FinnGen	M13_POLYARTHROPATHIES	70_80	0.740424	0.68463	0.349476	0.453616	0.743139	0.115882	0.125658	0.106375	0.144157	0.156714	0.132883	0.11275	1	Connective
FinnGen	M13_POLYMYALGIA	70_80	0.799136	0.556589	0.730424	0.40745	0.0507118	0.446691	0.251133	0.236774	0.268248	0.378763	0.50055	0.302224	1	Connective
FinnGen	M13_PYOGARTH	70_80	1.1404	0.951149	0.76642	0.175581	1.07898	-0.269715	0.334996	0.278956	0.354825	0.501116	0.334572	0.409079	1	Connective
FinnGen	M13_RADICULOPATHY	70_80	0.666551	-0.161714	0.739553	0.885925	-0.203036	0.581051	0.500943	0.577961	0.447987	0.500688	0.707585	0.289516	1	Connective
FinnGen	M13_RHEUMA	70_80	-0.312412	0.558693	0.501019	0.283298	0.801226	0.397787	0.409477	0.198129	0.220153	0.278807	0.198092	0.146456	1	Connective
FinnGen	M13_RHEUMA_INCLAVO	70_80	-0.0780794	0.65548	0.709021	0.421195	0.97306	0.565993	0.378812	0.197447	0.214535	0.27834	0.197428	0.145646	1	Connective
FinnGen	M13_ROTATORCUFF	70_80	-1.54849	-0.853736	-0.714455	-0.390966	-0.37393	-0.651615	0.578064	0.31732	0.302611	0.268492	0.219559	0.150448	2	Connective
FinnGen	M13_SCIATICA	70_80	0.0476151	-0.0416134	0.107855	0.0656915	-0.156878	0.0938624	0.290217	0.24397	0.268538	0.317317	0.30255	0.187031	2	Connective
FinnGen	M13_SHOULDER	70_80	-1.45879	-0.593451	-0.775647	-0.247032	-0.109342	-0.458379	0.500794	0.251329	0.289827	0.230867	0.17578	0.11718	2	Connective
FinnGen	M13_SOFTOVERUSE	70_80	0.309487	0.0154733	0.527525	0.446594	-0.0846839	-0.115191	0.302807	0.302567	0.278618	0.334362	0.408969	0.22446	2	Connective
FinnGen	M13_SOFTTISSUE	70_80	0.463272	-0.104507	0.100114	0.246025	0.0168979	-0.182253	0.103978	0.109422	0.114478	0.118816	0.115665	0.0718107	2	Connective
FinnGen	M13_SOFTTISSUEOTH	70_80	0.643565	0.0418925	0.0424223	0.525074	0.459403	0.240059	0.115705	0.131477	0.16853	0.162018	0.166112	0.130713	2	Connective
FinnGen	M13_SPINSTENOSIS	70_80	0.274424	-0.0202626	0.0257541	0.341867	0.399428	-0.208785	0.16453	0.149627	0.168632	0.158236	0.147916	0.135425	2	Connective
FinnGen	M13_SPONDYLOLISTHESIS	70_80	-0.899119	-0.225025	-0.359093	-0.572531	-0.679757	0.256768	0.707671	0.409102	0.577994	0.707626	0.707565	0.316959	2	Connective
FinnGen	M13_SPONDYLOPATHY	70_80	0.385694	0.0759709	0.110036	0.358231	0.30114	0.0322933	0.135251	0.123037	0.138453	0.133738	0.130337	0.097709	2	Connective
FinnGen	M13_SPONDYLOSIS	70_80	-0.298852	-0.346363	-0.0250958	0.380195	0.00855624	0.0297717	0.27875	0.219732	0.219709	0.201639	0.230755	0.133097	2	Connective
FinnGen	M13_SYNOTEND	70_80	-0.57798	-1.23322	-0.318528	-0.336392	-0.699989	-0.0319894	0.448284	0.500733	0.354559	0.378795	0.378738	0.168047	2	Connective
FinnGen	M13_SYSTCONNECT	70_80	0.990191	0.517085	0.581753	0.411145	0.223373	0.185585	0.184208	0.187059	0.219405	0.278283	0.317007	0.189955	1	Connective
FinnGen	MEMLOSS	70_80	0.816567	0.297123	0.364529	0.734099	-0.243958	0.738917	0.302582	0.302461	0.334209	0.354425	0.577928	0.378772	1	Other
FinnGen	MUCOPROCT	70_80	1.13089	0.624696	0.951041	1.13165	0.122726	1.30568	0.500901	0.500615	0.500672	0.500598	0.707466	0.333949	0	Other
FinnGen	MYELOPROF	70_80	0.981194	0.312307	0.840268	0.614967	0.708785	0.88862	0.334239	0.37866	0.35433	0.447821	0.408836	0.354184	1	Other
FinnGen	MYELOPROF_NONCML	70_80	0.780373	0.353295	0.764008	0.728885	0.824257	0.869772	0.378773	0.378659	0.37868	0.447795	0.408814	0.378566	1	Other
FinnGen	N14_BREAST	70_80	-1.00331	-0.555441	0.361617	-0.152216	-0.624351	-0.595867	1.00112	0.708408	0.502308	0.708392	0.708184	0.379125	2	Kidney
FinnGen	N14_CALCUKIDUR	70_80	0.314579	0.102234	-0.0540309	-0.114709	-0.0766807	-0.21255	0.354528	0.302526	0.354427	0.378792	0.334212	0.172877	2	Kidney
FinnGen	N14_CALCULOWER	70_80	0.0800923	0.869135	0.0775411	0.811811	0.426915	0.0576624	0.577965	0.302654	0.500677	0.409064	0.500708	0.334168	1	Kidney
FinnGen	N14_CHRONKIDNEYDIS	70_80	1.86809	1.42619	1.31108	0.78458	1.23096	0.710247	0.0975844	0.102677	0.149666	0.268485	0.251161	0.278424	0	Kidney
FinnGen	N14_CYSTITIS	70_80	1.12786	0.829221	0.527202	0.526645	0.154933	0.638062	0.0911281	0.093181	0.143916	0.187632	0.251408	0.205325	1	Kidney
FinnGen	N14_FEMALEGENNONINF	70_80	-0.340073	-0.301025	-0.0211639	-0.761507	-0.419711	-0.385703	0.294343	0.255268	0.272339	0.411506	0.293031	0.13639	2	Kidney
FinnGen	N14_FEMGENPROL	70_80	-1.46154	-1.5306	-0.588086	-1.56945	-1.16935	-0.477759	0.7096	0.57973	0.411786	0.709052	0.502461	0.199597	2	Kidney
FinnGen	N14_GENITOURINARY	70_80	1.1992	0.671419	0.555019	0.532095	0.441158	0.207128	0.0606754	0.061737	0.0716972	0.0784562	0.0748687	0.0537925	1	Kidney
FinnGen	N14_GENITOUROTH	70_80	0.0818004	-0.171488	0.412533	0.247037	0.807141	-0.0508837	0.500709	0.44781	0.408874	0.500588	0.334058	0.408696	2	Kidney
FinnGen	N14_GLOMEINOTH	70_80	1.88486	1.3297	1.5314	1.65754	1.61148	0.749058	0.190717	0.21462	0.236985	0.302512	0.302572	0.302328	0	Kidney
FinnGen	N14_GLOMERULAR	70_80	1.89196	1.36362	1.36437	1.48603	1.29592	0.633058	0.166489	0.178523	0.209912	0.259381	0.259351	0.224528	0	Kidney
FinnGen	N14_GLOMER_NEPHRITIS	70_80	1.64261	1.36177	1.10324	1.28331	0.848471	0.314704	0.317739	0.278633	0.354396	0.409098	0.408966	0.302216	0	Kidney
FinnGen	N14_HYDROCELE	70_80	0.0774827	-0.321932	-0.771377	-0.554577	0.119839	-0.104503	0.35542	0.335076	0.448485	0.40964	0.269183	0.179576	2	Kidney
FinnGen	N14_HYDRONEPHR	70_80	2.48992	1.57756	0.700196	0.435442	0.859252	0.438093	0.136482	0.214942	0.409101	0.578017	0.409033	0.408826	0	Kidney
FinnGen	N14_KIDUROTH	70_80	0.893374	0.474832	0.78749	0.338319	0.783515	0.472531	0.302591	0.317143	0.354351	0.577853	0.408876	0.408857	1	Kidney
FinnGen	N14_MALEGEN	70_80	0.452714	0.281483	0.236213	0.299385	0.239771	0.0669594	0.091188	0.0789519	0.0887039	0.0927163	0.0863245	0.0612006	2	Kidney
FinnGen	N14_NEUROMUSCDYSBLADD	70_80	0.671098	0.342932	1.11675	0.66649	0.823501	0.692023	0.378955	0.354539	0.289936	0.500739	0.578037	0.354199	1	Kidney
FinnGen	N14_OBSTRUREFLUROPATH	70_80	2.46028	1.55551	0.710859	0.355261	0.850136	0.54085	0.131006	0.201794	0.378906	0.577984	0.409045	0.378566	0	Kidney
FinnGen	N14_OTHBLADD	70_80	1.17066	0.693827	0.33276	1.03885	0.142514	0.0361328	0.231251	0.251468	0.35464	0.302782	0.448018	0.317359	1	Kidney
FinnGen	N14_OTHPENIS	70_80	0.476884	-0.218952	-0.278631	-1.16047	-0.695784	0.428736	0.409913	0.501236	0.578457	1.00064	0.707952	0.409491	2	Kidney
FinnGen	N14_OVARYCYST	70_80	0.100787	0.124716	0.0584518	-1.12023	-1.48411	-0.536081	0.50379	0.411924	0.503453	1.00149	1.0014	0.335662	2	Kidney
FinnGen	N14_PHIMOSIS	70_80	0.579222	0.0943305	-0.290386	0.447296	0.16288	0.295428	0.27963	0.290746	0.44851	0.355189	0.409563	0.290516	2	Kidney
FinnGen	N14_POLYPFEMGEN	70_80	0.134623	0.239838	0.0376491	-0.947872	-0.0193086	-0.322533	0.451291	0.337547	0.411757	0.709106	0.381193	0.232731	2	Kidney
FinnGen	N14_POSTMENBLEED	70_80	0.375873	0.735576	0.0383716	0.199297	0.510859	-0.46254	0.382379	0.255624	0.411606	0.41152	0.305945	0.20744	2	Kidney
FinnGen	N14_PROSTAOTH	70_80	-1.05003	0.939421	0.0403036	0.623691	0.254883	0.23637	1.00083	0.279612	0.448562	0.355331	0.409655	0.279868	1	Kidney
FinnGen	N14_PROSTATITIS	70_80	-0.426818	0.388965	0.143518	-0.172082	0.314649	-0.0149552	0.578642	0.33513	0.409647	0.501257	0.379384	0.303069	2	Kidney
FinnGen	N14_PROSTHYPERPLA	70_80	0.393293	0.260605	0.262837	0.26435	0.24785	0.0242647	0.09553	0.0813334	0.0900751	0.0974417	0.0889454	0.0649162	2	Kidney
FinnGen	N14_PYELONEPHR	70_80	1.87344	1.35123	1.03808	0.973356	0.711158	0.233899	0.0747053	0.0823585	0.125721	0.164201	0.184237	0.150641	0	Kidney
FinnGen	N14_RENALTUB	70_80	2.02558	1.36182	1.10244	1.03012	0.896113	0.457347	0.0570971	0.0662609	0.0955567	0.125662	0.135815	0.122188	0	Kidney
FinnGen	N14_RENFAIL	70_80	2.1813	1.41105	1.15763	0.988381	1.25643	0.778697	0.0704074	0.0883278	0.13372	0.197688	0.197508	0.251008	0	Kidney
FinnGen	N14_URETHRAOTH	70_80	1.4354	1.00488	0.828799	0.621835	0.459224	0.380093	0.0845736	0.0892631	0.122128	0.164175	0.184217	0.141179	1	Kidney
FinnGen	N14_URINOTH	70_80	1.28727	0.866006	0.740974	0.601451	0.527957	0.436459	0.069604	0.0723917	0.0957302	0.126496	0.136966	0.112669	1	Kidney
FinnGen	N14_UROLITHIASIS	70_80	0.377771	0.355509	-0.285511	0.264836	-0.0551296	-0.15998	0.302591	0.237	0.354447	0.289776	0.317193	0.155855	2	Kidney
FinnGen	NECROVASC_FG	70_80	1.37228	0.135517	0.290297	0.496394	0.20085	0.37994	0.33481	0.500766	0.578006	0.577997	0.578004	0.354324	1	Other
FinnGen	NEURODEGOTH	70_80	1.36892	1.25267	1.25195	1.77471	1.35053	1.0277	0.0945044	0.0857129	0.112331	0.120309	0.170174	0.198762	0	Psych
FinnGen	NEURODIS	70_80	1.69664	0.821407	0.884698	1.05831	0.988152	0.847189	0.0662128	0.0722236	0.0773452	0.0786774	0.0760076	0.0625331	0	Psych
FinnGen	NONALLERG_ASTHMA	70_80	1.00007	1.5483	0.894654	1.59832	1.0977	0.50851	0.319506	0.187248	0.280236	0.221989	0.232704	0.175292	0	Other
FinnGen	NONALLERG_ASTHMA_EXMORE	70_80	1.09538	1.64549	0.991996	1.70171	1.20067	0.601166	0.320267	0.188329	0.28091	0.222859	0.233494	0.176638	0	Other
FinnGen	OFFICIAL_TILASTOKESKUS	70_80	1.86502	0.540853	1.08255	0.976018	1.14698	0.466307	0.126071	0.187425	0.158299	0.178617	0.158157	0.125014	0	Other
FinnGen	OTHER_SYSTCON_FG	70_80	0.591787	0.355117	0.532673	0.374633	0.0179197	-0.0197263	0.237414	0.214857	0.237243	0.302783	0.378934	0.236857	1	Other
FinnGen	PAIN	70_80	1.16394	0.403667	0.452891	0.414779	0.434282	0.0399517	0.0642381	0.0722695	0.0818248	0.0927458	0.0849796	0.0620511	1	Other
FinnGen	PANCREATITIS	70_80	1.53841	0.959961	0.239892	0.580863	0.147194	0.201607	0.201741	0.219498	0.408881	0.408938	0.447774	0.302278	1	Other
FinnGen	PDSTRICT	70_80	0.408416	0.644189	1.23634	1.02893	1.07135	1.26764	0.25119	0.18404	0.168228	0.224743	0.214361	0.17262	0	Other
FinnGen	PDSTRICT_EXMORE	70_80	0.362181	0.606083	1.19888	0.997528	1.0287	1.25239	0.253132	0.186463	0.170806	0.226623	0.216372	0.174907	0	Other
FinnGen	PNEUMOBACTKNOWN	70_80	2.6474	1.56474	1.38256	1.12523	1.3694	0.590573	0.0604678	0.0830866	0.108871	0.145044	0.12453	0.13084	0	Other
FinnGen	PNEUMONIA	70_80	2.79039	1.56519	1.48289	1.40622	1.3716	0.70478	0.0432978	0.0573102	0.0720518	0.0898741	0.0915018	0.0953688	0	Pulm
FinnGen	PRIM_COXARTHROSIS	70_80	-0.0876621	-0.343962	0.0660034	0.0368269	-0.0163111	-0.337751	0.268413	0.236843	0.219417	0.259212	0.251011	0.190142	2	Other
FinnGen	PRIM_KNEEARTHROSIS	70_80	-0.248622	-0.378424	-0.131258	-0.00112925	0.169633	-0.00218473	0.237157	0.197558	0.19386	0.205465	0.170546	0.130653	2	Other
FinnGen	PULMONARYDG	70_80	2.43506	1.49996	1.33623	1.30781	1.27875	0.855751	0.0470513	0.052896	0.0609638	0.0682498	0.0651401	0.0551498	0	Other
FinnGen	PULM_ANXIETY	70_80	0.659844	0.801038	0.390135	0.721564	0.304144	0.0137834	0.31733	0.2512	0.37877	0.40897	0.448039	0.333855	1	Other
FinnGen	PULM_INFECTIONS	70_80	2.58085	1.42683	1.3517	1.30399	1.18905	0.730438	0.0443317	0.0558179	0.0676888	0.0809059	0.0843592	0.0755741	0	Other
FinnGen	PULM_PNEUMONIA_SEPSIS	70_80	2.80189	1.57926	1.50084	1.42094	1.38641	0.743255	0.0443512	0.0580508	0.072511	0.0903518	0.0919444	0.0957766	0	Other
FinnGen	Q17_CONGEN_MALFO_DEFORMAT_CHROMOSOMAL_ABNORMALITI	70_80	1.10605	0.233834	0.421018	-0.0639081	0.815276	-0.582094	0.259694	0.317188	0.334093	0.500576	0.302335	0.378431	1	Other
FinnGen	R18_ABDOMI_PELVIC_PAIN	70_80	1.48091	0.718521	0.658652	0.502901	0.502717	0.00451689	0.0718501	0.0818748	0.0976462	0.11688	0.107205	0.0777871	1	Measurements
FinnGen	R18_ABNORMALITI_BREAT	70_80	1.60803	0.707007	0.723251	0.540351	0.482719	0.211151	0.0681306	0.0842056	0.103511	0.128769	0.123949	0.0938689	1	Measurements
FinnGen	R18_ABNORMALITI_GAIT_MOBIL	70_80	0.466155	0.446553	0.360921	1.10272	1.03282	0.772105	0.302566	0.251126	0.31711	0.278371	0.334267	0.354272	1	Measurements
FinnGen	R18_ABNORMALITI_HEART_BEAT	70_80	0.561941	0.120218	0.354165	0.500441	0.157009	-0.0704802	0.198245	0.201826	0.231018	0.259604	0.289863	0.214418	2	Measurements
FinnGen	R18_ABNORMAL_FINDI_DIAGNOST_IMAGI_FUNCTION_STUDI_WO_DIAGNOSIS	70_80	2.0847	1.3203	1.11335	0.890543	0.697938	0.540286	0.0660206	0.0821717	0.117917	0.166088	0.181069	0.147258	0	Measurements
FinnGen	R18_ABNORMAL_FINDI_DIAGNOST_IMAGI_LUNG	70_80	2.21595	1.43298	1.24038	1.01001	0.822537	0.491138	0.0676964	0.0846872	0.120316	0.170733	0.190476	0.165745	0	Measurements
FinnGen	R18_ABNORMAL_FINDI_DIAGNOST_IMAGI_OTHER_BODY_STRUCTURES	70_80	1.00528	-0.155597	0.749811	0.598891	-0.0731522	0.85125	0.317229	0.500661	0.447974	0.578037	0.707567	0.354315	1	Measurements
FinnGen	R18_ABNORMAL_FINDI_EXAMI_BLOOD_WO_DIAGNOSIS	70_80	1.00395	0.537892	0.661709	-0.164286	0.471104	0.00472758	0.130575	0.130403	0.144978	0.251206	0.178397	0.180865	1	Measurements
FinnGen	R18_ABNORMAL_FINDI_EXAMI_OTHER_BODY_FLUIDS_SUBST_TISSU_WO_DIAGNOSIS	70_80	-0.404461	-0.433878	0.359123	0.767009	0.449126	-0.554416	0.447962	0.378674	0.302414	0.289624	0.31701	0.278	2	Measurements
FinnGen	R18_ABNORMAL_SERUM_ENZYME_LEVELS	70_80	0.274517	0.076981	0.275814	-0.707554	-0.238906	0.0319233	0.237257	0.201701	0.205755	0.37883	0.289746	0.209747	2	Measurements
FinnGen	R18_CONVU_NOT_ELSEW_CLASSIFIED	70_80	1.49461	1.35081	1.31436	0.837125	1.37457	0.473926	0.174118	0.153377	0.201967	0.290077	0.219924	0.259381	0	Measurements
FinnGen	R18_COUGH	70_80	0.626187	0.170667	-1.31159	0.424797	0.137224	-0.121402	0.231502	0.244101	0.57808	0.268665	0.278612	0.178227	2	Measurements
FinnGen	R18_DIZZI_GIDDI	70_80	0.660084	0.500201	0.364071	0.425935	0.407428	0.000770488	0.113886	0.100379	0.128182	0.141999	0.136773	0.110451	1	Measurements
FinnGen	R18_DYSPHAGIA	70_80	1.62859	0.906925	0.970861	0.319316	0.0879892	0.0679621	0.127318	0.156634	0.205825	0.354577	0.378894	0.268129	1	Measurements
FinnGen	R18_DYSPNOEA	70_80	1.77166	0.828033	0.832424	0.760244	0.677441	0.572362	0.0685502	0.0887696	0.113706	0.136948	0.136781	0.1055	1	Measurements
FinnGen	R18_ENLARGED_LYMPH_NODES	70_80	1.5826	0.84608	1.13508	1.01705	0.991379	0.81799	0.225778	0.268746	0.317489	0.409292	0.378975	0.302419	0	Measurements
FinnGen	R18_FEVER_OTHER_UNKNO_ORIGIN	70_80	2.01649	1.22309	1.20132	1.0529	0.661987	0.586829	0.0759969	0.0954731	0.128164	0.169057	0.210275	0.154204	0	Measurements
FinnGen	R18_GENERAL_SYMPTOMS_SIGNS	70_80	1.76996	0.932018	1.06238	0.921612	0.833698	0.359354	0.0519822	0.0616469	0.0718005	0.0904364	0.0905029	0.0801316	0	Measurements
FinnGen	R18_HAEMORRHAGE_RESPI_PASSA	70_80	1.20681	0.57848	0.698275	0.451922	0.770884	0.0925708	0.119895	0.133078	0.148552	0.198098	0.160407	0.142163	1	Measurements
FinnGen	R18_HEADACHE1	70_80	0.706467	-0.166301	0.462935	0.271086	0.517053	0.0828733	0.202373	0.244101	0.210291	0.268639	0.225179	0.166114	2	Measurements
FinnGen	R18_LOCALIZED_SWELL_MASS_LUMP_SKIN_SUBCU_TISSUE	70_80	1.03059	0.538048	0.152681	0.281214	0.436993	-0.277357	0.197937	0.20985	0.302419	0.317077	0.268168	0.278108	1	Measurements
FinnGen	R18_MALAI_FATIG	70_80	2.07314	1.1378	1.42832	1.32217	1.07703	0.247018	0.0691173	0.0956847	0.122732	0.198141	0.251534	0.289642	0	Measurements
FinnGen	R18_MOUTH_BREAT	70_80	-0.174797	0.0287093	0.412528	0.504967	0.38863	-0.148865	0.578089	0.378862	0.354387	0.334435	0.302459	0.197098	2	Measurements
FinnGen	R18_NAUSEA_VOMITI	70_80	1.94819	1.0947	0.648857	1.10395	0.378357	0.396924	0.111579	0.146861	0.24407	0.251468	0.334364	0.268181	1	Measurements
FinnGen	R18_OEDEMA_NOT_ELSEW_CLASSIFIED	70_80	1.65905	0.299675	0.539328	1.04414	0.534976	0.410377	0.117014	0.198054	0.237342	0.231122	0.317373	0.278432	1	Measurements
FinnGen	R18_OTHER_SYMPTOMS_SIGNS_INVOLVI_COGNITIVE_FUNCTIONS_AWARE	70_80	1.33319	0.807531	0.840982	0.789067	0.935134	0.506686	0.0968859	0.103778	0.128245	0.170744	0.163954	0.193535	1	Measurements
FinnGen	R18_OTHER_SYMPTOMS_SIGNS_INVOLVI_DIGES_SYSTEM_ABDOMEN	70_80	1.5629	1.18764	1.31941	0.635951	0.764289	0.0578662	0.225564	0.244141	0.302831	0.500799	0.448005	0.33412	0	Measurements
FinnGen	R18_OTHER_SYMPTOMS_SIGNS_INVOLVI_NERVOUS_MUSCULOS_SYSTEMS	70_80	1.18244	0.672923	0.412422	0.491123	0.552845	0.17431	0.15999	0.168219	0.224802	0.251085	0.219359	0.175208	1	Measurements
FinnGen	R18_OTHER_SYMPTOMS_SIGNS_INVOLVI_URINARY_SYSTEM	70_80	0.606095	0.519303	-0.268924	0.881249	-0.142695	0.146723	0.302713	0.268541	0.500782	0.378956	0.707561	0.40882	1	Measurements
FinnGen	R18_PAIN_ASSOCIATED_W_MICTU	70_80	-0.586025	-0.184389	-0.143146	-0.091162	0.0538356	-0.102865	0.707602	0.50061	0.577942	0.577984	0.447863	0.259171	2	Measurements
FinnGen	R18_PAIN_NOT_ELSEW_CLASSIFIED	70_80	1.36719	0.623223	0.477473	0.0698132	0.105516	0.243426	0.185231	0.225392	0.302819	0.448102	0.448047	0.259492	1	Measurements
FinnGen	R18_PAIN_THROAT_CHEST	70_80	0.510622	0.18004	0.114805	0.313967	0.217784	-0.0779762	0.110954	0.1036	0.122486	0.127799	0.122277	0.0865118	2	Measurements
FinnGen	R18_POLYURIA	70_80	0.355156	-0.266137	0.216324	0.579116	0.305403	-0.362428	0.24409	0.268486	0.259557	0.251388	0.278511	0.259275	2	Measurements
FinnGen	R18_RASH_OTHER_NONSPECIFIC_SKIN_ERUPT	70_80	0.93247	-0.0228424	0.659421	0.79891	-0.525951	-0.0206387	0.4481	0.577895	0.409098	0.447837	0.707524	0.316858	1	Measurements
FinnGen	R18_RETEN_URINE	70_80	1.54619	1.06874	0.712582	0.519142	0.653915	0.482435	0.0880705	0.0916022	0.139907	0.181565	0.168693	0.152642	1	Measurements
FinnGen	R18_SPEECH_DISTU_NOT_ELSEW_CLASSIFIED	70_80	1.63339	1.27574	1.01471	1.16403	0.933215	0.976187	0.210015	0.214453	0.302417	0.354359	0.408982	0.289504	0	Measurements
FinnGen	R18_SYMPTOMS_SIGNS_ABNORMAL_CLINI_LABOR_FINDI_NOT_ELSEW_CLASSIFIED	70_80	1.56592	0.86314	0.766445	0.718351	0.798568	0.350344	0.057189	0.0590998	0.06474	0.0699204	0.0634909	0.0533151	1	Measurements
FinnGen	R18_SYMPTOMS_SIGNS_INVOLVI_CIRCULATO_RESPI_SYSTEMS	70_80	1.17248	0.553458	0.50303	0.527631	0.502314	0.0298366	0.062975	0.0664086	0.0773083	0.0857141	0.0791167	0.0611289	1	Measurements
FinnGen	R18_SYMPTOMS_SIGNS_INVOLVI_COGNITION_PERCEP_EMOTIONAL_STATE_BEHVI	70_80	1.04836	0.678313	0.638501	0.593842	0.566374	0.148563	0.0773251	0.0753431	0.0924563	0.110976	0.108435	0.0966712	1	Measurements
FinnGen	R18_SYMPTOMS_SIGNS_INVOLVI_DIGES_SYSTEM_ABDOMEN	70_80	1.73759	0.844253	0.749522	0.556303	0.508166	0.0626471	0.0573079	0.0695182	0.0856466	0.104767	0.0981093	0.0717861	1	Measurements
FinnGen	R18_SYMPTOMS_SIGNS_INVOLVI_NERVOUS_MUSCULOS_SYSTEMS	70_80	1.03828	0.505853	0.38052	0.675285	0.644558	0.191105	0.130308	0.136781	0.168248	0.173038	0.16591	0.150424	1	Measurements
FinnGen	R18_SYMPTOMS_SIGNS_INVOLVI_SKIN_SUBCU_TISSUE	70_80	0.609492	0.237047	0.113469	0.173094	0.321813	-0.119189	0.158117	0.163832	0.209784	0.243587	0.21432	0.180626	2	Measurements
FinnGen	R18_SYMPTOMS_SIGNS_INVOLVI_SPEECH_VOICE	70_80	0.987744	0.608685	0.675	0.577581	0.589341	0.686197	0.175741	0.175524	0.209743	0.278334	0.268207	0.189939	1	Measurements
FinnGen	R18_SYMPTOMS_SIGNS_INVOLVI_URINARY_SYSTEM	70_80	1.19929	0.740928	0.511386	0.568355	0.597018	0.197461	0.0740223	0.0747583	0.100873	0.115315	0.110588	0.0949611	1	Measurements
FinnGen	R18_SYNCO_COLLAP	70_80	1.16836	0.46725	0.686772	0.665311	0.555691	-0.128164	0.113519	0.127014	0.146881	0.17631	0.168853	0.181218	1	Measurements
FinnGen	R18_UNKNO_UNSPE_CAUSES_MORBIDI	70_80	1.31778	1.17717	1.37496	0.847209	0.923202	-0.319201	0.334948	0.259974	0.244437	0.37922	0.302944	0.302842	0	Measurements
FinnGen	R18_UNSPE_HAEMATU	70_80	1.14782	0.696399	0.420849	0.426153	0.589049	0.130949	0.105595	0.107497	0.151358	0.187526	0.166286	0.147491	1	Measurements
FinnGen	R18_VOICE_DISTU	70_80	0.21441	0.00833334	0.345658	0.222832	0.404325	0.394546	0.317155	0.289564	0.302395	0.408953	0.354282	0.267931	2	Measurements
FinnGen	RHEUMA_ENDPOINTS	70_80	0.32534	0.131126	0.173597	0.141047	0.28381	-0.0132942	0.0996185	0.0853383	0.0929991	0.101284	0.086619	0.0602345	2	Autoimmune_blood
FinnGen	RHEUMA_NOS	70_80	0.38932	0.837836	1.36384	1.14572	0.282155	1.08313	0.500608	0.31703	0.30239	0.447919	0.577803	0.30217	0	Other
FinnGen	RHEUMA_OTHER_WIDE	70_80	0.801294	1.07731	0.901129	0.710555	1.28414	0.785029	0.317132	0.219355	0.268282	0.354307	0.259165	0.219151	0	Other
FinnGen	RHEUMA_SERONEG	70_80	0.146124	0.816212	0.269986	0.675307	1.55673	0.324007	0.578097	0.31737	0.448097	0.409215	0.290058	0.317201	1	Other
FinnGen	RHEUMA_SEROPOS	70_80	0.179151	0.569595	0.493068	0.364455	0.71602	0.415328	0.379254	0.231058	0.259677	0.302736	0.219817	0.15083	1	Other
FinnGen	RHEUMA_SEROPOS_OTH	70_80	0.172228	0.719107	0.631905	0.492678	0.840119	0.537597	0.409166	0.230642	0.259311	0.302422	0.219387	0.150287	1	Other
FinnGen	RHEUMA_SEROPOS_OTH_ICD10	70_80	0.338856	0.988305	0.707236	0.584091	0.761332	0.784179	0.354601	0.190439	0.236899	0.268309	0.209689	0.127544	1	Other
FinnGen	RHEUMA_SEROPOS_WIDE	70_80	0.307722	0.710599	0.631016	0.502303	0.854582	0.533896	0.378935	0.230632	0.259306	0.302423	0.219389	0.150282	1	Other
FinnGen	RHEU_ARTHRITIS_OTH	70_80	0.211208	0.378579	0.221325	0.432004	-0.29833	0.000864882	0.317522	0.230957	0.302676	0.302725	0.409027	0.219399	2	Other
FinnGen	SLEEP	70_80	0.016127	0.0971969	0.371774	0.0769513	0.432886	-0.0763476	0.18165	0.1464	0.164133	0.219688	0.163956	0.123894	2	Psych
FinnGen	ST19_BURNS_CORROSIO	70_80	1.26897	0.319704	0.479275	0.721144	0.607642	0.503104	0.354558	0.447823	0.4478	0.40901	0.447798	0.378441	1	Doct.visits
FinnGen	ST19_COMPLICATIO_INTERNAL_ORTHOPA_PROSTHET_DEVICES_IMPLANTS_GRAFTS	70_80	0.562735	0.107042	0.491764	0.356004	0.332496	0.266312	0.219756	0.224889	0.214521	0.259329	0.251081	0.214232	1	Doct.visits
FinnGen	ST19_COMPLICATIO_PROCED_NOT_ELSEW_CLASSIFIED	70_80	1.18564	0.531279	0.265603	0.594313	0.792474	0.267272	0.0988972	0.109273	0.149425	0.150976	0.134429	0.13504	1	Doct.visits
FinnGen	ST19_COMPLICATIO_SURGI_MEDICAL_CARE_NOT_ELSEW_CLASSIFIED	70_80	1.12578	0.474369	0.481102	0.387049	0.718364	0.294064	0.0880723	0.0970385	0.115008	0.139401	0.116235	0.110869	1	Doct.visits
FinnGen	ST19_CONCUSSION	70_80	0.811619	0.519834	0.43072	0.906718	0.409492	0.191749	0.177734	0.169974	0.220741	0.2208	0.260263	0.206642	1	Doct.visits
FinnGen	ST19_DISLO_SPRAIN_STRAIN_JOINTS_LIGAM_ANKLE_FOOT_LEVEL	70_80	-1.24164	0.365228	-0.449855	-0.226991	-0.157509	-0.347373	1.0004	0.37872	0.707488	0.707531	0.577796	0.378409	2	Doct.visits
FinnGen	ST19_DISLO_SPRAIN_STRAIN_JOINTS_LIGAM_KNEE	70_80	0.314199	0.0865495	0.139988	-1.56699	0.0292436	-0.274242	0.448016	0.408924	0.408985	1.00029	0.35432	0.224381	2	Doct.visits
FinnGen	ST19_DISLO_SPRAIN_STRAIN_JOINTS_LIGAM_SHOUL_GIRDLE	70_80	0.246613	0.0522504	0.265798	-0.185102	0.209174	0.145425	0.334341	0.302388	0.302432	0.408901	0.33411	0.21912	2	Doct.visits
FinnGen	ST19_DISLO_SPRAIN_STRAIN_JOINTS_LIGAM_WRIST_HAND_LEVEL	70_80	0.148587	-0.0186378	0.289726	0.48617	0.396091	-0.332918	0.500721	0.447853	0.447864	0.447963	0.408898	0.378487	2	Doct.visits
FinnGen	ST19_EFFEC_FOREI_BODY_ENTERING_NATURAL_ORIFI	70_80	0.769264	0.137556	0.500721	-0.636184	-0.470764	0.218616	0.354508	0.378711	0.378685	0.70756	0.577811	0.259016	2	Doct.visits
FinnGen	ST19_FRACT_FEMUR	70_80	2.04467	1.12174	1.02898	1.45773	0.922861	0.601956	0.0869681	0.114827	0.154176	0.156078	0.21939	0.214178	0	Doct.visits
FinnGen	ST19_FRACT_FOOT_ANKLE	70_80	0.577593	0.357066	0.495431	0.712027	0.328166	0.412342	0.378775	0.334111	0.378673	0.408914	0.447738	0.258866	1	Doct.visits
FinnGen	ST19_FRACT_FOREA	70_80	-0.409386	0.368273	0.18049	0.467518	-0.435124	0.122441	0.317373	0.170908	0.214632	0.210039	0.302497	0.150572	2	Doct.visits
FinnGen	ST19_FRACT_LOWER_LEG_INCLU_ANKLE	70_80	0.0669604	0.460558	0.219349	-0.0911424	0.451923	-0.00778091	0.278594	0.178311	0.224814	0.289623	0.19373	0.145561	2	Doct.visits
FinnGen	ST19_FRACT_LUMBAR_SPINE_PELVIS	70_80	1.56258	0.814279	1.02174	0.965879	0.449028	0.338269	0.151006	0.187077	0.224765	0.289566	0.378648	0.28935	1	Doct.visits
FinnGen	ST19_FRACT_RIBS_STERNUM_THORACIC_SPINE	70_80	1.17492	0.729837	0.867731	0.667793	-0.136532	-0.350282	0.154456	0.161818	0.187187	0.251079	0.37864	0.278116	1	Doct.visits
FinnGen	ST19_FRACT_SHOUL_UPPER_ARM	70_80	1.2503	0.923874	0.809443	0.647671	0.547298	0.362036	0.144987	0.146252	0.187103	0.236826	0.236754	0.177818	1	Doct.visits
FinnGen	ST19_FRACT_SKULL_FACIAL_BONES	70_80	1.40044	0.233332	-0.484242	1.22659	0.844312	0.441318	0.219766	0.3342	0.577895	0.289769	0.354393	0.302324	1	Doct.visits
FinnGen	ST19_FRACT_WRIST_HAND_LEVEL	70_80	0.0422889	-0.798185	-0.76652	0.415392	0.500338	-0.482239	0.409156	0.500603	0.577857	0.354355	0.302334	0.316754	2	Doct.visits
FinnGen	ST19_INJURI_ABDOMEN_LOWER_BACK_LUMBAR_SPINE_PELVIS	70_80	1.36689	0.864729	1.09519	0.875673	0.433428	0.242542	0.132411	0.146117	0.17555	0.243586	0.302331	0.214015	1	Doct.visits
FinnGen	ST19_INJURI_ANKLE_FOOT	70_80	0.329918	0.561942	0.407398	0.512049	0.013744	0.148342	0.251262	0.183993	0.251036	0.289604	0.33405	0.189899	1	Doct.visits
FinnGen	ST19_INJURI_ELBOW_FOREA	70_80	0.0919472	0.342944	0.198645	0.522019	-0.254834	0.140702	0.219709	0.156174	0.19756	0.190516	0.259254	0.142936	2	Doct.visits
FinnGen	ST19_INJURI_HEAD	70_80	1.48351	0.521568	0.62557	0.813837	0.548095	0.146046	0.0747738	0.0990117	0.116373	0.128188	0.136815	0.115197	1	Doct.visits
FinnGen	ST19_INJURI_HIP_THIGH	70_80	1.80554	0.990361	0.883574	1.2266	0.782677	0.690331	0.0811957	0.101624	0.136704	0.141915	0.187024	0.172636	0	Doct.visits
FinnGen	ST19_INJURI_KNEE_LOWER_LEG	70_80	0.457637	0.142803	0.134256	0.136983	0.323499	0.0213774	0.158188	0.147681	0.168241	0.187136	0.150699	0.111313	2	Doct.visits
FinnGen	ST19_INJURI_NECK	70_80	1.46407	0.0623584	-0.128567	0.71601	-0.535412	-0.23113	0.243827	0.408895	0.577874	0.408874	0.707443	0.302102	1	Doct.visits
FinnGen	ST19_INJURI_SHOUL_UPPER_ARM	70_80	0.862728	0.481685	0.410658	0.303014	0.237875	0.174901	0.126443	0.126156	0.14919	0.172997	0.163705	0.111998	1	Doct.visits
FinnGen	ST19_INJURI_THORAX	70_80	1.18436	0.768322	0.717641	0.82627	-0.071158	-0.0549429	0.130332	0.133263	0.17061	0.193846	0.289527	0.190062	1	Doct.visits
FinnGen	ST19_INJURI_WRIST_HAND	70_80	-0.0659323	0.0569072	-0.402423	-0.260097	-0.0230787	-0.525249	0.230853	0.175633	0.259312	0.268309	0.20975	0.157427	2	Doct.visits
FinnGen	ST19_INJURY_EYE_ORBIT	70_80	0.25916	0.166097	0.059678	-0.306743	0.0280504	-0.193543	0.578068	0.500704	0.577901	0.70758	0.500616	0.408776	2	Doct.visits
FinnGen	ST19_INJURY_MUSCLE_TENDON_LOWER_LEG_LEVEL	70_80	-0.405755	-0.308481	-0.671552	0.257389	-0.100414	0.133328	0.707669	0.500631	0.707594	0.447917	0.50057	0.378591	2	Doct.visits
FinnGen	ST19_INJURY_MUSCLE_TENDON_SHOUL_UPPER_ARM_LEVEL	70_80	0.136422	-1.36788	-0.414581	-0.309735	-0.273588	0.0865527	0.354572	0.577891	0.378721	0.378703	0.317016	0.174997	2	Doct.visits
FinnGen	ST19_INJURY_POISO_CERTA_OTHER_CONSE_EXTER_CAUSES	70_80	1.29856	0.577506	0.558544	0.634113	0.507611	0.291901	0.0615599	0.066481	0.0745483	0.0789459	0.0753174	0.05459	1	Doct.visits
FinnGen	ST19_INTRACRATRAUMA	70_80	1.64377	0.586523	0.68547	0.853161	0.483241	0.275372	0.097236	0.132262	0.152809	0.172387	0.195282	0.1576	1	Doct.visits
FinnGen	ST19_INTRACR_INJURY	70_80	1.61737	0.573368	0.692607	0.825292	0.4606	0.0785164	0.0940138	0.129152	0.149354	0.173154	0.197483	0.168041	1	Doct.visits
FinnGen	ST19_OPEN_WOUND_HEAD	70_80	1.07695	0.491665	0.539498	0.941383	0.465808	0.35002	0.127533	0.144867	0.184124	0.190523	0.2249	0.178169	1	Doct.visits
FinnGen	ST19_OPEN_WOUND_WRIST_HAND	70_80	-0.213641	0.21165	-0.894961	-0.700471	-0.633641	-0.494267	0.378897	0.243757	0.500603	0.500636	0.447849	0.250916	2	Doct.visits
FinnGen	ST19_OTHER_UNSPE_EFFEC_EXTER_CAUSES	70_80	0.970305	0.451924	0.949187	0.142214	0.326318	0.122971	0.289775	0.302356	0.278356	0.50054	0.408862	0.333853	1	Doct.visits
FinnGen	ST19_POISO_DRUGS_MEDICAM_BIOLO_SUBST	70_80	2.05938	0.934865	0.947562	1.26958	1.12771	1.05521	0.23097	0.334134	0.408888	0.408932	0.447775	0.378439	0	Doct.visits
FinnGen	ST19_SEQUEL_INJURI_POISO_OTHER_CONSE_EXTER_CAUSES	70_80	0.32422	0.707182	1.26649	0.966311	1.05705	0.515967	0.409079	0.278287	0.24364	0.334089	0.289495	0.258933	0	Doct.visits
FinnGen	ST19_SUPERF_INJURY_HEAD	70_80	1.34407	0.564286	1.12698	0.31639	0.659529	0.52757	0.187509	0.259288	0.278398	0.500562	0.447831	0.334034	1	Doct.visits
FinnGen	ST19_SUPERF_INJURY_HIP_THIGH	70_80	1.29461	0.868279	0.937472	1.08996	0.778351	1.10832	0.197659	0.20979	0.278315	0.3171	0.408885	0.378502	0	Doct.visits
FinnGen	ST19_SUPERF_INJURY_THORAX	70_80	0.994316	0.905438	0.734291	1.08293	-0.244078	0.0619201	0.268388	0.236787	0.334176	0.354502	0.577803	0.302217	1	Doct.visits
FinnGen	ST19_TRAUMAT_SUBDU_HAEMORRHAGE	70_80	2.06304	0.619082	0.867375	0.570209	0.772705	0.201872	0.120313	0.202925	0.226478	0.335208	0.303514	0.290546	1	Doct.visits
FinnGen	T1D_ICD9_10	70_80	1.01941	1.42237	1.26583	1.13111	1.292	0.767692	0.302635	0.193949	0.219699	0.25937	0.193964	0.127702	0	Other
FinnGen	T2D	70_80	0.452143	0.43862	0.412497	0.472411	0.547655	0.369935	0.110937	0.0841975	0.0913682	0.0948357	0.0805028	0.0553538	1	Endocrine
FinnGen	T2D_INCLAVO	70_80	0.396562	0.443662	0.359892	0.454746	0.491791	0.355219	0.10975	0.0818966	0.091359	0.09308	0.0804952	0.0553634	1	Endocrine
FinnGen	T2D_WIDE	70_80	1.35708	0.810354	0.734653	0.767508	0.794894	0.574069	0.0729219	0.0768155	0.0898378	0.0999176	0.0920833	0.0740737	1	Endocrine
FinnGen	THYROID_DISORDER_IBD	70_80	0.520599	-0.511054	-0.435457	-0.0554687	0.443235	-0.530816	0.295975	0.382732	0.451226	0.451071	0.321033	0.293914	2	Other
FinnGen	THYROTOXICOSIS	70_80	0.655844	-0.332431	-0.0986078	0.0830716	0.806338	-0.192726	0.317294	0.408897	0.447785	0.50059	0.31697	0.289306	2	Other
FinnGen	TRAUMBRAIN_NONCONCUS	70_80	2.14454	0.654074	0.96943	0.53296	0.733434	0.258002	0.104981	0.181071	0.187222	0.289654	0.251064	0.23667	1	Other
FinnGen	TUBERCULOSIS	70_80	2.2761	1.12572	1.39051	1.11992	0.965159	0.492911	0.225535	0.33431	0.289642	0.408946	0.378759	0.26823	0	Other
FinnGen	ULCERNAS	70_80	1.08875	0.772385	0.711887	0.436938	0.496032	0.880668	0.409152	0.354442	0.408955	0.500637	0.408879	0.259183	1	Other
FinnGen	VOCALCORDDYS	70_80	1.54539	0.990343	0.804319	-0.219836	0.335092	-0.665608	0.246591	0.245232	0.309275	0.581252	0.38417	0.362569	1	Other
FinnGen	VWXY20_ACCIDENTS	70_80	1.25647	0.548724	0.524992	0.606796	0.234675	0.135651	0.0574938	0.0632505	0.0754032	0.0832887	0.0919423	0.0714902	1	Doct.visits
FinnGen	VWXY20_COMPLICATIO_MEDICAL_SURGI_CARE	70_80	1.2447	0.578237	0.442042	0.645108	0.440631	0.45978	0.0954423	0.107387	0.143342	0.15793	0.172979	0.145573	1	Doct.visits
FinnGen	VWXY20_EXPOS_OTHER_SPECIFE_FACTO	70_80	0.70267	0.621028	0.274567	0.541962	0.115538	-0.142133	0.173309	0.15246	0.2194	0.219458	0.259116	0.277959	1	Doct.visits
FinnGen	VWXY20_EXTER_CAUSES_MORBIDI_MORTA	70_80	1.30273	0.562195	0.583092	0.696545	0.383928	0.249633	0.0597949	0.0658575	0.0762369	0.0827923	0.0885832	0.0640866	1	Doct.visits
FinnGen	VWXY20_OTHER_EXTER_CAUSES_ACCIDENTAL_INJURY	70_80	1.27113	0.553393	0.539899	0.628554	0.244174	0.179317	0.0577846	0.0639106	0.076278	0.084278	0.0940382	0.073518	1	Doct.visits
FinnGen	VWXY20_SEQUEL_EXTER_CAUSES_MORBIDI_MORTA	70_80	0.879221	0.107444	0.678893	0.352107	0.104534	-0.0329387	0.19758	0.243568	0.236826	0.334198	0.408832	0.378398	1	Doct.visits
FinnGen	VWXY20_SURGI_OPERA_OTHER_SURGI_PROCED_CAUSE_ABNORMAL_REACTION_PATIENT_COMPLICATION_WO_MENTION_MISAD_TIME_PROCED	70_80	1.21776	0.551346	0.427661	0.613138	0.369284	0.456384	0.112013	0.125257	0.163876	0.175631	0.193774	0.163393	1	Doct.visits
FinnGen	VWXY20_SURGI_OTHER_MEDICAL_PROCED_CAUSE_ABNORMAL_REACTION_PATIENT_COMPLICATION_WO_MENTION_MISAD_TIME_PROCED	70_80	1.21116	0.556199	0.458972	0.577687	0.470964	0.486626	0.107346	0.11937	0.154295	0.173108	0.181059	0.15933	1	Doct.visits
FinnGen	VWXY20_TRANSPO_ACCIDENTS	70_80	0.215568	0.0656775	0.25035	0.137059	-0.378363	-0.456949	0.259978	0.225287	0.237305	0.290004	0.334359	0.2307	2	Doct.visits
FinnGen	VWXY20_UNSPE_FALL	70_80	1.37901	0.749057	0.653727	1.06661	0.692653	0.185616	0.117235	0.137906	0.193762	0.193837	0.243533	0.236493	1	Doct.visits
FinnGen	Z21_EXAM_OBSER_OTH_REASO	70_80	0.47448	-0.0309816	0.32378	-0.180899	-0.15056	-0.235637	0.150658	0.151751	0.162594	0.244184	0.231022	0.219467	2	Doct.visits
FinnGen	Z21_FACTO_INFLUENCI_HEALTH_STATUS_CONTACT_W_HEALTH_SERVI	70_80	1.03598	0.404734	0.363311	0.414162	0.337431	0.0855338	0.0563208	0.057724	0.0635998	0.0682357	0.0653969	0.0532158	1	Doct.visits
FinnGen	Z21_FIT_ADJ_OTH_DEVICES	70_80	0.460858	0.00309927	-0.119681	0.243152	0.300937	-0.036697	0.166702	0.1687	0.225157	0.244028	0.244025	0.268207	2	Doct.visits
FinnGen	Z21_FOLLOW__EXAM_TREAT_CONDI_OTH_MALIG_NEOPLASMS	70_80	-0.206799	0.0246878	-0.0543738	-0.135372	0.234407	-0.321323	0.2691	0.198304	0.237529	0.278841	0.214968	0.184111	2	Doct.visits
FinnGen	Z21_MEDICAL_OBSER_EVALU_SUSPECTED_DISEA_CONDI	70_80	0.852822	0.307469	0.248885	0.244263	0.149736	-0.148987	0.0878255	0.0886955	0.106288	0.12266	0.121619	0.103476	2	Doct.visits
FinnGen	Z21_OTHER_SPECIAL_EXAM_INVES_PERSONS_WO_COMPLA_REPOR_DIAGNOSIS	70_80	0.142872	0.0192432	0.114751	0.198934	0.130934	-0.187224	0.101016	0.0857568	0.0936142	0.101452	0.100749	0.083669	2	Doct.visits
FinnGen	Z21_PERSONS_ENCOUNTERI_HEALTH_SERVI_EXAM_INVES	70_80	0.683475	0.234071	0.220027	0.295385	0.254576	-0.096241	0.0670228	0.0646199	0.0722381	0.0768964	0.0724656	0.0602211	2	Doct.visits
FinnGen	Z21_PERSONS_ENCOUNTERI_HEALTH_SERVI_OTH_CIRCUMSTANC1	70_80	1.04355	0.539141	0.644909	0.618091	0.427723	0.269759	0.0824823	0.0911441	0.116441	0.147756	0.163811	0.165617	1	Doct.visits
FinnGen	Z21_PERSONS_ENCOUNTERI_HEALTH_SERVI_SPECIFIC_PROCED_HEALTH_CARE	70_80	2.09315	0.699126	0.573563	0.702095	0.734983	0.222238	0.05	0.0780888	0.102765	0.117593	0.111942	0.121295	1	Doct.visits
FinnGen	Z21_PERSONS_W_POTEN_HEALTH_HAZARDS_RELATED_FAMILY_PERSONAL_HISTORY_CERTA_CONDI_INFLUENCI_HEALTH_STATUS	70_80	0.280835	0.10155	0.428552	0.549555	0.495134	0.127964	0.0852023	0.0759501	0.0788196	0.0901021	0.0896254	0.078153	2	Doct.visits
FinnGen	Z21_PRESENCE_CARDIAC_VASCULAR_IMPLANTNTS_GRAFTS	70_80	0.516246	0.205737	0.572602	0.474768	0.453852	0.163243	0.119309	0.109603	0.107344	0.132761	0.125666	0.10318	1	Doct.visits
FinnGen	Z21_PRESENCE_OTH_DEVICES	70_80	-0.304885	-0.100803	-0.134002	0.165918	0.154155	-0.0867779	0.278597	0.201634	0.26857	0.302728	0.302669	0.289639	2	Doct.visits
FinnGen	Z21_PRESENCE_OTH_FUNCTIONAL_IMPLANTNTS	70_80	-0.366679	0.0740794	0.300066	0.588486	0.636575	0.0498527	0.151201	0.104439	0.118124	0.127444	0.131279	0.1261	2	Doct.visits

### Sheet: Supplementary table S6
PHENO_FINNGEN	PHENO	description	MEAN_UKBB	SD_UKBB	MEAN_FINNGEN	SD_FINNGEN	units	panel
p3018251	p30740_i0	Glucose | Instance 0	5.12218	1.23387	5.90719	1.34289	mmol/L	Basic metabolic panel
p3020564	p30700_i0	Creatinine | Instance 0	72.2886	17.911	77.1239	35.2812	umol/L	Basic metabolic panel
p3000963	p30020_i0	Haemoglobin concentration | Instance 0	14.1766	1.2463	13.7593	1.38419	grams/decilitre	Complete blood count
p3001604	p30130_i0	Monocyte count | Instance 0	0.475236	0.20985	0.597327	0.23111	10^9 cells/Litre	Complete blood count
p3002385	p30070_i0	Red blood cell (erythrocyte) distribution width | Instance 0	13.4917	0.984044	14.1506	3.44207	percent	Complete blood count
p3003338	p30060_i0	Mean corpuscular haemoglobin concentration | Instance 0	34.5238	1.09949	33.4438	0.941173	grams/decilitre	Complete blood count
p3006315	p30160_i0	Basophill count | Instance 0	0.0339902	0.0533937	0.0414447	0.0290766	10^9 cells/Litre	Complete blood count
p3007461	p30080_i0	Platelet count | Instance 0	253.151	59.778	259.806	65.6294	10^9 cells/Litre	Complete blood count
p3009542	p30030_i0	Haematocrit percentage | Instance 0	41.0784	3.55792	40.891	5.17221	percent	Complete blood count
p3010813	p30000_i0	White blood cell (leukocyte) count | Instance 0	6.87499	1.99475	7.01271	2.11075	10^9 cells/Litre	Complete blood count
p3013115	p30150_i0	Eosinophill count | Instance 0	0.174239	0.136582	0.2076	0.154034	10^9 cells/Litre	Complete blood count
p3013650	p30140_i0	Neutrophill count | Instance 0	4.22272	1.4094	4.3143	2.14908	10^9 cells/Litre	Complete blood count
p3019198	p30120_i0	Lymphocyte count | Instance 0	1.96214	1.06765	1.98462	0.843061	10^9 cells/Litre	Complete blood count
p3024731	p30040_i0	Mean corpuscular volume | Instance 0	91.1238	4.60093	90.2468	4.54183	femtolitres	Complete blood count
p3026361	p30010_i0	Red blood cell (erythrocyte) count | Instance 0	4.51603	0.417603	4.5815	0.467125	10^12 cells/Litre	Complete blood count
p3035941	p30050_i0	Mean corpuscular haemoglobin | Instance 0	31.4623	1.93233	30.1854	1.76467	picograms	Complete blood count
p3001308	p30780_i0	LDL direct | Instance 0	3.55648	0.870439	2.98194	0.884996	mmol/L	Lipid panel
p3019900	p30690_i0	Cholesterol | Instance 0	5.69203	1.14458	4.90847	0.997657	mmol/L	Lipid panel
p3023602	p30760_i0	HDL cholesterol | Instance 0	1.4475	0.382174	1.49312	0.428995	mmol/L	Lipid panel
p3048773	p30870_i0	Triglycerides | Instance 0	1.74874	1.02856	1.37125	0.734027	mmol/L	Lipid panel
p3006140	p30840_i0	Total bilirubin | Instance 0	9.11392	4.39599	11.3653	8.13977	umol/L	Сomprehensive metabolic panel
p3006923	p30620_i0	Alanine aminotransferase | Instance 0	23.5564	14.3455	29.8589	22.0908	U/L	Сomprehensive metabolic panel
p3013721	p30650_i0	Aspartate aminotransferase | Instance 0	26.2127	10.5893	35.3957	38.1879	U/L	Сomprehensive metabolic panel
p3035995	p30610_i0	Alkaline phosphatase | Instance 0	83.6408	26.4973	74.8641	30.7651	U/L	Сomprehensive metabolic panel

### Sheet: Supplementary table S7
PHENO	covariate	description	coef	exp_coef	se_coef	coef_ci_low	coef_ci_high	exp_coef_ci_low	exp_coef_ci_high	z	p_value
ALLERG_RHINITIS	ASTHMA_HOSPITAL_MAIN	Asthma, hospital admissions , main diagnosis only	-0.241712	0.785282	0.0458626	-0.331601	-0.151823	0.717773	0.85914	-5.27036	1.36155e-07
ALLERG_RHINITIS	ASTHMA_HOSPITAL_MAIN_AGE	Time since diagnosis at baseline (years): Asthma, hospital admissions , main diagnosis only	-0.0040295	0.995979	0.00135773	-0.0066906	-0.0013684	0.993332	0.998633	-2.96782	0.0029992
ALLERG_RHINITIS	BMI	Body mass index	-0.00939382	0.99065	0.0105247	-0.0300218	0.0112341	0.970424	1.0113	-0.892553	0.372097
ALLERG_RHINITIS	SMOKE3	Smoking status	0.0387967	1.03956	0.0150237	0.00935068	0.0682427	1.00939	1.07063	2.58236	0.00981278
ALLERG_RHINITIS	p3013115	Eosinophill count | Instance 0	-0.0711604	0.931312	0.00836396	-0.0875535	-0.0547674	0.91617	0.946705	-8.50798	1.76991e-17
AUD	ALCOHOLACUTE10	Acute alcohol intoxication	-1.7811	0.168454	0.145196	-2.06567	-1.49652	0.126733	0.223909	-12.2668	1.36527e-34
AUD	BL_AGE	Baseline age	0.00355756	1.00356	0.00180061	2.84263e-05	0.00708669	1.00003	1.00711	1.97575	0.048183
AUD	BMI	Body mass index	-0.142444	0.867236	0.0150581	-0.171957	-0.112931	0.842015	0.893213	-9.45961	3.09082e-21
AUD	C3_HEAD_AND_NECK	Malignant neoplasm of head and neck	-0.547253	0.578537	0.224517	-0.987298	-0.107208	0.372582	0.898339	-2.43747	0.0147906
AUD	CIRRHOSIS_BROAD	Cirrhosis, broad definition used in the article https://doi.org/10.1101/594523	-1.26741	0.281561	0.168528	-1.59771	-0.937097	0.202359	0.391764	-7.52044	5.45903e-14
AUD	F5_ADO	Affective disorder, aux endpoint for F5_SAD	-0.575753	0.562281	0.0404506	-0.655034	-0.496471	0.519424	0.608675	-14.2335	5.67815e-46
AUD	FG_CVD	Cardiovascular diseases (excluding rheumatic etc)	-0.173797	0.840467	0.0511083	-0.273968	-0.0736266	0.760357	0.929018	-3.40056	0.00067247
AUD	FG_HYPERTENSION	Hypertensive diseases (excluding secondary)	-0.214057	0.807302	0.0523078	-0.316578	-0.111536	0.728638	0.894459	-4.09226	4.27187e-05
AUD	GOUT	Gout, FINNGEN	-0.352057	0.70324	0.0646751	-0.478818	-0.225297	0.619515	0.798279	-5.44348	5.2251e-08
AUD	SEX	Sex	-1.18094	0.30699	0.0390947	-1.25756	-1.10432	0.284346	0.331438	-30.2071	1.90846e-200
AUD	SMOKE3	Smoking status	-0.444881	0.6409	0.01973	-0.483551	-0.406211	0.61659	0.666169	-22.5485	1.38911e-112
AUD	Z21_PERSONS_ENCOUNTERI_HEALTH_SERVI_OTH_CIRCUMSTANC1	Persons encountering health services in other circumstances	-0.548753	0.57767	0.0581437	-0.662712	-0.434793	0.515451	0.647399	-9.43787	3.80428e-21
AUD	p3002385	Red blood cell (erythrocyte) distribution width | Instance 0	-0.116536	0.889998	0.0133644	-0.14273	-0.0903421	0.866988	0.913619	-8.71986	2.78551e-18
AUD	p3006923	Alanine aminotransferase | Instance 0	0.088438	1.09247	0.0164698	0.0561578	0.120718	1.05776	1.12831	5.36971	7.88614e-08
AUD	p3013650	Neutrophill count | Instance 0	-0.0770666	0.925828	0.012205	-0.100988	-0.0531452	0.903944	0.948242	-6.31435	2.71305e-10
AUD	p3013721	Aspartate aminotransferase | Instance 0	-0.222129	0.800812	0.0127734	-0.247164	-0.197094	0.781012	0.821114	-17.39	9.82051e-68
AUD	p3018251	Glucose | Instance 0	-0.0556231	0.945896	0.0111149	-0.0774078	-0.0338383	0.925512	0.966728	-5.00439	5.60398e-07
AUD	p3020564	Creatinine | Instance 0	0.199564	1.22087	0.0192227	0.161888	0.23724	1.17573	1.26775	10.3817	3.00519e-25
AUD	p3023602	HDL cholesterol | Instance 0	-0.379169	0.68443	0.0159461	-0.410423	-0.347915	0.66337	0.706159	-23.7782	5.61552e-125
AUD	p3024731	Mean corpuscular volume | Instance 0	-0.375899	0.686671	0.0143057	-0.403938	-0.347861	0.667685	0.706197	-26.2761	3.59524e-152
AUD	p3048773	Triglycerides | Instance 0	-0.131125	0.877108	0.013282	-0.157157	-0.105093	0.85457	0.900241	-9.8724	5.48383e-23
AUTOIMMUNE	ASTHMA_EXCL	Excluding asthma or asthma-COPD overlap	-0.092366	0.911771	0.0182186	-0.128074	-0.0566582	0.879788	0.944917	-5.06987	3.98082e-07
AUTOIMMUNE	ASTHMA_EXCL_AGE	Time since diagnosis at baseline (years): Excluding asthma or asthma-COPD overlap	0.00347593	1.00348	0.000553609	0.00239088	0.00456099	1.00239	1.00457	6.27867	3.41474e-10
AUTOIMMUNE	BL_AGE	Baseline age	-0.0371837	0.963499	0.000860931	-0.0388711	-0.0354963	0.961875	0.965126	-43.1901	0
AUTOIMMUNE	BMI	Body mass index	-0.0857658	0.917809	0.00659347	-0.0986888	-0.0728428	0.906025	0.929747	-13.0077	1.1064e-38
AUTOIMMUNE	COLITNONINFNAS	Noninfectious colitis NAS	-0.237585	0.78853	0.0406756	-0.317308	-0.157862	0.728107	0.853967	-5.84098	5.1896e-09
AUTOIMMUNE	COPD_EARLY	Early onset COPD	-0.122249	0.884928	0.0444075	-0.209286	-0.035212	0.811163	0.965401	-2.75289	0.00590711
AUTOIMMUNE	D3_ANAEMIA_IRONDEF	Iron deficiency anaemia	-0.303921	0.737919	0.0391891	-0.380731	-0.227112	0.683362	0.796831	-7.75525	8.81698e-15
AUTOIMMUNE	D3_APLASTICANDOTHANAEMIA	Aplastic and other anaemias	-0.186392	0.829948	0.0416495	-0.268024	-0.104761	0.76489	0.90054	-4.47525	7.63209e-06
AUTOIMMUNE	E4_DM2	Type 2 diabetes	-0.253623	0.775984	0.0536989	-0.358871	-0.148376	0.698464	0.862107	-4.72307	2.32312e-06
AUTOIMMUNE	E4_DM2_AGE	Time since diagnosis at baseline (years): Type 2 diabetes	-0.00632493	0.993695	0.00671478	-0.0194857	0.0068358	0.980703	1.00686	-0.941941	0.346223
AUTOIMMUNE	E4_ENDOMETPOSTOP	Postprocedural endocrine and metabolic disorders, not elsewhere classified	-1.2361	0.290515	0.149571	-1.52925	-0.942947	0.216698	0.389478	-8.26432	1.4049e-16
AUTOIMMUNE	E4_NUTRIDEF	Other nutritional deficiencies	-0.0773813	0.925537	0.0344194	-0.144842	-0.00992059	0.865159	0.990128	-2.24819	0.024564
AUTOIMMUNE	F5_PSYCH	Psychiatric diseases	-0.19205	0.825266	0.0188571	-0.229009	-0.155091	0.795321	0.856338	-10.1845	2.3257e-24
AUTOIMMUNE	FG_CVD	Cardiovascular diseases (excluding rheumatic etc)	-0.08576	0.917814	0.0176521	-0.120357	-0.0511625	0.886603	0.950124	-4.85835	1.18371e-06
AUTOIMMUNE	FG_CVD_AGE	Time since diagnosis at baseline (years): Cardiovascular diseases (excluding rheumatic etc)	-0.00188574	0.998116	0.00100321	-0.00385198	8.05131e-05	0.996155	1.00008	-1.87971	0.0601478
AUTOIMMUNE	FG_OTHHEART	Other heart diseases	-0.38889	0.677809	0.0317529	-0.451125	-0.326656	0.636911	0.721332	-12.2474	1.7351e-34
AUTOIMMUNE	H7_LIDLACRIMALORBIT	Disorders of eyelid, lacrimal system and orbit	-0.215557	0.806093	0.0288744	-0.272149	-0.158964	0.76174	0.853027	-7.46532	8.30969e-14
AUTOIMMUNE	J10_LOWCHRON	Chronic lower respiratory diseases	-0.148224	0.862238	0.0214423	-0.19025	-0.106198	0.826752	0.899247	-6.91269	4.75559e-12
AUTOIMMUNE	K11_INTESTOTH	Other diseases of intestines	-0.141405	0.868138	0.0178502	-0.176391	-0.106419	0.83829	0.899048	-7.92176	2.34171e-15
AUTOIMMUNE	K11_OESSTODUO	Diseases of oesophagus, stomach and duodenum	-0.0875316	0.91619	0.0171551	-0.121155	-0.0539082	0.885897	0.947519	-5.10236	3.35446e-07
AUTOIMMUNE	L12_DERMATITISECZEMA	Dermatitis and eczema	-0.21709	0.804857	0.0384916	-0.292532	-0.141648	0.746371	0.867927	-5.63994	1.70111e-08
AUTOIMMUNE	L12_DERMATITISECZEMA_AGE	Time since diagnosis at baseline (years): Dermatitis and eczema	0.00913777	1.00918	0.00249829	0.00424121	0.0140343	1.00425	1.01413	3.65761	0.000254582
AUTOIMMUNE	L12_INFECT_SKIN	Infections of the skin and subcutaneous tissue	-0.0305989	0.969864	0.0280359	-0.0855484	0.0243505	0.918009	1.02465	-1.09142	0.275089
AUTOIMMUNE	M13_ARTHROSIS	Arthrosis	-0.0437525	0.957191	0.0257107	-0.0941446	0.00663966	0.910151	1.00666	-1.70172	0.0888079
AUTOIMMUNE	M13_OTHERJOINT	Other joint disorders	-0.122816	0.884426	0.0266348	-0.175019	-0.070613	0.839441	0.931822	-4.61112	4.00509e-06
AUTOIMMUNE	M13_SOFTTISSUE	Soft tissue disorders	-0.107863	0.897751	0.0196148	-0.146307	-0.0694185	0.863892	0.932936	-5.49905	3.81846e-08
AUTOIMMUNE	N14_RENALTUB	Renal tubulo-interstitial diseases	-0.211779	0.809143	0.0390369	-0.28829	-0.135268	0.749544	0.873482	-5.4251	5.79227e-08
AUTOIMMUNE	PAIN	Pain (limb, back, neck, head abdominally)	-0.104492	0.900782	0.0233879	-0.150332	-0.0586528	0.860422	0.943034	-4.46779	7.90324e-06
AUTOIMMUNE	R18_SYMPTOMS_SIGNS_ABNORMAL_CLINI_LABOR_FINDI_NOT_ELSEW_CLASSIFIED	Symptoms, signs and abnormal clinical and laboratory findings, not elsewhere classified	-0.0542093	0.947234	0.0292352	-0.111509	0.00309056	0.894483	1.0031	-1.85425	0.0637034
AUTOIMMUNE	R18_SYMPTOMS_SIGNS_ABNORMAL_CLINI_LABOR_FINDI_NOT_ELSEW_CLASSIFIED_AGE	Time since diagnosis at baseline (years): Symptoms, signs and abnormal clinical and laboratory findings, not elsewhere classified	-0.00760645	0.992422	0.00370032	-0.0148589	-0.000353966	0.985251	0.999646	-2.05562	0.039819
AUTOIMMUNE	SEX	Sex	0.446952	1.56354	0.0162703	0.415063	0.478842	1.51447	1.6142	27.4704	3.96303e-166
AUTOIMMUNE	SMOKE3	Smoking status	-0.0950702	0.909309	0.00874665	-0.112213	-0.077927	0.893854	0.925032	-10.8693	1.61398e-27
AUTOIMMUNE	Z21_FACTO_INFLUENCI_HEALTH_STATUS_CONTACT_W_HEALTH_SERVI	Factors influencing health status and contact with health services	-0.050161	0.951076	0.028101	-0.105238	0.00491602	0.90011	1.00493	-1.78502	0.0742575
AUTOIMMUNE	Z21_FACTO_INFLUENCI_HEALTH_STATUS_CONTACT_W_HEALTH_SERVI_AGE	Time since diagnosis at baseline (years): Factors influencing health status and contact with health services	-0.00542901	0.994586	0.00346615	-0.0122225	0.00136451	0.987852	1.00137	-1.5663	0.117279
AUTOIMMUNE	p3001604	Monocyte count | Instance 0	-0.029273	0.971151	0.00531925	-0.0396985	-0.0188475	0.961079	0.981329	-5.50322	3.72911e-08
AUTOIMMUNE	p3002385	Red blood cell (erythrocyte) distribution width | Instance 0	-0.123767	0.883586	0.00605264	-0.135629	-0.111904	0.873166	0.89413	-20.4483	6.21437e-93
AUTOIMMUNE	p3013115	Eosinophill count | Instance 0	-0.0460591	0.954985	0.00602112	-0.0578603	-0.034258	0.943782	0.966322	-7.6496	2.01604e-14
AUTOIMMUNE	p3013650	Neutrophill count | Instance 0	-0.0573412	0.944272	0.00625803	-0.0696067	-0.0450757	0.932761	0.955925	-9.16282	5.05593e-20
AUTOIMMUNE	p3013721	Aspartate aminotransferase | Instance 0	-0.0539705	0.94746	0.00556561	-0.0648789	-0.0430621	0.937181	0.957852	-9.69715	3.10052e-22
AUTOIMMUNE	p3018251	Glucose | Instance 0	-0.0843548	0.919105	0.00583594	-0.0957931	-0.0729166	0.908652	0.929678	-14.4544	2.35249e-47
AUTOIMMUNE	p3023602	HDL cholesterol | Instance 0	0.13586	1.14552	0.00728777	0.121576	0.150144	1.12928	1.162	18.6422	1.46198e-77
AUTOIMMUNE	p3024731	Mean corpuscular volume | Instance 0	-0.0152219	0.984893	0.00731602	-0.029561	-0.00088274	0.970872	0.999118	-2.08062	0.0374685
AUTOIMMUNE	p3026361	Red blood cell (erythrocyte) count | Instance 0	0.136107	1.1458	0.00815137	0.120131	0.152083	1.12764	1.16426	16.6974	1.36792e-62
AUTOIMMUNE	p3035995	Alkaline phosphatase | Instance 0	-0.0738722	0.92879	0.00592277	-0.0854806	-0.0622638	0.918071	0.939635	-12.4726	1.0537e-35
C3_BLADDER	BL_AGE	Baseline age	-0.0853391	0.918201	0.00335381	-0.0919124	-0.0787657	0.912185	0.924256	-25.4454	7.93303e-143
C3_BLADDER	BMI	Body mass index	-0.0555255	0.945988	0.021832	-0.0983154	-0.0127355	0.906363	0.987345	-2.54331	0.0109809
C3_BLADDER	C3_OVARY_AGE	Time since diagnosis at baseline (years): Malignant neoplasm of ovary	-0.109651	0.896146	0.0334123	-0.175138	-0.0441645	0.839341	0.956797	-3.28177	0.00103158
C3_BLADDER	GOUT_IDIOP_NOS_AGE	Time since diagnosis at baseline (years): Gout, strict definition	-0.0509186	0.950356	0.0435844	-0.136342	0.0345052	0.872544	1.03511	-1.16828	0.242695
C3_BLADDER	N14_CHRONEPHROPATH_AGE	Time since diagnosis at baseline (years): Chronic nephritic syndrome	-0.0563506	0.945208	0.0334789	-0.121968	0.00926675	0.885177	1.00931	-1.68317	0.0923422
C3_BLADDER	Q17_CONGEN_MALFO_GENITAL_ORGANS_AGE	Time since diagnosis at baseline (years): Congenital malformations of genital organs	-0.0748893	0.927846	0.0613059	-0.195047	0.0452681	0.822796	1.04631	-1.22157	0.221872
C3_BLADDER	R18_ELEVATED_BLOOD_GLUCOSE_LEVEL_AGE	Time since diagnosis at baseline (years): Elevated blood glucose level	-0.184564	0.831466	0.0544414	-0.291267	-0.0778612	0.747316	0.925093	-3.39015	0.000698547
C3_BLADDER	SEX	Sex	-0.916794	0.399799	0.049595	-1.014	-0.81959	0.362765	0.440612	-18.4856	2.69558e-76
C3_BLADDER	SMOKE3	Smoking status	-0.426205	0.652982	0.0286232	-0.482306	-0.370105	0.617358	0.690662	-14.8902	3.81626e-50
C3_BLADDER	p3023602	HDL cholesterol | Instance 0	0.077997	1.08112	0.0242752	0.0304185	0.125575	1.03089	1.1338	3.21304	0.00131339
C3_BLADDER	p3035995	Alkaline phosphatase | Instance 0	-0.0391761	0.961581	0.0195197	-0.077434	-0.000918283	0.925488	0.999082	-2.00701	0.0447488
C3_BRAIN	BL_AGE	Baseline age	-0.0473793	0.953726	0.0053243	-0.0578147	-0.0369438	0.943825	0.96373	-8.89869	5.65078e-19
C3_BRAIN	BMI	Body mass index	0.011211	1.01127	0.0396646	-0.0665302	0.0889522	0.935635	1.09303	0.282644	0.77745
C3_BRAIN	SEX	Sex	-0.447455	0.639253	0.0777616	-0.599865	-0.295045	0.548886	0.744498	-5.75418	8.70615e-09
C3_BRAIN	SMOKE3	Smoking status	0.0119611	1.01203	0.0533497	-0.0926025	0.116525	0.911556	1.12359	0.224201	0.822601
C3_BREAST	BL_AGE	Baseline age	-0.0199692	0.980229	0.00178595	-0.0234696	-0.0164689	0.976804	0.983666	-11.1813	5.0331e-29
C3_BREAST	BMI	Body mass index	-0.0741531	0.92853	0.0127159	-0.0990758	-0.0492305	0.905674	0.951962	-5.83154	5.49172e-09
C3_BREAST	CD2_INSITU_BREAST_INTRADUCTAL	Carcinoma in situ of breast, intraductal	-1.68466	0.185507	0.164782	-2.00763	-1.3617	0.134307	0.256226	-10.2236	1.55516e-24
C3_BREAST	SMOKE3	Smoking status	-0.0681257	0.934143	0.0196262	-0.106592	-0.0296592	0.898892	0.970776	-3.47117	0.000518197
C3_BREAST	p3001604	Monocyte count | Instance 0	-0.0116067	0.98846	0.00482419	-0.021062	-0.00215151	0.979158	0.997851	-2.40595	0.0161306
C3_BREAST	p3018251	Glucose | Instance 0	-0.027119	0.973245	0.0154426	-0.057386	0.00314794	0.94423	1.00315	-1.75612	0.0790685
C3_BREAST	p3035995	Alkaline phosphatase | Instance 0	0.0494854	1.05073	0.0144546	0.0211548	0.0778159	1.02138	1.08092	3.4235	0.000618211
C3_BRONCHUS_LUNG	BL_AGE	Baseline age	-0.076147	0.92668	0.00243663	-0.0809227	-0.0713713	0.922265	0.931116	-31.2509	2.16762e-214
C3_BRONCHUS_LUNG	BMI	Body mass index	0.0572892	1.05896	0.0158506	0.0262226	0.0883559	1.02657	1.09238	3.61432	0.000301137
C3_BRONCHUS_LUNG	C3_HEAD_AND_NECK	Malignant neoplasm of head and neck	-1.27562	0.279257	0.191113	-1.6502	-0.901049	0.192012	0.406143	-6.67472	2.47708e-11
C3_BRONCHUS_LUNG	COPD_EARLY	Early onset COPD	-0.867934	0.419818	0.066573	-0.998415	-0.737454	0.368463	0.47833	-13.0373	7.50431e-39
C3_BRONCHUS_LUNG	I9_DOAAC	Diseases of arteries, arterioles and capillaries	-0.56051	0.570918	0.0742539	-0.706045	-0.414975	0.493592	0.660357	-7.54856	4.40102e-14
C3_BRONCHUS_LUNG	J10_RESPIRATORY	Diseases of the respiratory system	-0.248996	0.779583	0.0416093	-0.330549	-0.167444	0.718529	0.845824	-5.98415	2.17523e-09
C3_BRONCHUS_LUNG	J10_RESPIRATORY_AGE	Time since diagnosis at baseline (years): Diseases of the respiratory system	0.00786716	1.0079	0.00130481	0.00530978	0.0104245	1.00532	1.01048	6.02935	1.64625e-09
C3_BRONCHUS_LUNG	J10_UPPERDIS	Other diseases of upper respiratory tract	0.205547	1.2282	0.053672	0.100352	0.310742	1.10556	1.36444	3.82968	0.000128308
C3_BRONCHUS_LUNG	K11_PULPITIS_2_AGE	Time since diagnosis at baseline (years): Dental pulpitis 2	-0.0310113	0.969465	0.00942807	-0.04949	-0.0125327	0.951715	0.987546	-3.28926	0.00100452
C3_BRONCHUS_LUNG	SMOKE3	Smoking status	-0.784941	0.456147	0.0238489	-0.831684	-0.738198	0.435316	0.477974	-32.9131	1.42595e-237
C3_BRONCHUS_LUNG	SMOKING	Smoking	-0.549426	0.577281	0.0596534	-0.666344	-0.432507	0.513583	0.64888	-9.2103	3.25223e-20
C3_BRONCHUS_LUNG	p3000963	Haemoglobin concentration | Instance 0	-0.00442409	0.995586	0.016783	-0.0373181	0.0284699	0.96337	1.02888	-0.263606	0.792084
C3_BRONCHUS_LUNG	p3001308	LDL direct | Instance 0	0.0628768	1.0649	0.0143844	0.0346838	0.0910698	1.03529	1.09535	4.37117	1.23582e-05
C3_BRONCHUS_LUNG	p3001604	Monocyte count | Instance 0	0.00881664	1.00886	0.00460872	-0.000216291	0.0178496	0.999784	1.01801	1.91303	0.0557438
C3_BRONCHUS_LUNG	p3002385	Red blood cell (erythrocyte) distribution width | Instance 0	-0.096437	0.908067	0.0139314	-0.123742	-0.0691319	0.883608	0.933204	-6.92228	4.44435e-12
C3_BRONCHUS_LUNG	p3006140	Total bilirubin | Instance 0	0.106121	1.11196	0.0181465	0.0705548	0.141688	1.0731	1.15222	5.84802	4.97457e-09
C3_BRONCHUS_LUNG	p3006315	Basophill count | Instance 0	-0.0429088	0.957999	0.0117423	-0.0659233	-0.0198942	0.936203	0.980302	-3.65419	0.000257991
C3_BRONCHUS_LUNG	p3006923	Alanine aminotransferase | Instance 0	0.0350228	1.03564	0.016769	0.00215615	0.0678895	1.00216	1.07025	2.08854	0.0367489
C3_BRONCHUS_LUNG	p3013650	Neutrophill count | Instance 0	-0.141193	0.868322	0.0132457	-0.167154	-0.115232	0.846069	0.89116	-10.6595	1.57425e-26
C3_BRONCHUS_LUNG	p3023602	HDL cholesterol | Instance 0	0.0700067	1.07252	0.0161909	0.038273	0.10174	1.03901	1.1071	4.32382	1.53353e-05
C3_BRONCHUS_LUNG	p3024731	Mean corpuscular volume | Instance 0	-0.0970015	0.907555	0.0150276	-0.126455	-0.0675481	0.881214	0.934683	-6.45491	1.08282e-10
C3_BRONCHUS_LUNG	p3035995	Alkaline phosphatase | Instance 0	-0.0979146	0.906726	0.0125354	-0.122483	-0.0733457	0.884721	0.929279	-7.81107	5.67024e-15
C3_CANCER	BL_AGE	Baseline age	-0.0630001	0.938943	0.000652715	-0.0642794	-0.0617208	0.937743	0.940145	-96.52	0
C3_CANCER	BMI	Body mass index	0.00763301	1.00766	0.00513205	-0.00242561	0.0176916	0.997577	1.01785	1.48732	0.136929
C3_CANCER	CD2_BENIGN	Benign neoplasms	-0.120794	0.886216	0.0186259	-0.1573	-0.0842881	0.854447	0.919166	-6.48528	8.85697e-11
C3_CANCER	CD2_INSITU	In situ neoplasms	-0.394727	0.673864	0.0395873	-0.472317	-0.317138	0.623556	0.728231	-9.97105	2.04066e-23
C3_CANCER	L12_SEBORRKERAT	Seborrhoeic keratosis	-0.212493	0.808566	0.026843	-0.265104	-0.159881	0.767126	0.852245	-7.91612	2.45028e-15
C3_CANCER	SEX	Sex	-0.204847	0.814772	0.0105322	-0.225489	-0.184204	0.798126	0.831766	-19.4496	2.93685e-84
C3_CANCER	SMOKE3	Smoking status	-0.0802056	0.922927	0.00674007	-0.0934159	-0.0669953	0.910815	0.9352	-11.8998	1.18614e-32
C3_CANCER	p3002385	Red blood cell (erythrocyte) distribution width | Instance 0	-0.0688578	0.933459	0.00509203	-0.078838	-0.0588776	0.92419	0.942822	-13.5227	1.14933e-41
C3_CANCER	p3010813	White blood cell (leukocyte) count | Instance 0	-0.0793911	0.923679	0.00505777	-0.0893041	-0.069478	0.914567	0.932881	-15.6969	1.58904e-55
C3_CANCER	p3013115	Eosinophill count | Instance 0	0.0299796	1.03043	0.00491738	0.0203417	0.0396175	1.02055	1.04041	6.09666	1.08309e-09
C3_CANCER	p3019900	Cholesterol | Instance 0	0.039815	1.04062	0.00496291	0.0300879	0.0495421	1.03055	1.05079	8.02251	1.03609e-15
C3_CANCER	p3023602	HDL cholesterol | Instance 0	0.0174538	1.01761	0.00581978	0.00604724	0.0288604	1.00607	1.02928	2.99905	0.00270825
C3_CANCER	p3035941	Mean corpuscular haemoglobin | Instance 0	-0.0499794	0.951249	0.00514558	-0.0600645	-0.0398942	0.941704	0.960891	-9.71307	2.65234e-22
C3_CANCER_WIDE	BL_AGE	Baseline age	-0.0629972	0.938946	0.000652613	-0.0642763	-0.0617181	0.937746	0.940148	-96.5306	0
C3_CANCER_WIDE	BMI	Body mass index	0.00760069	1.00763	0.00513122	-0.00245632	0.0176577	0.997547	1.01781	1.48126	0.138536
C3_CANCER_WIDE	CD2_BENIGN	Benign neoplasms	-0.120648	0.886346	0.0186235	-0.157149	-0.0841463	0.854577	0.919297	-6.47825	9.27896e-11
C3_CANCER_WIDE	CD2_INSITU	In situ neoplasms	-0.394561	0.673976	0.0395822	-0.47214	-0.316981	0.623666	0.728345	-9.96813	2.10141e-23
C3_CANCER_WIDE	L12_SEBORRKERAT	Seborrhoeic keratosis	-0.212352	0.80868	0.0268395	-0.264957	-0.159748	0.767239	0.852359	-7.91193	2.53437e-15
C3_CANCER_WIDE	SEX	Sex	-0.204708	0.814885	0.0105305	-0.225347	-0.184068	0.798239	0.831879	-19.4395	3.57668e-84
C3_CANCER_WIDE	SMOKE3	Smoking status	-0.0800927	0.923031	0.00673901	-0.0933009	-0.0668845	0.910919	0.935303	-11.8849	1.4176e-32
C3_CANCER_WIDE	p3002385	Red blood cell (erythrocyte) distribution width | Instance 0	-0.0688182	0.933496	0.00509133	-0.078797	-0.0588394	0.924227	0.942858	-13.5167	1.24577e-41
C3_CANCER_WIDE	p3010813	White blood cell (leukocyte) count | Instance 0	-0.0794124	0.923659	0.00505703	-0.089324	-0.0695008	0.914549	0.932859	-15.7034	1.43442e-55
C3_CANCER_WIDE	p3013115	Eosinophill count | Instance 0	0.0298981	1.03035	0.00491629	0.0202624	0.0395339	1.02047	1.04033	6.08144	1.19106e-09
C3_CANCER_WIDE	p3019900	Cholesterol | Instance 0	0.0398369	1.04064	0.00496216	0.0301113	0.0495626	1.03057	1.05081	8.02814	9.8958e-16
C3_CANCER_WIDE	p3023602	HDL cholesterol | Instance 0	0.0174219	1.01757	0.00581891	0.00601706	0.0288268	1.00604	1.02925	2.99402	0.0027533
C3_CANCER_WIDE	p3035941	Mean corpuscular haemoglobin | Instance 0	-0.0500044	0.951225	0.00514479	-0.060088	-0.0399208	0.941682	0.960866	-9.71943	2.49166e-22
C3_COLON	BL_AGE	Baseline age	-0.0673194	0.934897	0.00241379	-0.0720503	-0.0625884	0.930484	0.93933	-27.8895	3.57305e-171
C3_COLON	BMI	Body mass index	-0.080715	0.922457	0.0159143	-0.111906	-0.0495234	0.894128	0.951683	-5.07184	3.93984e-07
C3_COLON	SEX	Sex	-0.257467	0.773007	0.0319545	-0.320097	-0.194838	0.726079	0.822968	-8.05731	7.79893e-16
C3_COLON	SMOKE3	Smoking status	-0.110213	0.895644	0.0226518	-0.154609	-0.0658158	0.85675	0.936303	-4.86551	1.14164e-06
C3_COLON	p3002385	Red blood cell (erythrocyte) distribution width | Instance 0	-0.087301	0.916401	0.0148793	-0.116464	-0.0581382	0.890062	0.94352	-5.86729	4.42974e-09
C3_COLORECTAL	BL_AGE	Baseline age	-0.0646729	0.937374	0.00207422	-0.0687383	-0.0606074	0.933571	0.941193	-31.1793	2.03366e-213
C3_COLORECTAL	BMI	Body mass index	-0.0483502	0.9528	0.0142433	-0.0762665	-0.0204338	0.926569	0.979774	-3.39459	0.000687305
C3_COLORECTAL	C3_SECONDARY_WITHOUT_SITESPEC_AGE	Time since diagnosis at baseline (years): Malignant neoplasm, without specification of site	-0.084518	0.918955	0.0628355	-0.207673	0.0386373	0.812472	1.03939	-1.34507	0.178603
C3_COLORECTAL	SEX	Sex	-0.326001	0.721804	0.0282309	-0.381333	-0.27067	0.68295	0.762868	-11.5477	7.58488e-31
C3_COLORECTAL	SMOKE3	Smoking status	-0.12098	0.886051	0.0196853	-0.159563	-0.0823981	0.852516	0.920905	-6.14573	7.95949e-10
C3_COLORECTAL	Z21_PRESENCE_OTH_DEVICES_AGE	Time since diagnosis at baseline (years): Presence of other devices	-0.114373	0.891925	0.0495677	-0.211524	-0.0172226	0.80935	0.982925	-2.30742	0.0210314
C3_COLORECTAL	p3001604	Monocyte count | Instance 0	-0.00573741	0.994279	0.00574209	-0.0169917	0.00551688	0.983152	1.00553	-0.999185	0.317705
C3_COLORECTAL	p3002385	Red blood cell (erythrocyte) distribution width | Instance 0	-0.0721623	0.93038	0.0133004	-0.0982305	-0.0460941	0.90644	0.954952	-5.4256	5.77618e-08
C3_COLORECTAL	p3006315	Basophill count | Instance 0	-0.0258853	0.974447	0.0132272	-0.0518101	3.94512e-05	0.949509	1.00004	-1.95698	0.0503497
C3_COLORECTAL	p3018251	Glucose | Instance 0	-0.0331078	0.967434	0.0127282	-0.0580546	-0.00816104	0.943598	0.991872	-2.60114	0.00929137
C3_COLORECTAL	p3035995	Alkaline phosphatase | Instance 0	-0.0121583	0.987915	0.0141484	-0.0398886	0.0155721	0.960896	1.01569	-0.859339	0.390154
C3_CORPUS_UTERI	BL_AGE	Baseline age	-0.0456568	0.95537	0.00426781	-0.0540216	-0.0372921	0.947412	0.963395	-10.6979	1.04066e-26
C3_CORPUS_UTERI	BMI	Body mass index	-0.397289	0.67214	0.0272986	-0.450793	-0.343784	0.637123	0.709082	-14.5534	5.55306e-48
C3_CORPUS_UTERI	SMOKE3	Smoking status	0.156974	1.16997	0.045052	0.0686737	0.245274	1.07109	1.27797	3.48428	0.000493457
C3_CORPUS_UTERI	p3020564	Creatinine | Instance 0	-0.100435	0.904444	0.0280632	-0.155438	-0.0454321	0.85604	0.955584	-3.57889	0.000345062
C3_CORPUS_UTERI	p3023602	HDL cholesterol | Instance 0	0.139443	1.14963	0.0376588	0.065633	0.213253	1.06783	1.2377	3.7028	0.000213235
C3_CORPUS_UTERI	p3048773	Triglycerides | Instance 0	-0.01346	0.98663	0.0380602	-0.0880566	0.0611365	0.915709	1.06304	-0.353652	0.7236
C3_HEAD_AND_NECK	BL_AGE	Baseline age	-0.0289641	0.971451	0.00388355	-0.0365757	-0.0213525	0.964085	0.978874	-7.45815	8.77451e-14
C3_HEAD_AND_NECK	BMI	Body mass index	0.0768731	1.0799	0.0327291	0.0127252	0.141021	1.01281	1.15145	2.34877	0.0188357
C3_HEAD_AND_NECK	SEX	Sex	-0.736608	0.478735	0.0650587	-0.864121	-0.609095	0.421422	0.543843	-11.3222	1.01881e-29
C3_HEAD_AND_NECK	SMOKE3	Smoking status	-0.566023	0.567779	0.0418892	-0.648124	-0.483921	0.523026	0.616362	-13.5124	1.32192e-41
C3_HEAD_AND_NECK	p3002385	Red blood cell (erythrocyte) distribution width | Instance 0	-0.0616989	0.940166	0.0284955	-0.117549	-0.00584866	0.889097	0.994168	-2.16521	0.0303714
C3_HEAD_AND_NECK	p3006923	Alanine aminotransferase | Instance 0	0.0808459	1.0842	0.0404508	0.00156378	0.160128	1.00157	1.17366	1.99862	0.0456492
C3_HEAD_AND_NECK	p3013721	Aspartate aminotransferase | Instance 0	-0.155548	0.855946	0.0308144	-0.215943	-0.0951526	0.805781	0.909234	-5.04789	4.46723e-07
C3_LIVER_INTRAHEPATIC_BILE_DUCTS	BL_AGE	Baseline age	-0.0566476	0.944927	0.0044759	-0.0654202	-0.047875	0.936674	0.953253	-12.6562	1.03443e-36
C3_LIVER_INTRAHEPATIC_BILE_DUCTS	BMI	Body mass index	-0.147836	0.862573	0.027334	-0.20141	-0.0942624	0.817578	0.910044	-5.40851	6.35509e-08
C3_LIVER_INTRAHEPATIC_BILE_DUCTS	E4_ENDONUTRMET	Endocrine, nutritional and metabolic diseases	-0.195704	0.822255	0.0731171	-0.339011	-0.0523975	0.712474	0.948952	-2.67659	0.00743759
C3_LIVER_INTRAHEPATIC_BILE_DUCTS	IBD_VIRAL_HEPATITIS	Viral hepatitis, IBD co-morbidity	-2.43811	0.0873256	0.236915	-2.90246	-1.97377	0.0548883	0.138932	-10.2911	7.72907e-25
C3_LIVER_INTRAHEPATIC_BILE_DUCTS	K11_BILIAOTH_AGE	Time since diagnosis at baseline (years): Other diseases of biliary tract	-0.0956815	0.908753	0.0184364	-0.131816	-0.0595469	0.876502	0.942191	-5.18982	2.10493e-07
C3_LIVER_INTRAHEPATIC_BILE_DUCTS	SEX	Sex	-0.161984	0.850455	0.0611343	-0.281805	-0.0421628	0.754421	0.958714	-2.64964	0.00805779
C3_LIVER_INTRAHEPATIC_BILE_DUCTS	SMOKE3	Smoking status	-0.211036	0.809745	0.0397202	-0.288886	-0.133186	0.749097	0.875302	-5.31307	1.07791e-07
C3_LIVER_INTRAHEPATIC_BILE_DUCTS	p3006140	Total bilirubin | Instance 0	-0.0599766	0.941787	0.0257965	-0.110537	-0.00941638	0.895353	0.990628	-2.32499	0.0200725
C3_LIVER_INTRAHEPATIC_BILE_DUCTS	p3013721	Aspartate aminotransferase | Instance 0	-0.181664	0.833881	0.012981	-0.207106	-0.156222	0.812933	0.855369	-13.9947	1.68026e-44
C3_LIVER_INTRAHEPATIC_BILE_DUCTS	p3018251	Glucose | Instance 0	-0.0810801	0.92212	0.0180387	-0.116435	-0.045725	0.890088	0.955305	-4.4948	6.96368e-06
C3_LIVER_INTRAHEPATIC_BILE_DUCTS	p3019900	Cholesterol | Instance 0	0.130963	1.13993	0.0297565	0.0726416	0.189285	1.07535	1.20839	4.40116	1.07672e-05
C3_LIVER_INTRAHEPATIC_BILE_DUCTS	p3035995	Alkaline phosphatase | Instance 0	-0.125194	0.882326	0.0154543	-0.155484	-0.0949043	0.856001	0.90946	-8.10091	5.45501e-16
C3_LIVER_INTRAHEPATIC_BILE_DUCTS	p3048773	Triglycerides | Instance 0	-0.0736474	0.928999	0.0266848	-0.125949	-0.0213462	0.88166	0.97888	-2.7599	0.00578188
C3_LUNG_NONSMALL	BL_AGE	Baseline age	-0.0758878	0.92692	0.00265017	-0.0810821	-0.0706936	0.922118	0.931747	-28.6351	2.45553e-180
C3_LUNG_NONSMALL	BMI	Body mass index	0.0663469	1.0686	0.0168542	0.0333132	0.0993805	1.03387	1.10449	3.93652	8.26732e-05
C3_LUNG_NONSMALL	C3_HEAD_AND_NECK	Malignant neoplasm of head and neck	-1.14122	0.31943	0.205615	-1.54421	-0.738217	0.213479	0.477965	-5.55025	2.85265e-08
C3_LUNG_NONSMALL	COPD_EARLY	Early onset COPD	-1.10469	0.331312	0.0879643	-1.2771	-0.932287	0.278844	0.393652	-12.5584	3.57328e-36
C3_LUNG_NONSMALL	COPD_EARLY_AGE	Time since diagnosis at baseline (years): Early onset COPD	0.0183995	1.01857	0.00497401	0.00865062	0.0281484	1.00869	1.02855	3.69913	0.00021634
C3_LUNG_NONSMALL	K11_FIBROCHIRLIV_AGE	Time since diagnosis at baseline (years): Fibrosis and cirrhosis of liver	0.0653572	1.06754	0.0881481	-0.10741	0.238124	0.898157	1.26887	0.741448	0.458422
C3_LUNG_NONSMALL	K11_PULPITIS_2_AGE	Time since diagnosis at baseline (years): Dental pulpitis 2	-0.0361378	0.964507	0.00966991	-0.0550905	-0.0171852	0.946399	0.982962	-3.73714	0.000186122
C3_LUNG_NONSMALL	SMOKE3	Smoking status	-0.808272	0.445627	0.0260388	-0.859307	-0.757237	0.423455	0.46896	-31.041	1.50854e-211
C3_LUNG_NONSMALL	SMOKING	Smoking	-0.507509	0.601993	0.063599	-0.632161	-0.382857	0.531442	0.68191	-7.97982	1.46547e-15
C3_LUNG_NONSMALL	VOCALCORDDYS_AGE	Time since diagnosis at baseline (years): Vocal cord dysfunction	-0.0609486	0.940872	0.0265244	-0.112935	-0.00896181	0.893208	0.991078	-2.29783	0.0215712
C3_LUNG_NONSMALL	Z21_PRESENCE_OTH_DEVICES_AGE	Time since diagnosis at baseline (years): Presence of other devices	-0.0302759	0.970178	0.0684346	-0.164405	0.103854	0.848398	1.10944	-0.442406	0.658195
C3_LUNG_NONSMALL	p3001604	Monocyte count | Instance 0	0.00962766	1.00967	0.00468918	0.000437043	0.0188183	1.00044	1.019	2.05317	0.0400564
C3_LUNG_NONSMALL	p3002385	Red blood cell (erythrocyte) distribution width | Instance 0	-0.0843609	0.9191	0.0148549	-0.113476	-0.0552457	0.892726	0.946253	-5.67898	1.35501e-08
C3_LUNG_NONSMALL	p3006140	Total bilirubin | Instance 0	0.0974332	1.10234	0.0186329	0.0609133	0.133953	1.06281	1.14334	5.22908	1.70354e-07
C3_LUNG_NONSMALL	p3006315	Basophill count | Instance 0	-0.0453423	0.95567	0.0123376	-0.0695236	-0.021161	0.932838	0.979061	-3.67513	0.00023773
C3_LUNG_NONSMALL	p3013650	Neutrophill count | Instance 0	-0.142965	0.866785	0.0139539	-0.170314	-0.115615	0.8434	0.890818	-10.2455	1.24021e-24
C3_LUNG_NONSMALL	p3023602	HDL cholesterol | Instance 0	0.0655615	1.06776	0.0166877	0.0328541	0.0982688	1.0334	1.10326	3.92872	8.53987e-05
C3_LUNG_NONSMALL	p3024731	Mean corpuscular volume | Instance 0	-0.100715	0.904191	0.0160166	-0.132107	-0.0693231	0.876247	0.933025	-6.28816	3.21249e-10
C3_LUNG_NONSMALL	p3035995	Alkaline phosphatase | Instance 0	-0.096697	0.907831	0.0129797	-0.122137	-0.0712572	0.885027	0.931222	-7.44985	9.34474e-14
C3_MELANOMA	BL_AGE	Baseline age	-0.0425703	0.958323	0.0022742	-0.0470277	-0.038113	0.954061	0.962604	-18.7188	3.4778e-78
C3_MELANOMA	BMI	Body mass index	-0.00374459	0.996262	0.0169362	-0.0369389	0.0294497	0.963735	1.02989	-0.2211	0.825015
C3_MELANOMA	C3_MESTOTHEL_SOFTTISSUE_AGE	Time since diagnosis at baseline (years): Malignant neoplasm of mesothelium and soft tissue	-0.130949	0.877262	0.0348696	-0.199292	-0.0626058	0.81931	0.939314	-3.75539	0.000173074
C3_MELANOMA	L12_NONIONRADISKIN	Skin changes due to chronic exposure to nonionizing radiation	-0.58695	0.55602	0.106515	-0.795715	-0.378185	0.451258	0.685104	-5.51051	3.578e-08
C3_MELANOMA	SMOKE3	Smoking status	0.0851594	1.08889	0.0239451	0.0382279	0.132091	1.03897	1.14121	3.55645	0.000375907
C3_MULT_MYELOMA	BL_AGE	Baseline age	-0.056532	0.945036	0.00422509	-0.064813	-0.048251	0.937243	0.952895	-13.3801	7.9079e-41
C3_MULT_MYELOMA	BMI	Body mass index	-0.00267962	0.997324	0.0281431	-0.0578391	0.0524799	0.943802	1.05388	-0.0952139	0.924145
C3_MULT_MYELOMA	SEX	Sex	-0.310465	0.733106	0.0571887	-0.422553	-0.198377	0.655372	0.82006	-5.42878	5.67399e-08
C3_MULT_MYELOMA	SMOKE3	Smoking status	0.0436583	1.04463	0.0391184	-0.0330125	0.120329	0.967527	1.12787	1.11605	0.264399
C3_MULT_MYELOMA	p3002385	Red blood cell (erythrocyte) distribution width | Instance 0	-0.134812	0.87388	0.0228561	-0.179609	-0.0900151	0.835597	0.913917	-5.89831	3.67249e-09
C3_MULT_MYELOMA	p3007461	Platelet count | Instance 0	0.0491079	1.05033	0.027952	-0.00567708	0.103893	0.994339	1.10948	1.75686	0.0789412
C3_OESOPHAGUS	BL_AGE	Baseline age	-0.0635596	0.938418	0.00426417	-0.0719173	-0.055202	0.930608	0.946294	-14.9055	3.0354e-50
C3_OESOPHAGUS	BMI	Body mass index	-0.14236	0.867309	0.0272687	-0.195806	-0.0889147	0.822172	0.914924	-5.22065	1.78295e-07
C3_OESOPHAGUS	K11_LIVER_AGE	Time since diagnosis at baseline (years): Diseases of liver	-0.0254255	0.974895	0.0237664	-0.0720068	0.0211559	0.930525	1.02138	-1.06981	0.284706
C3_OESOPHAGUS	K11_OESITIS	Oesophagitis	-0.490027	0.61261	0.145355	-0.774917	-0.205137	0.460742	0.814536	-3.37125	0.000748278
C3_OESOPHAGUS	K11_OESULC_AGE	Time since diagnosis at baseline (years): Ulcer of oesophagus	-0.141795	0.867799	0.0228879	-0.186655	-0.096936	0.82973	0.907614	-6.19522	5.82031e-10
C3_OESOPHAGUS	SEX	Sex	-0.819536	0.440636	0.0631588	-0.943325	-0.695747	0.389331	0.498702	-12.9758	1.67848e-38
C3_OESOPHAGUS	SMOKE3	Smoking status	-0.342921	0.709694	0.0384773	-0.418335	-0.267507	0.658141	0.765285	-8.91229	4.99894e-19
C3_OESOPHAGUS	p3002385	Red blood cell (erythrocyte) distribution width | Instance 0	-0.0799618	0.923152	0.027048	-0.132975	-0.0269487	0.875487	0.973411	-2.95629	0.00311361
C3_OESOPHAGUS	p3006140	Total bilirubin | Instance 0	0.11326	1.11992	0.0311225	0.052261	0.174259	1.05365	1.19036	3.63917	0.000273519
C3_OESOPHAGUS	p3006923	Alanine aminotransferase | Instance 0	0.0622525	1.06423	0.0357851	-0.0078849	0.13239	0.992146	1.14155	1.73962	0.0819252
C3_OESOPHAGUS	p3013650	Neutrophill count | Instance 0	-0.0941544	0.910142	0.0238316	-0.140864	-0.0474453	0.868608	0.953663	-3.95082	7.78841e-05
C3_OESOPHAGUS	p3013721	Aspartate aminotransferase | Instance 0	-0.137785	0.871286	0.0275814	-0.191844	-0.0837264	0.825436	0.919683	-4.99557	5.86613e-07
C3_OESOPHAGUS	p3018251	Glucose | Instance 0	-0.0594041	0.942326	0.0208299	-0.10023	-0.0185783	0.904629	0.981593	-2.85187	0.0043463
C3_OESOPHAGUS	p3035941	Mean corpuscular haemoglobin | Instance 0	-0.0875958	0.916131	0.0247559	-0.136117	-0.0390751	0.872741	0.961678	-3.53838	0.000402592
C3_ORALCAVITY	ALCOHOLMENTAL	Mental and behavioural disorders due to alcohol, excluding acute intoxication	-0.798122	0.450174	0.440542	-1.66157	0.0653251	0.189841	1.06751	-1.81168	0.0700356
C3_ORALCAVITY	ALCOLIVER	Alcoholic liver disease	-0.802296	0.448298	0.543632	-1.8678	0.263203	0.154464	1.30109	-1.47581	0.139995
C3_ORALCAVITY	AUD	Alcohol use disorder, ICD-based	-1.25238	0.285825	0.703343	-2.6309	0.126152	0.0720134	1.13445	-1.7806	0.0749773
C3_ORALCAVITY	AUD_AGE	Time since diagnosis at baseline (years): Alcohol use disorder, ICD-based	0.0323212	1.03285	0.0835347	-0.131404	0.196046	0.876864	1.21658	0.386919	0.698816
C3_ORALCAVITY	BL_AGE	Baseline age	-0.0271194	0.973245	0.00606387	-0.0390043	-0.0152344	0.961747	0.984881	-4.47228	7.73885e-06
C3_ORALCAVITY	BMI	Body mass index	0.0862609	1.09009	0.0494491	-0.0106575	0.183179	0.989399	1.20103	1.74444	0.0810826
C3_ORALCAVITY	CD2_BENIGN_ASCENDING_COLON_AGE	Time since diagnosis at baseline (years): Benign neoplasm: Ascending colon	-0.185075	0.831042	0.1563	-0.491417	0.121268	0.611759	1.12893	-1.1841	0.236374
C3_ORALCAVITY	DIABETES_FG	Diabetes, varying definitions	-0.318449	0.727276	0.177267	-0.665886	0.0289875	0.513818	1.02941	-1.79644	0.0724247
C3_ORALCAVITY	E4_ENDONUTRMET	Endocrine, nutritional and metabolic diseases	-0.242039	0.785026	0.130817	-0.498436	0.0143582	0.60748	1.01446	-1.85021	0.0642839
C3_ORALCAVITY	G6_CPETAL_AGE	Time since diagnosis at baseline (years): Cerebral palsy and other paralytic syndromes	-0.0357598	0.964872	0.0111745	-0.0576614	-0.0138582	0.94397	0.986237	-3.20013	0.00137364
C3_ORALCAVITY	G6_SLEEPAPNO_AGE	Time since diagnosis at baseline (years): Sleep apnoea	-0.0962098	0.908273	0.0550697	-0.204144	0.0117248	0.815345	1.01179	-1.74706	0.0806277
C3_ORALCAVITY	G6_SLEEPDISOTH	Other sleep disorders	-0.513894	0.598162	0.277596	-1.05797	0.0301841	0.347159	1.03064	-1.85123	0.0641364
C3_ORALCAVITY	H8_LABYRINTHITIS_AGE	Time since diagnosis at baseline (years): Labyrinthitis	-0.163425	0.84923	0.109647	-0.378329	0.0514788	0.685005	1.05283	-1.49047	0.136101
C3_ORALCAVITY	I9_CHD_AGE	Time since diagnosis at baseline (years): Major coronary heart disease event	-0.028683	0.971724	0.0136945	-0.0555237	-0.00184225	0.94599	0.998159	-2.09449	0.0362165
C3_ORALCAVITY	I9_OTHPER_AGE	Time since diagnosis at baseline (years): Other peripheral vascular diseases	-0.0364352	0.964221	0.0159344	-0.0676661	-0.00520439	0.934572	0.994809	-2.28658	0.0222205
C3_ORALCAVITY	I9_RHEUFEV	Rheumatic fever incl heart disease	-1.16535	0.311815	0.383374	-1.91675	-0.413946	0.147085	0.661037	-3.03971	0.00236808
C3_ORALCAVITY	K11_CONSTIPATION_AGE	Time since diagnosis at baseline (years): Constipation	-0.140467	0.868952	0.0404343	-0.219717	-0.0612174	0.802746	0.940619	-3.47396	0.000512839
C3_ORALCAVITY	K11_LIP_ORAL_MUCOSA_AGE	Time since diagnosis at baseline (years): Other diseases of lip and oral mucosa	-0.193542	0.824035	0.0559517	-0.303205	-0.0838788	0.738448	0.919543	-3.45909	0.000541995
C3_ORALCAVITY	SEX	Sex	-0.546416	0.579021	0.0961534	-0.734873	-0.357959	0.479566	0.699102	-5.68275	1.32543e-08
C3_ORALCAVITY	SMOKE3	Smoking status	-0.260735	0.770485	0.0640751	-0.38632	-0.13515	0.679553	0.873585	-4.06921	4.71731e-05
C3_ORALCAVITY	SMOKING	Smoking	-0.577383	0.561365	0.396946	-1.35538	0.200617	0.257848	1.22216	-1.45456	0.14579
C3_ORALCAVITY	SMOKING_AGE	Time since diagnosis at baseline (years): Smoking	0.00172429	1.00173	0.0597821	-0.115446	0.118895	0.890968	1.12625	0.0288429	0.97699
C3_ORALCAVITY	p3001604	Monocyte count | Instance 0	-0.00842536	0.99161	0.010146	-0.0283111	0.0114604	0.972086	1.01153	-0.830414	0.406305
C3_ORALCAVITY	p3024731	Mean corpuscular volume | Instance 0	-0.230374	0.794236	0.0461418	-0.320811	-0.139938	0.725561	0.869412	-4.99274	5.95273e-07
C3_OVARY	BL_AGE	Baseline age	-0.0358082	0.964825	0.00457778	-0.0447805	-0.0268359	0.956207	0.973521	-7.82218	5.19151e-15
C3_OVARY	BMI	Body mass index	-0.0359916	0.964648	0.0296984	-0.0941993	0.0222161	0.910101	1.02246	-1.2119	0.225549
C3_OVARY	C3_SECONDARY_RESPIRATORY_DIGESTIVE_AGE	Time since diagnosis at baseline (years): Secondary malignant neoplasm of respiratory and digestive organs	-0.0571059	0.944494	0.183931	-0.417605	0.303393	0.658623	1.35445	-0.310474	0.7562
C3_OVARY	D3_ANAEMIA	Anaemias	-0.403253	0.668143	0.176647	-0.749475	-0.057031	0.472614	0.944565	-2.28282	0.0224412
C3_OVARY	D3_ANAEMIA_AGE	Time since diagnosis at baseline (years): Anaemias	0.000363954	1.00036	0.0104219	-0.0200625	0.0207905	0.980137	1.02101	0.0349222	0.972142
C3_OVARY	E4_ENDOMETPOSTOP	Postprocedural endocrine and metabolic disorders, not elsewhere classified	0.449236	1.56711	1.44914	-2.39103	3.2895	0.0915351	26.8296	0.310001	0.75656
C3_OVARY	E4_ENDOMETPOSTOP_AGE	Time since diagnosis at baseline (years): Postprocedural endocrine and metabolic disorders, not elsewhere classified	-0.0751918	0.927566	0.186812	-0.441337	0.290953	0.643176	1.3377	-0.402499	0.687317
C3_OVARY	I9_DOAAC_AGE	Time since diagnosis at baseline (years): Diseases of arteries, arterioles and capillaries	-0.0054899	0.994525	0.0134285	-0.0318093	0.0208295	0.968691	1.02105	-0.408824	0.682669
C3_OVARY	I9_LBBB_AGE	Time since diagnosis at baseline (years): Left bundle-branch block	-0.125482	0.882072	0.127399	-0.37518	0.124217	0.687165	1.13226	-0.984947	0.32465
C3_OVARY	J10_PLEURA	Other diseases of pleura	-0.276435	0.758483	0.241562	-0.749889	0.197018	0.472419	1.21777	-1.14436	0.252473
C3_OVARY	J10_PLEUREFFUSION_AGE	Time since diagnosis at baseline (years): Pleural effusion	-0.0313853	0.969102	0.0308084	-0.0917686	0.028998	0.912316	1.02942	-1.01873	0.308333
C3_OVARY	K11_COELIAC	Coeliac disease	-2.22143	0.108454	0.743568	-3.67879	-0.764058	0.0252534	0.465772	-2.98752	0.00281251
C3_OVARY	K11_COELIAC_AGE	Time since diagnosis at baseline (years): Coeliac disease	0.15374	1.16619	0.118827	-0.0791579	0.386637	0.923894	1.47202	1.29381	0.195733
C3_OVARY	M13_SPONDYLINFLAMNAS_AGE	Time since diagnosis at baseline (years): Other specified/unspecified inflammatory spondylopathies	-0.139702	0.869617	0.126936	-0.388493	0.109088	0.678078	1.11526	-1.10057	0.271083
C3_OVARY	MYELOPROF_AGE	Time since diagnosis at baseline (years): Myeloproliferative diseases	-0.206393	0.813513	0.0703305	-0.344238	-0.0685479	0.70876	0.933749	-2.93462	0.00333958
C3_OVARY	N14_KIDUROTH_AGE	Time since diagnosis at baseline (years): Other disorders of kidney and ureter	-0.0362098	0.964438	0.0691039	-0.171651	0.0992313	0.842273	1.10432	-0.523991	0.600285
C3_OVARY	N14_OTHNONINFVULV_AGE	Time since diagnosis at baseline (years): Other noninflammatory disorders of vulva and perineum	-0.0785336	0.924471	0.0463134	-0.169306	0.012239	0.84425	1.01231	-1.6957	0.0899427
C3_OVARY	O15_DELIVERY_PROXY	Delivery, wide proxy	0.338735	1.40317	0.196093	-0.0456002	0.72307	0.955424	2.06075	1.72742	0.0840922
C3_OVARY	Q17_CONGEN_MALFO_DEFORMAT_CHROMOSOMAL_ABNORMALITI_AGE	Time since diagnosis at baseline (years): Congenital malformations, deformations and chromosomal abnormalities	0.0112914	1.01136	0.0543518	-0.0952361	0.117819	0.909158	1.12504	0.207746	0.835427
C3_OVARY	Q17_CONGEN_MALFO_URINARY_SYSTEM_AGE	Time since diagnosis at baseline (years): Congenital malformations of the urinary system	-0.141306	0.868224	0.107102	-0.351223	0.0686109	0.703827	1.07102	-1.31935	0.187051
C3_OVARY	R18_FAECAL_INCONTINENCE	Faecal incontinence	-0.59112	0.553707	0.53141	-1.63266	0.450426	0.195408	1.56898	-1.11236	0.265983
C3_OVARY	SMOKE3	Smoking status	-0.0332415	0.967305	0.0471914	-0.125735	0.059252	0.881848	1.06104	-0.704397	0.481185
C3_OVARY	p3020564	Creatinine | Instance 0	-0.03534	0.965277	0.0369609	-0.107782	0.037102	0.897823	1.0378	-0.956147	0.338998
C3_PANCREAS	BL_AGE	Baseline age	-0.0637789	0.938212	0.00365573	-0.070944	-0.0566138	0.931514	0.944959	-17.4463	3.67496e-68
C3_PANCREAS	BMI	Body mass index	-0.0856276	0.917936	0.022441	-0.129611	-0.041644	0.878437	0.959211	-3.81567	0.000135813
C3_PANCREAS	K11_ACUTPANC	Acute pancreatitis	-0.969986	0.379088	0.211951	-1.3854	-0.554569	0.250223	0.57432	-4.57646	4.7292e-06
C3_PANCREAS	SEX	Sex	-0.170273	0.843434	0.0485758	-0.26548	-0.0750667	0.766838	0.927682	-3.50532	0.000456063
C3_PANCREAS	SMOKE3	Smoking status	-0.168527	0.844909	0.0319072	-0.231064	-0.10599	0.793689	0.899434	-5.28177	1.2794e-07
C3_PANCREAS	p3001604	Monocyte count | Instance 0	-0.00712185	0.992903	0.00761317	-0.0220434	0.0077997	0.978198	1.00783	-0.935464	0.349549
C3_PANCREAS	p3002385	Red blood cell (erythrocyte) distribution width | Instance 0	-0.05219	0.949149	0.0218135	-0.0949437	-0.00943629	0.909424	0.990608	-2.39255	0.0167316
C3_PANCREAS	p3018251	Glucose | Instance 0	-0.0845357	0.918939	0.0170317	-0.117917	-0.0511542	0.88877	0.950132	-4.96344	6.92571e-07
C3_PANCREAS	p3020564	Creatinine | Instance 0	-0.0295155	0.970916	0.0178447	-0.0644904	0.00545947	0.937545	1.00547	-1.65402	0.0981234
C3_PROSTATE	BL_AGE	Baseline age	-0.0819395	0.921328	0.0016687	-0.0852101	-0.0786689	0.918319	0.924346	-49.1038	0
C3_PROSTATE	BMI	Body mass index	0.0564638	1.05809	0.0129583	0.0310661	0.0818616	1.03155	1.08531	4.35735	1.31645e-05
C3_PROSTATE	N14_GENITOURINARY	Genitourinary diseases	-0.13056	0.877604	0.0257507	-0.181031	-0.0800899	0.83441	0.923033	-5.07017	3.97461e-07
C3_PROSTATE	R18_ABNORMAL_FINDI_EXAMI_BLOOD_WO_DIAGNOSIS	Abnormal findings on examination of blood, without diagnosis	-0.68255	0.505327	0.0794255	-0.838221	-0.526878	0.432479	0.590445	-8.59358	8.43003e-18
C3_PROSTATE	SMOKE3	Smoking status	0.0481441	1.04932	0.0147917	0.0191529	0.0771353	1.01934	1.08019	3.2548	0.00113471
C3_PROSTATE	p3018251	Glucose | Instance 0	0.0525394	1.05394	0.0105219	0.0319169	0.073162	1.03243	1.0759	4.99334	5.93454e-07
C3_PROSTATE	p3048773	Triglycerides | Instance 0	0.0257273	1.02606	0.0103713	0.00539988	0.0460547	1.00541	1.04713	2.48062	0.0131154
C3_RESPIRATORY_INTRATHORACIC	BL_AGE	Baseline age	-0.0751518	0.927603	0.00237912	-0.0798148	-0.0704888	0.923287	0.931938	-31.588	5.39515e-219
C3_RESPIRATORY_INTRATHORACIC	BMI	Body mass index	0.0654227	1.06761	0.0153282	0.0353799	0.0954654	1.03601	1.10017	4.26812	1.9713e-05
C3_RESPIRATORY_INTRATHORACIC	CD2_INSITU_AGE	Time since diagnosis at baseline (years): In situ neoplasms	-0.0183783	0.98179	0.00662863	-0.0313702	-0.00538644	0.969117	0.994628	-2.77257	0.00556162
C3_RESPIRATORY_INTRATHORACIC	COPD_EARLY	Early onset COPD	-1.08653	0.337385	0.082196	-1.24763	-0.92543	0.287184	0.396361	-13.2188	6.83549e-40
C3_RESPIRATORY_INTRATHORACIC	COPD_EARLY_AGE	Time since diagnosis at baseline (years): Early onset COPD	0.016284	1.01642	0.00446789	0.00752715	0.0250409	1.00756	1.02536	3.64469	0.000267717
C3_RESPIRATORY_INTRATHORACIC	DM_COMORB_EXMORE	Diabetes-related co-morbidities/complications	-0.239138	0.787306	0.0439396	-0.325258	-0.153018	0.722341	0.858114	-5.44243	5.25588e-08
C3_RESPIRATORY_INTRATHORACIC	ILD_SYST_AUTO_DISEASES	Autoimmune diseases related-to ILD	-0.0661192	0.936019	0.0599023	-0.183525	0.0512872	0.832331	1.05263	-1.10378	0.269687
C3_RESPIRATORY_INTRATHORACIC	K11_GASTRODUOULC	Gastroduodenal ulcer	-0.349999	0.704689	0.0649006	-0.477202	-0.222797	0.620517	0.800278	-5.39285	6.93484e-08
C3_RESPIRATORY_INTRATHORACIC	K11_INTESTOTH	Other diseases of intestines	-0.0765746	0.926284	0.0386151	-0.152259	-0.000890366	0.858766	0.99911	-1.98302	0.047365
C3_RESPIRATORY_INTRATHORACIC	K11_PULPITIS_2_AGE	Time since diagnosis at baseline (years): Dental pulpitis 2	-0.0317179	0.96878	0.00930002	-0.0499456	-0.0134902	0.951281	0.9866	-3.41052	0.000648397
C3_RESPIRATORY_INTRATHORACIC	SEX	Sex	-0.0520885	0.949245	0.0324397	-0.115669	0.0114922	0.89077	1.01156	-1.6057	0.10834
C3_RESPIRATORY_INTRATHORACIC	SMOKE3	Smoking status	-0.782793	0.457127	0.0231144	-0.828096	-0.73749	0.43688	0.478313	-33.8661	2.10649e-251
C3_RESPIRATORY_INTRATHORACIC	SMOKING	Smoking	-0.571291	0.564796	0.0596594	-0.688221	-0.454361	0.502469	0.634854	-9.57587	1.01e-21
C3_RESPIRATORY_INTRATHORACIC	p3002385	Red blood cell (erythrocyte) distribution width | Instance 0	-0.105871	0.899541	0.0133067	-0.131952	-0.0797901	0.876383	0.92331	-7.95618	1.77434e-15
C3_RESPIRATORY_INTRATHORACIC	p3006140	Total bilirubin | Instance 0	0.0991714	1.10426	0.0172608	0.065341	0.133002	1.06752	1.14225	5.74549	9.16574e-09
C3_RESPIRATORY_INTRATHORACIC	p3006315	Basophill count | Instance 0	-0.0401351	0.96066	0.0119118	-0.0634818	-0.0167883	0.938491	0.983352	-3.36934	0.000753483
C3_RESPIRATORY_INTRATHORACIC	p3010813	White blood cell (leukocyte) count | Instance 0	0.0159237	1.01605	0.0129038	-0.00936736	0.0412147	0.990676	1.04208	1.23403	0.217193
C3_RESPIRATORY_INTRATHORACIC	p3013650	Neutrophill count | Instance 0	-0.148754	0.861781	0.0175708	-0.183192	-0.114316	0.832608	0.891976	-8.46596	2.54055e-17
C3_RESPIRATORY_INTRATHORACIC	p3023602	HDL cholesterol | Instance 0	0.0582214	1.05995	0.0165375	0.0258085	0.0906344	1.02614	1.09487	3.52057	0.000430625
C3_RESPIRATORY_INTRATHORACIC	p3024731	Mean corpuscular volume | Instance 0	-0.106997	0.898528	0.0145965	-0.135606	-0.0783882	0.873187	0.924605	-7.33029	2.29651e-13
C3_RESPIRATORY_INTRATHORACIC	p3035995	Alkaline phosphatase | Instance 0	-0.0928863	0.911297	0.0120205	-0.116446	-0.0693265	0.890078	0.933022	-7.7273	1.09851e-14
C3_SKIN	BL_AGE	Baseline age	-0.0671184	0.935084	0.00106078	-0.0691975	-0.0650393	0.933142	0.937031	-63.2727	0
C3_SKIN	BMI	Body mass index	0.0722712	1.07495	0.00832317	0.0559581	0.0885843	1.05755	1.09263	8.68313	3.85021e-18
C3_SKIN	CD2_INSITU	In situ neoplasms	-0.39968	0.670535	0.0526547	-0.502881	-0.296478	0.604786	0.743432	-7.59058	3.18482e-14
C3_SKIN	CD2_PRIMARY_LYMPHOID_HEMATOPOIETIC	Primary_lymphoid and hematopoietic malignant neoplasms	-0.493081	0.610742	0.0923755	-0.674134	-0.312028	0.509598	0.731961	-5.33779	9.40873e-08
C3_SKIN	L12_NONIONRADISKIN	Skin changes due to chronic exposure to nonionizing radiation	-0.777972	0.459336	0.0472602	-0.870601	-0.685344	0.4187	0.503917	-16.4615	6.93961e-61
C3_SKIN	N14_CHRONKIDNEYDIS_AGE	Time since diagnosis at baseline (years): Chronic kidney disease	-0.0333909	0.96716	0.0121872	-0.0572774	-0.00950435	0.944332	0.990541	-2.73983	0.00614717
C3_SKIN	SEX	Sex	-0.300946	0.740117	0.0206136	-0.341348	-0.260545	0.710811	0.770632	-14.5994	2.83179e-48
C3_SKIN	SMOKE3	Smoking status	0.0574656	1.05915	0.0104179	0.0370468	0.0778843	1.03774	1.081	5.51603	3.46744e-08
C3_SKIN	Z21_TRANSPLANTED_ORGAN_TISSUE_STATUS	Transplanted organ and tissue status	-1.3658	0.255178	0.156422	-1.67238	-1.05921	0.1878	0.346729	-8.73145	2.51422e-18
C3_SKIN	p3006140	Total bilirubin | Instance 0	-0.0212926	0.978932	0.00752964	-0.0360505	-0.00653483	0.964592	0.993486	-2.82784	0.00468625
C3_SKIN	p3013115	Eosinophill count | Instance 0	0.0483142	1.0495	0.00769442	0.0332334	0.063395	1.03379	1.06545	6.27912	3.40495e-10
C3_SKIN	p3018251	Glucose | Instance 0	0.0193952	1.01958	0.00756501	0.00456806	0.0342224	1.00458	1.03481	2.5638	0.0103532
C3_SKIN	p3020564	Creatinine | Instance 0	-0.0243257	0.975968	0.00748697	-0.0389999	-0.00965148	0.961751	0.990395	-3.24907	0.00115784
C3_SKIN	p3023602	HDL cholesterol | Instance 0	-0.00763387	0.992395	0.00842385	-0.0241443	0.00887658	0.976145	1.00892	-0.90622	0.364819
C3_SKIN	p3026361	Red blood cell (erythrocyte) count | Instance 0	0.0320693	1.03259	0.00999096	0.0124874	0.0516513	1.01257	1.05301	3.20983	0.00132811
C3_SKIN	p3035941	Mean corpuscular haemoglobin | Instance 0	-0.0305957	0.969868	0.00867453	-0.0475974	-0.0135939	0.953518	0.986498	-3.52707	0.000420181
C3_SKIN	p3035995	Alkaline phosphatase | Instance 0	0.0327069	1.03325	0.00782732	0.0173656	0.0480481	1.01752	1.04922	4.17856	2.93365e-05
C3_STOMACH	BL_AGE	Baseline age	-0.0678395	0.93441	0.0047408	-0.0771313	-0.0585477	0.925768	0.943133	-14.3097	1.90305e-46
C3_STOMACH	BMI	Body mass index	-0.169901	0.843749	0.0307325	-0.230135	-0.109666	0.794426	0.896133	-5.52838	3.23199e-08
C3_STOMACH	D3_IMMUDEF	Immunodeficiencies	-1.98156	0.137855	0.825018	-3.59856	-0.364549	0.0273631	0.69451	-2.40183	0.0163132
C3_STOMACH	SEX	Sex	-0.736161	0.478949	0.0737859	-0.880778	-0.591543	0.41446	0.553473	-9.97697	1.92238e-23
C3_STOMACH	SMOKE3	Smoking status	-0.205065	0.814594	0.0417218	-0.286838	-0.123292	0.750633	0.884006	-4.91506	8.87563e-07
C3_STOMACH	p3002385	Red blood cell (erythrocyte) distribution width | Instance 0	-0.119572	0.8873	0.025962	-0.170457	-0.0686875	0.84328	0.933618	-4.60566	4.11153e-06
C3_STOMACH	p3006140	Total bilirubin | Instance 0	0.0887265	1.09278	0.0340134	0.0220616	0.155391	1.02231	1.16812	2.60858	0.00909191
C3_STOMACH	p3018251	Glucose | Instance 0	-0.0501123	0.951123	0.0231376	-0.0954611	-0.00476348	0.908954	0.995248	-2.16584	0.0303234
C3_STOMACH	p3023602	HDL cholesterol | Instance 0	0.145075	1.15613	0.0377144	0.071156	0.218994	1.07375	1.24482	3.84667	0.000119734
C3_THYROID_GLAND	BL_AGE	Baseline age	-0.00225634	0.997746	0.00697752	-0.015932	0.0114193	0.984194	1.01148	-0.323373	0.746412
C3_THYROID_GLAND	BMI	Body mass index	-0.00831412	0.99172	0.0564796	-0.119012	0.102384	0.887797	1.10781	-0.147206	0.88297
C3_THYROID_GLAND	C3_MELANOMA	Malignant melanoma	-0.0357913	0.964842	0.959053	-1.9155	1.84392	0.147268	6.32126	-0.0373194	0.97023
C3_THYROID_GLAND	C3_MELANOMA_AGE	Time since diagnosis at baseline (years): Malignant melanoma	-0.0665565	0.93561	0.0766355	-0.216759	0.0836463	0.805124	1.08724	-0.868481	0.385131
C3_THYROID_GLAND	C3_NONHODGKIN	Non-Hodgkin lymphoma, all	-1.38689	0.249852	0.98593	-3.31927	0.5455	0.0361791	1.72547	-1.40668	0.159523
C3_THYROID_GLAND	C3_NONHODGKIN_AGE	Time since diagnosis at baseline (years): Non-Hodgkin lymphoma, all	-0.0367605	0.963907	0.0953318	-0.223607	0.150086	0.799629	1.16193	-0.385606	0.699789
C3_THYROID_GLAND	CD2_BENIGN_LIPOMATOUS	Benign lipomatous neoplasm	-1.96586	0.140035	0.675491	-3.2898	-0.641924	0.0372613	0.526279	-2.91027	0.00361115
C3_THYROID_GLAND	CD2_BENIGN_LIPOMATOUS_AGE	Time since diagnosis at baseline (years): Benign lipomatous neoplasm	0.12985	1.13866	0.100106	-0.0663547	0.326054	0.935799	1.38549	1.29712	0.19459
C3_THYROID_GLAND	CD2_INSITU	In situ neoplasms	-0.093261	0.910956	0.545624	-1.16266	0.976143	0.312652	2.6542	-0.170925	0.864283
C3_THYROID_GLAND	CD2_INSITU_AGE	Time since diagnosis at baseline (years): In situ neoplasms	-0.0500826	0.951151	0.0344053	-0.117516	0.0173506	0.889126	1.0175	-1.45566	0.145485
C3_THYROID_GLAND	E4_NONTOXIC_THYROID_AGE	Time since diagnosis at baseline (years): Nontoxic goitre/thyroid nodule	-0.198575	0.819898	0.0690483	-0.333907	-0.0632428	0.71612	0.938715	-2.87589	0.00402896
C3_THYROID_GLAND	E4_NUTRIDEF	Other nutritional deficiencies	-0.160643	0.851596	0.28105	-0.711492	0.390205	0.490911	1.47728	-0.571581	0.567606
C3_THYROID_GLAND	F5_PSYCH_AGE	Time since diagnosis at baseline (years): Psychiatric diseases	-0.0101765	0.989875	0.00756123	-0.0249962	0.00464329	0.975314	1.00465	-1.34587	0.178344
C3_THYROID_GLAND	FG_OTH	Other CVD (FINNGEN)	-0.82886	0.436547	0.793833	-2.38474	0.727023	0.0921126	2.06891	-1.04412	0.296428
C3_THYROID_GLAND	FG_OTH_AGE	Time since diagnosis at baseline (years): Other CVD (FINNGEN)	-0.0299723	0.970472	0.0976789	-0.221419	0.161475	0.801381	1.17524	-0.306845	0.758961
C3_THYROID_GLAND	H8_HL_NAS	Other specified/unspecified hearing loss	-1.98212	0.137777	0.643797	-3.24394	-0.720299	0.03901	0.486607	-3.07879	0.00207842
C3_THYROID_GLAND	M13_DORSOPATHY	Dorsopathies	-0.284318	0.752527	0.14447	-0.567474	-0.00116302	0.566956	0.998838	-1.96801	0.0490664
C3_THYROID_GLAND	N14_GENITOURINARY	Genitourinary diseases	-0.238368	0.787913	0.165486	-0.562714	0.0859782	0.569661	1.08978	-1.44041	0.14975
C3_THYROID_GLAND	N14_GENITOURINARY_AGE	Time since diagnosis at baseline (years): Genitourinary diseases	3.29286e-06	1	0.00892843	-0.0174961	0.0175027	0.982656	1.01766	0.000368806	0.999706
C3_THYROID_GLAND	N14_URINOTH	Other diseases of urinary system	0.0215139	1.02175	0.209183	-0.388477	0.431505	0.678089	1.53957	0.102847	0.918084
C3_THYROID_GLAND	SEX	Sex	0.954215	2.59663	0.170321	0.620392	1.28804	1.85966	3.62567	5.60245	2.11344e-08
C3_THYROID_GLAND	SMOKE3	Smoking status	-0.000318855	0.999681	0.0780013	-0.153199	0.152561	0.857959	1.16481	-0.00408782	0.996738
C3_THYROID_GLAND	Z21_PERSONS_ENCOUNTERI_HEALTH_SERVI_SPECIFIC_PROCED_HEALTH_CARE_AGE	Time since diagnosis at baseline (years): Persons encountering health services for specific procedures and health care	-0.00409171	0.995917	0.0278703	-0.0587165	0.0505331	0.942974	1.05183	-0.146812	0.88328
C3_THYROID_GLAND	p3000963	Haemoglobin concentration | Instance 0	-0.114825	0.891522	0.654709	-1.39803	1.16838	0.247083	3.21678	-0.175384	0.860778
C3_THYROID_GLAND	p3001604	Monocyte count | Instance 0	0.0283454	1.02875	0.0674163	-0.103788	0.160479	0.901416	1.17407	0.420453	0.674155
C3_THYROID_GLAND	p3006140	Total bilirubin | Instance 0	0.00583877	1.00586	0.0608066	-0.11334	0.125017	0.892847	1.13317	0.096022	0.923503
C3_THYROID_GLAND	p3006315	Basophill count | Instance 0	0.0785905	1.08176	0.06905	-0.056745	0.213926	0.944835	1.23853	1.13817	0.25505
C3_THYROID_GLAND	p3006923	Alanine aminotransferase | Instance 0	-0.143274	0.866516	0.0852293	-0.310321	0.023772	0.733212	1.02406	-1.68105	0.0927541
C3_THYROID_GLAND	p3007461	Platelet count | Instance 0	0.0506275	1.05193	0.0572278	-0.061537	0.162792	0.940318	1.17679	0.884666	0.376337
C3_THYROID_GLAND	p3009542	Haematocrit percentage | Instance 0	0.0401268	1.04094	0.648293	-1.2305	1.31076	0.292145	3.70898	0.0618961	0.950646
C3_THYROID_GLAND	p3013115	Eosinophill count | Instance 0	0.0230167	1.02328	0.0570444	-0.0887884	0.134822	0.915039	1.14433	0.403487	0.68659
C3_THYROID_GLAND	p3013650	Neutrophill count | Instance 0	-0.0891815	0.91468	0.0571668	-0.201226	0.0228634	0.817727	1.02313	-1.56002	0.118755
C3_THYROID_GLAND	p3013721	Aspartate aminotransferase | Instance 0	0.0760091	1.07897	0.0952564	-0.11069	0.262708	0.895216	1.30045	0.797942	0.424904
C3_THYROID_GLAND	p3018251	Glucose | Instance 0	-0.0281838	0.97221	0.0477854	-0.121842	0.065474	0.885289	1.06766	-0.589798	0.555326
C3_THYROID_GLAND	p3019198	Lymphocyte count | Instance 0	-0.00635673	0.993663	0.0594703	-0.122916	0.110203	0.884338	1.1165	-0.106889	0.914877
C3_THYROID_GLAND	p3019900	Cholesterol | Instance 0	-0.00326296	0.996742	0.0581599	-0.117254	0.110728	0.889359	1.11709	-0.0561033	0.95526
C3_THYROID_GLAND	p3020564	Creatinine | Instance 0	-0.0643876	0.937641	0.034306	-0.131626	0.00285096	0.876669	1.00286	-1.87686	0.0605373
C3_THYROID_GLAND	p3023602	HDL cholesterol | Instance 0	0.150366	1.16226	0.0696502	0.0138541	0.286878	1.01395	1.33226	2.15887	0.0308599
C3_THYROID_GLAND	p3024731	Mean corpuscular volume | Instance 0	0.245802	1.27865	0.350813	-0.441778	0.933382	0.642892	2.5431	0.700665	0.483512
C3_THYROID_GLAND	p3035941	Mean corpuscular haemoglobin | Instance 0	-0.0230127	0.97725	0.421981	-0.850079	0.804054	0.427381	2.23458	-0.0545349	0.956509
C3_THYROID_GLAND	p3035995	Alkaline phosphatase | Instance 0	-0.0457027	0.955326	0.0504221	-0.144528	0.0531229	0.86543	1.05456	-0.906401	0.364724
C3_TONGUE	AB1_VIRAL_OTHER_INTEST_INFECTIONS	Viral and other specified intestinal infections	-0.921212	0.398036	0.857301	-2.60149	0.759067	0.0741629	2.13628	-1.07455	0.282577
C3_TONGUE	AB1_VIRAL_OTHER_INTEST_INFECTIONS_AGE	Time since diagnosis at baseline (years): Viral and other specified intestinal infections	-0.0417557	0.959104	0.0875011	-0.213255	0.129743	0.80795	1.13854	-0.477202	0.633218
C3_TONGUE	BL_AGE	Baseline age	-0.0162931	0.983839	0.00779798	-0.0315768	-0.00100932	0.968916	0.998991	-2.0894	0.0366719
C3_TONGUE	BMI	Body mass index	-0.040255	0.960544	0.0681678	-0.173861	0.0933514	0.840413	1.09785	-0.590528	0.554837
C3_TONGUE	C3_RESPIRATORY_INTRATHORACIC	Malignant neoplasm of respiratory system and intrathoracic organs	-1.40634	0.245038	0.793648	-2.96187	0.149178	0.0517224	1.16088	-1.772	0.0763948
C3_TONGUE	CD2_BENIGN_ASCENDING_COLON	Benign neoplasm: Ascending colon	-0.961764	0.382218	1.21383	-3.34082	1.41729	0.0354078	4.12594	-0.79234	0.428162
C3_TONGUE	E4_ACIDOSIS	Acidosis	-1.55905	0.210336	1.4894	-4.47821	1.36011	0.0113537	3.89663	-1.04677	0.295207
C3_TONGUE	E4_FLUIDOVER	Fluid overload	-2.63145	0.071974	1.63765	-5.84119	0.578287	0.00290539	1.78298	-1.60684	0.108089
C3_TONGUE	E4_VOLUME_AGE	Time since diagnosis at baseline (years): Volume depletion	-0.146983	0.863309	0.0889856	-0.321391	0.0274256	0.725139	1.02781	-1.65176	0.0985833
C3_TONGUE	G6_FACOTH	Other facial nerve disorders	-0.696416	0.498368	0.68837	-2.0456	0.652763	0.129303	1.92084	-1.01169	0.311687
C3_TONGUE	H8_LABYRINTHITIS_AGE	Time since diagnosis at baseline (years): Labyrinthitis	-0.221128	0.801614	0.124383	-0.464914	0.0226582	0.628189	1.02292	-1.7778	0.0754368
C3_TONGUE	I9_RHEUFEV	Rheumatic fever incl heart disease	-1.64779	0.192475	0.449406	-2.52861	-0.766971	0.07977	0.464418	-3.6666	0.000245799
C3_TONGUE	K11_GASTRODUOULC_AGE	Time since diagnosis at baseline (years): Gastroduodenal ulcer	-0.0240577	0.976229	0.0106519	-0.044935	-0.00318041	0.95606	0.996825	-2.25854	0.0239119
C3_TONGUE	K11_POSTOPDIS	Postprocedural disorders of digestive system, not elsewhere classified	-0.558363	0.572145	1.09535	-2.7052	1.58848	0.0668567	4.89629	-0.509759	0.61022
C3_TONGUE	M13_OSTEOCHONDRO_AGE	Time since diagnosis at baseline (years): Osteopathies and chondropathies	-0.0211071	0.979114	0.0145007	-0.0495279	0.00731363	0.951679	1.00734	-1.4556	0.145504
C3_TONGUE	M13_POLYARTHROPATHIES_AGE	Time since diagnosis at baseline (years): Polyarthropathies	-0.0409243	0.959902	0.0132953	-0.0669826	-0.0148661	0.935212	0.985244	-3.07811	0.00208315
C3_TONGUE	N14_GLOMEINOTH_AGE	Time since diagnosis at baseline (years): Glomerular disorders in diseases classified elsewhere	-0.249448	0.779231	0.0704945	-0.387615	-0.111282	0.678674	0.894687	-3.53855	0.000402333
C3_TONGUE	N14_RENFAIL_AGE	Time since diagnosis at baseline (years): Renal failure	-0.0565677	0.945002	0.029704	-0.114786	0.00165096	0.891557	1.00165	-1.90438	0.0568603
C3_TONGUE	R18_LOCALIZED_SWELL_MASS_LUMP_SKIN_SUBCU_TISSUE	Localized swelling, mass and lump of skin and subcutaneous tissue	-0.576977	0.561594	0.812669	-2.16978	1.01583	0.114203	2.76164	-0.709977	0.477718
C3_TONGUE	SEX	Sex	-1.02437	0.359022	0.185285	-1.38752	-0.66122	0.249693	0.516221	-5.52863	3.22742e-08
C3_TONGUE	SMOKE3	Smoking status	-0.265573	0.766767	0.0854976	-0.433145	-0.0980006	0.648466	0.906648	-3.1062	0.00189507
C3_TONGUE	VOCALCORDDYS	Vocal cord dysfunction	-1.55035	0.212173	0.605202	-2.73653	-0.36418	0.064795	0.694766	-2.56171	0.0104157
C3_TONGUE	p3000963	Haemoglobin concentration | Instance 0	-0.172909	0.841214	0.680421	-1.50651	1.16069	0.221682	3.19214	-0.25412	0.799403
C3_TONGUE	p3001308	LDL direct | Instance 0	0.133687	1.14303	0.304711	-0.463536	0.73091	0.629055	2.07697	0.438733	0.660855
C3_TONGUE	p3001604	Monocyte count | Instance 0	-0.0681557	0.934115	0.0415177	-0.149529	0.0132175	0.861114	1.01331	-1.64161	0.100672
C3_TONGUE	p3002385	Red blood cell (erythrocyte) distribution width | Instance 0	-0.0732651	0.929354	0.0638578	-0.198424	0.0518939	0.820022	1.05326	-1.14732	0.251251
C3_TONGUE	p3003338	Mean corpuscular haemoglobin concentration | Instance 0	0.0397302	1.04053	0.215004	-0.38167	0.46113	0.68272	1.58587	0.184788	0.853395
C3_TONGUE	p3006140	Total bilirubin | Instance 0	0.0230129	1.02328	0.063446	-0.101339	0.147365	0.903627	1.15878	0.362716	0.716817
C3_TONGUE	p3006315	Basophill count | Instance 0	-0.0750206	0.927724	0.0468393	-0.166824	0.0167827	0.846349	1.01692	-1.60166	0.109231
C3_TONGUE	p3006923	Alanine aminotransferase | Instance 0	-0.023067	0.977197	0.059558	-0.139798	0.0936644	0.869533	1.09819	-0.387304	0.698531
C3_TONGUE	p3007461	Platelet count | Instance 0	0.041201	1.04206	0.0637118	-0.0836718	0.166074	0.919733	1.18066	0.646678	0.517841
C3_TONGUE	p3009542	Haematocrit percentage | Instance 0	0.262742	1.30049	0.670814	-1.05203	1.57751	0.349228	4.8429	0.391676	0.695297
C3_TONGUE	p3010813	White blood cell (leukocyte) count | Instance 0	0.283146	1.3273	0.154426	-0.019524	0.585816	0.980665	1.79646	1.83353	0.0667231
C3_TONGUE	p3013115	Eosinophill count | Instance 0	0.0348094	1.03542	0.0649077	-0.0924075	0.162026	0.911734	1.17589	0.53629	0.591758
C3_TONGUE	p3013650	Neutrophill count | Instance 0	-0.338841	0.712596	0.129167	-0.592004	-0.0856776	0.553218	0.91789	-2.62327	0.00870898
C3_TONGUE	p3018251	Glucose | Instance 0	0.0188225	1.019	0.0592854	-0.0973748	0.13502	0.907216	1.14456	0.31749	0.750872
C3_TONGUE	p3019900	Cholesterol | Instance 0	-0.0654513	0.936645	0.322461	-0.697464	0.566562	0.497846	1.7622	-0.202974	0.839155
C3_TONGUE	p3020564	Creatinine | Instance 0	0.127138	1.13557	0.0767506	-0.0232904	0.277566	0.976979	1.31991	1.65651	0.0976189
C3_TONGUE	p3023602	HDL cholesterol | Instance 0	-0.178636	0.83641	0.106314	-0.387008	0.0297362	0.679085	1.03018	-1.68026	0.0929061
C3_TONGUE	p3024731	Mean corpuscular volume | Instance 0	-0.244517	0.783083	0.0615332	-0.36512	-0.123914	0.694114	0.883456	-3.97374	7.07521e-05
CD2_BENIGN_LEIOMYOMA_UTERI	BL_AGE	Baseline age	0.0661309	1.06837	0.00314714	0.0599627	0.0722992	1.0618	1.07498	21.013	4.9876e-98
CD2_BENIGN_LEIOMYOMA_UTERI	BMI	Body mass index	-0.155409	0.856065	0.0221407	-0.198804	-0.112014	0.819711	0.894032	-7.01914	2.23231e-12
CD2_BENIGN_LEIOMYOMA_UTERI	N14_POLYPFEMGEN	Polyp of the female genital tract	-0.880526	0.414565	0.100702	-1.0779	-0.683154	0.34031	0.505022	-8.7439	2.25202e-18
CD2_BENIGN_LEIOMYOMA_UTERI	SMOKE3	Smoking status	0.0772044	1.08026	0.033982	0.0106009	0.143808	1.01066	1.15466	2.27192	0.0230913
CD2_BENIGN_LEIOMYOMA_UTERI	p3002385	Red blood cell (erythrocyte) distribution width | Instance 0	-0.167195	0.846034	0.0201042	-0.206599	-0.127792	0.813346	0.880037	-8.31643	9.06497e-17
CD2_BENIGN_LEIOMYOMA_UTERI	p3006923	Alanine aminotransferase | Instance 0	-0.0101696	0.989882	0.0295818	-0.0681489	0.0478098	0.934121	1.04897	-0.343777	0.731014
CD2_BENIGN_LEIOMYOMA_UTERI	p3013650	Neutrophill count | Instance 0	-0.080056	0.923065	0.0225705	-0.124293	-0.0358186	0.883121	0.964815	-3.54693	0.000389755
CD2_BENIGN_LEIOMYOMA_UTERI	p3023602	HDL cholesterol | Instance 0	0.161792	1.17562	0.0267163	0.109429	0.214155	1.11564	1.23881	6.05592	1.39621e-09
CD2_BENIGN_LEIOMYOMA_UTERI	p3035941	Mean corpuscular haemoglobin | Instance 0	0.186122	1.20457	0.0261882	0.134795	0.23745	1.1443	1.26801	7.10712	1.18492e-12
CD2_BENIGN_LEIOMYOMA_UTERI	p3035995	Alkaline phosphatase | Instance 0	0.261855	1.29934	0.0281735	0.206636	0.317074	1.22953	1.3731	9.29436	1.48093e-20
CD2_BENIGN_OTHERDIGESTIVE	BL_AGE	Baseline age	-0.0256091	0.974716	0.00497986	-0.0353695	-0.0158488	0.965249	0.984276	-5.14254	2.71051e-07
CD2_BENIGN_OTHERDIGESTIVE	BMI	Body mass index	-0.0221676	0.978076	0.0359809	-0.0926889	0.0483538	0.911477	1.04954	-0.616092	0.537834
CD2_BENIGN_OTHERDIGESTIVE	CD2_INSITU_DIGESTIVE_AGE	Time since diagnosis at baseline (years): Carcinoma in situ of other and unspecified digestive organs	-0.223727	0.799534	0.0854506	-0.391207	-0.0562467	0.67624	0.945306	-2.6182	0.0088395
CD2_BENIGN_OTHERDIGESTIVE	DM_NEPHROPATHY_AGE	Time since diagnosis at baseline (years): Diabetic nephropathy	-0.102283	0.902774	0.120486	-0.338432	0.133867	0.712887	1.14324	-0.848914	0.395929
CD2_BENIGN_OTHERDIGESTIVE	E4_DIABETES	Diabetes mellitus	-0.442067	0.642707	0.173394	-0.781914	-0.10222	0.45753	0.902831	-2.54949	0.0107882
CD2_BENIGN_OTHERDIGESTIVE	E4_ENDONUTRMET	Endocrine, nutritional and metabolic diseases	-0.179446	0.835733	0.105997	-0.387197	0.0283045	0.678957	1.02871	-1.69293	0.0904681
CD2_BENIGN_OTHERDIGESTIVE	E4_MINERAL_MET	Disorders of mineral metabolism	-1.89998	0.149571	0.599462	-3.07491	-0.725057	0.0461939	0.484297	-3.16948	0.00152714
CD2_BENIGN_OTHERDIGESTIVE	E4_MINERAL_MET_AGE	Time since diagnosis at baseline (years): Disorders of mineral metabolism	0.07341	1.07617	0.0866885	-0.0964963	0.243316	0.908013	1.27547	0.846825	0.397093
CD2_BENIGN_OTHERDIGESTIVE	FG_CVD	Cardiovascular diseases (excluding rheumatic etc)	-0.210972	0.809796	0.0777672	-0.363393	-0.0585515	0.695313	0.94313	-2.71287	0.0066703
CD2_BENIGN_OTHERDIGESTIVE	H7_LACRIGLAND_AGE	Time since diagnosis at baseline (years): Other disorders of lacrimal gland	-0.347683	0.706323	0.0855203	-0.5153	-0.180066	0.597321	0.835215	-4.0655	4.79288e-05
CD2_BENIGN_OTHERDIGESTIVE	I9_OTHARR_AGE	Time since diagnosis at baseline (years): Other arrhythmias	-0.099365	0.905412	0.0620803	-0.22104	0.0223103	0.801684	1.02256	-1.60059	0.109468
CD2_BENIGN_OTHERDIGESTIVE	K11_DIAHER	Diaphragmatic hernia	-0.243293	0.784042	0.134629	-0.50716	0.0205741	0.602203	1.02079	-1.80714	0.0707401
CD2_BENIGN_OTHERDIGESTIVE	K11_GIDISEASES	Gastrointestinal diseases	-0.217009	0.804923	0.103242	-0.419359	-0.0146593	0.657468	0.985448	-2.10195	0.0355573
CD2_BENIGN_OTHERDIGESTIVE	K11_GULC_AGE	Time since diagnosis at baseline (years): Gastric ulcer	-0.0142629	0.985838	0.0108958	-0.0356183	0.00709242	0.965009	1.00712	-1.30903	0.190523
CD2_BENIGN_OTHERDIGESTIVE	K11_INTESTOTH	Other diseases of intestines	-0.331633	0.717751	0.102717	-0.532954	-0.130311	0.586869	0.877822	-3.2286	0.00124396
CD2_BENIGN_OTHERDIGESTIVE	K11_OESSTODUO	Diseases of oesophagus, stomach and duodenum	-0.210037	0.810554	0.136042	-0.476675	0.0566007	0.620844	1.05823	-1.54391	0.12261
CD2_BENIGN_OTHERDIGESTIVE	K11_OESULC	Ulcer of oesophagus	-0.301163	0.739957	0.274401	-0.838979	0.236652	0.432152	1.267	-1.09753	0.272409
CD2_BENIGN_OTHERDIGESTIVE	K11_PANCOTH_AGE	Time since diagnosis at baseline (years): Other diseases of pancreas	-0.229232	0.795144	0.0780077	-0.382124	-0.0763395	0.68241	0.926502	-2.93858	0.00329721
CD2_BENIGN_OTHERDIGESTIVE	K11_REFLUX	Gastro-oesophageal reflux disease	-0.186201	0.830107	0.143816	-0.468076	0.0956742	0.626206	1.1004	-1.29471	0.19542
CD2_BENIGN_OTHERDIGESTIVE	N14_RENFAILNAS	Unspecified kidney failure	-0.645418	0.524443	0.389267	-1.40837	0.117531	0.244542	1.12472	-1.65803	0.0973106
CD2_BENIGN_OTHERDIGESTIVE	SMOKE3	Smoking status	-0.132583	0.875831	0.0497468	-0.230085	-0.0350806	0.794466	0.965528	-2.66515	0.00769548
CD2_BENIGN_OTHERDIGESTIVE	Z21_TRANSPLANTED_ORGAN_TISSUE_STATUS_AGE	Time since diagnosis at baseline (years): Transplanted organ and tissue status	0.00894431	1.00898	0.126954	-0.239881	0.257769	0.786722	1.29404	0.0704532	0.943833
CD2_BENIGN_OTHERDIGESTIVE	p3002385	Red blood cell (erythrocyte) distribution width | Instance 0	-0.095827	0.908621	0.0294182	-0.153486	-0.0381683	0.857713	0.962551	-3.2574	0.00112437
CD2_BENIGN_OTHERDIGESTIVE	p3018251	Glucose | Instance 0	0.00145052	1.00145	0.0334675	-0.0641445	0.0670456	0.937869	1.06934	0.0433412	0.96543
CD2_INSITU_SKIN	BL_AGE	Baseline age	-0.107963	0.897661	0.0071943	-0.122064	-0.0938626	0.885092	0.910408	-15.0068	6.63168e-51
CD2_INSITU_SKIN	BMI	Body mass index	0.189393	1.20852	0.0486277	0.0940846	0.284702	1.09865	1.32937	3.89476	9.82961e-05
CD2_INSITU_SKIN	L12_NONIONRADISKIN_AGE	Time since diagnosis at baseline (years): Skin changes due to chronic exposure to nonionizing radiation	-0.0946555	0.909686	0.0214437	-0.136684	-0.0526267	0.872246	0.948734	-4.41414	1.0141e-05
CD2_INSITU_SKIN	SEX	Sex	-0.165669	0.847327	0.113264	-0.387662	0.0563243	0.678641	1.05794	-1.46268	0.143555
CD2_INSITU_SKIN	SMOKE3	Smoking status	0.0280661	1.02846	0.0587717	-0.0871242	0.143256	0.916563	1.15403	0.477545	0.632974
CD2_INSITU_SKIN	p3000963	Haemoglobin concentration | Instance 0	-0.147468	0.86289	0.352032	-0.837438	0.542502	0.432818	1.72031	-0.418905	0.675286
CD2_INSITU_SKIN	p3001308	LDL direct | Instance 0	-0.332786	0.716923	0.307297	-0.935077	0.269505	0.392556	1.30932	-1.08295	0.278832
CD2_INSITU_SKIN	p3002385	Red blood cell (erythrocyte) distribution width | Instance 0	-0.122808	0.884433	0.0418367	-0.204807	-0.0408098	0.814805	0.960012	-2.93542	0.00333098
CD2_INSITU_SKIN	p3006140	Total bilirubin | Instance 0	0.137589	1.1475	0.048868	0.0418089	0.233368	1.0427	1.26285	2.81551	0.00486996
CD2_INSITU_SKIN	p3006315	Basophill count | Instance 0	0.0405389	1.04137	0.0466123	-0.0508194	0.131897	0.95045	1.14099	0.869706	0.384461
CD2_INSITU_SKIN	p3007461	Platelet count | Instance 0	0.0631392	1.06518	0.0434418	-0.0220052	0.148284	0.978235	1.15984	1.45342	0.146107
CD2_INSITU_SKIN	p3009542	Haematocrit percentage | Instance 0	0.224669	1.25191	0.346556	-0.454568	0.903906	0.634722	2.46923	0.648291	0.516797
CD2_INSITU_SKIN	p3013115	Eosinophill count | Instance 0	0.138122	1.14812	0.0475482	0.0449297	0.231315	1.04595	1.26026	2.90489	0.00367378
CD2_INSITU_SKIN	p3013650	Neutrophill count | Instance 0	-0.055952	0.945585	0.0422467	-0.138754	0.02685	0.870442	1.02721	-1.32441	0.185366
CD2_INSITU_SKIN	p3018251	Glucose | Instance 0	0.0335108	1.03408	0.0437389	-0.0522159	0.119237	0.949124	1.12664	0.766155	0.443584
CD2_INSITU_SKIN	p3019198	Lymphocyte count | Instance 0	-0.0184316	0.981737	0.0232764	-0.0640525	0.0271892	0.937956	1.02756	-0.791861	0.428442
CD2_INSITU_SKIN	p3019900	Cholesterol | Instance 0	0.448592	1.5661	0.3451	-0.227792	1.12498	0.79629	3.08014	1.29989	0.193639
CD2_INSITU_SKIN	p3020564	Creatinine | Instance 0	-0.0398995	0.960886	0.0317578	-0.102144	0.0223446	0.9029	1.0226	-1.25637	0.208982
CD2_INSITU_SKIN	p3023602	HDL cholesterol | Instance 0	-0.108762	0.896944	0.120168	-0.344287	0.126763	0.708726	1.13515	-0.905081	0.365422
CD2_INSITU_SKIN	p3024731	Mean corpuscular volume | Instance 0	-0.170214	0.843484	0.170267	-0.503932	0.163503	0.60415	1.17763	-0.99969	0.31746
CD2_INSITU_SKIN	p3035941	Mean corpuscular haemoglobin | Instance 0	0.0375222	1.03824	0.194965	-0.344601	0.419646	0.708503	1.52142	0.192457	0.847385
CD2_INSITU_SKIN	p3035995	Alkaline phosphatase | Instance 0	-0.0485384	0.952621	0.0390229	-0.125022	0.0279451	0.882478	1.02834	-1.24384	0.213557
CD2_INSITU_SKIN	p3048773	Triglycerides | Instance 0	-0.0450835	0.955918	0.0753677	-0.192801	0.102634	0.824646	1.10809	-0.598181	0.549719
CHIRHEP_NAS	ALCOHOLMENTAL	Mental and behavioural disorders due to alcohol, excluding acute intoxication	-0.783635	0.456743	0.0986256	-0.976937	-0.590332	0.376462	0.554143	-7.94555	1.93328e-15
CHIRHEP_NAS	AUTOIMMUNE	Autoimmune diseases	-0.321721	0.724901	0.0546	-0.428734	-0.214707	0.651333	0.806778	-5.89232	3.80805e-09
CHIRHEP_NAS	BMI	Body mass index	-0.200035	0.818702	0.0174451	-0.234227	-0.165843	0.791183	0.847179	-11.4666	1.94233e-30
CHIRHEP_NAS	E4_ENDONUTRMET	Endocrine, nutritional and metabolic diseases	-0.262475	0.769145	0.0486367	-0.357801	-0.167149	0.699212	0.846074	-5.39664	6.78987e-08
CHIRHEP_NAS	FG_CVD	Cardiovascular diseases (excluding rheumatic etc)	-0.226362	0.797429	0.0423355	-0.309338	-0.143386	0.733933	0.86642	-5.34685	8.94967e-08
CHIRHEP_NAS	IBD_VIRAL_HEPATITIS	Viral hepatitis, IBD co-morbidity	-1.59366	0.20318	0.161152	-1.90952	-1.27781	0.148152	0.278647	-9.88917	4.63853e-23
CHIRHEP_NAS	K11_BILIAOTH_AGE	Time since diagnosis at baseline (years): Other diseases of biliary tract	-0.0862118	0.9174	0.0114817	-0.108716	-0.0637081	0.896986	0.938279	-7.50863	5.97471e-14
CHIRHEP_NAS	K11_DISLIVOTH	Other diseases of liver	-1.00243	0.366987	0.109852	-1.21774	-0.787124	0.295899	0.455152	-9.12528	7.15533e-20
CHIRHEP_NAS	K11_OESSTODUO	Diseases of oesophagus, stomach and duodenum	-0.292027	0.746749	0.0452307	-0.380677	-0.203376	0.683398	0.815971	-6.45638	1.07236e-10
CHIRHEP_NAS	SEX	Sex	-0.232459	0.792582	0.04193	-0.314641	-0.150278	0.730051	0.860469	-5.54398	2.95667e-08
CHIRHEP_NAS	SMOKE3	Smoking status	-0.0985548	0.906146	0.0262864	-0.150075	-0.0470345	0.860643	0.954055	-3.74927	0.000177349
CHIRHEP_NAS	p3001604	Monocyte count | Instance 0	-0.00505226	0.99496	0.00382933	-0.0125576	0.00245308	0.987521	1.00246	-1.31936	0.187049
CHIRHEP_NAS	p3002385	Red blood cell (erythrocyte) distribution width | Instance 0	-0.14156	0.868003	0.0140422	-0.169082	-0.114038	0.84444	0.892224	-10.0811	6.69984e-24
CHIRHEP_NAS	p3013721	Aspartate aminotransferase | Instance 0	-0.191008	0.826126	0.00822453	-0.207127	-0.174888	0.812916	0.839551	-23.2241	2.59707e-119
CHIRHEP_NAS	p3018251	Glucose | Instance 0	-0.0632204	0.938737	0.0111239	-0.0850229	-0.0414179	0.918491	0.959428	-5.68329	1.32129e-08
CHIRHEP_NAS	p3019900	Cholesterol | Instance 0	0.182314	1.19999	0.020752	0.14164	0.222987	1.15216	1.2498	8.78536	1.55871e-18
CHIRHEP_NAS	p3035941	Mean corpuscular haemoglobin | Instance 0	-0.145227	0.864826	0.0131123	-0.170927	-0.119528	0.842883	0.887339	-11.0757	1.64668e-28
CHIRHEP_NAS	p3035995	Alkaline phosphatase | Instance 0	-0.129075	0.878908	0.00958171	-0.147855	-0.110295	0.862556	0.89557	-13.471	2.31712e-41
CIRRHOSIS_BROAD	AB1_INFECT_PARASIT_AGE	Time since diagnosis at baseline (years): Certain infectious and parasitic diseases	0.00627204	1.00629	0.00157319	0.00318865	0.00935543	1.00319	1.0094	3.98684	6.69603e-05
CIRRHOSIS_BROAD	ALCOHOLMENTAL	Mental and behavioural disorders due to alcohol, excluding acute intoxication	-1.57112	0.207812	0.0827708	-1.73335	-1.40889	0.176692	0.244414	-18.9816	2.42174e-80
CIRRHOSIS_BROAD	AUTOIMMUNE	Autoimmune diseases	-0.206601	0.813344	0.0526907	-0.309873	-0.103329	0.73354	0.90183	-3.92101	8.81779e-05
CIRRHOSIS_BROAD	BMI	Body mass index	-0.170695	0.843079	0.0159005	-0.20186	-0.139531	0.81721	0.869766	-10.7352	6.95691e-27
CIRRHOSIS_BROAD	DIABETES_FG	Diabetes, varying definitions	-0.113155	0.893012	0.0614733	-0.233641	0.0073302	0.791646	1.00736	-1.84072	0.0656623
CIRRHOSIS_BROAD	E4_ENDONUTRMET	Endocrine, nutritional and metabolic diseases	-0.241346	0.78557	0.046828	-0.333127	-0.149564	0.716679	0.861083	-5.15388	2.55156e-07
CIRRHOSIS_BROAD	FG_HYPERTENSION	Hypertensive diseases (excluding secondary)	-0.201763	0.817288	0.0367476	-0.273787	-0.129739	0.760494	0.878324	-5.49052	4.00746e-08
CIRRHOSIS_BROAD	G6_NEUROOTH	Other disorders of nervous system	-0.512942	0.598732	0.166788	-0.83984	-0.186043	0.431779	0.830238	-3.07541	0.00210214
CIRRHOSIS_BROAD	IBD_VIRAL_HEPATITIS	Viral hepatitis, IBD co-morbidity	-1.61119	0.199649	0.184237	-1.97229	-1.2501	0.139138	0.286477	-8.74524	2.22538e-18
CIRRHOSIS_BROAD	K11_BILIAOTH	Other diseases of biliary tract	-0.619946	0.537973	0.259754	-1.12905	-0.110839	0.323339	0.895083	-2.38667	0.0170017
CIRRHOSIS_BROAD	K11_BILIAOTH_AGE	Time since diagnosis at baseline (years): Other diseases of biliary tract	-0.0608542	0.94096	0.0200895	-0.100229	-0.0214795	0.90463	0.97875	-3.02915	0.0024524
CIRRHOSIS_BROAD	K11_OESSTODUO	Diseases of oesophagus, stomach and duodenum	-0.351368	0.703725	0.0404666	-0.430681	-0.272055	0.650066	0.761812	-8.68291	3.85777e-18
CIRRHOSIS_BROAD	M13_POLYARTHROPATHIES_AGE	Time since diagnosis at baseline (years): Polyarthropathies	-0.0186574	0.981516	0.00404779	-0.026591	-0.0107239	0.973759	0.989333	-4.60928	4.04067e-06
CIRRHOSIS_BROAD	SEX	Sex	-0.336961	0.713936	0.0366375	-0.40877	-0.265153	0.664467	0.767088	-9.19717	3.67485e-20
CIRRHOSIS_BROAD	SMOKE3	Smoking status	-0.221951	0.800954	0.0230562	-0.267141	-0.176762	0.765565	0.837979	-9.62652	6.17843e-22
CIRRHOSIS_BROAD	Z21_FACTO_INFLUENCI_HEALTH_STATUS_CONTACT_W_HEALTH_SERVI	Factors influencing health status and contact with health services	-0.240808	0.785993	0.0373167	-0.313947	-0.167668	0.730558	0.845634	-6.45308	1.09598e-10
CIRRHOSIS_BROAD	p3001604	Monocyte count | Instance 0	-0.00889922	0.99114	0.00385436	-0.0164536	-0.00134481	0.983681	0.998656	-2.30887	0.0209508
CIRRHOSIS_BROAD	p3002385	Red blood cell (erythrocyte) distribution width | Instance 0	-0.19013	0.826851	0.0133221	-0.216241	-0.164019	0.805541	0.848726	-14.2718	3.28042e-46
CIRRHOSIS_BROAD	p3013721	Aspartate aminotransferase | Instance 0	-0.258223	0.772423	0.00826532	-0.274422	-0.242023	0.760011	0.785038	-31.2417	2.89292e-214
CIRRHOSIS_BROAD	p3018251	Glucose | Instance 0	-0.0677919	0.934455	0.0115818	-0.0904918	-0.045092	0.913482	0.95591	-5.85332	4.81863e-09
CIRRHOSIS_BROAD	p3019900	Cholesterol | Instance 0	0.0806108	1.08395	0.0171841	0.0469305	0.114291	1.04805	1.12108	4.691	2.71868e-06
CIRRHOSIS_BROAD	p3035941	Mean corpuscular haemoglobin | Instance 0	-0.21678	0.805107	0.0124119	-0.241106	-0.192453	0.785758	0.824933	-17.4655	2.62218e-68
CIRRHOSIS_BROAD	p3035995	Alkaline phosphatase | Instance 0	-0.136458	0.872443	0.00987673	-0.155816	-0.1171	0.855717	0.889497	-13.8161	2.03868e-43
COX_ARTHROSIS	BL_AGE	Baseline age	-0.0655666	0.936537	0.00131208	-0.0681382	-0.062995	0.934131	0.938948	-49.9716	0
COX_ARTHROSIS	BMI	Body mass index	-0.209715	0.810816	0.00892358	-0.227205	-0.192225	0.796758	0.825121	-23.5012	3.96623e-122
COX_ARTHROSIS	M13_ARTHROSIS_OTH	Other arthrosis	-0.492783	0.610924	0.0596392	-0.609673	-0.375892	0.543528	0.686677	-8.26273	1.42376e-16
COX_ARTHROSIS	M13_DORSOPATHY	Dorsopathies	-0.24152	0.785433	0.0238913	-0.288346	-0.194694	0.749502	0.823087	-10.1091	5.03364e-24
COX_ARTHROSIS	M13_OSTEOCHONDRO	Osteopathies and chondropathies	-0.347036	0.70678	0.0554673	-0.45575	-0.238323	0.633972	0.787948	-6.2566	3.93464e-10
COX_ARTHROSIS	M13_OTHERJOINT	Other joint disorders	-0.394785	0.673825	0.0337415	-0.460917	-0.328653	0.630705	0.719893	-11.7003	1.27057e-31
COX_ARTHROSIS	M13_POLYARTHROPATHIES	Polyarthropathies	-0.165516	0.847457	0.0424412	-0.248699	-0.0823322	0.779815	0.920966	-3.89987	9.62424e-05
COX_ARTHROSIS	SEX	Sex	0.19433	1.2145	0.0215456	0.152102	0.236559	1.16428	1.26688	9.01948	1.88984e-19
COX_ARTHROSIS	SMOKE3	Smoking status	-0.0716909	0.930819	0.0126333	-0.0964517	-0.0469301	0.908054	0.954154	-5.67477	1.38877e-08
COX_ARTHROSIS	p3002385	Red blood cell (erythrocyte) distribution width | Instance 0	-0.00350445	0.996502	0.00946968	-0.0220647	0.0150558	0.978177	1.01517	-0.37007	0.71133
COX_ARTHROSIS	p3024731	Mean corpuscular volume | Instance 0	-0.0472928	0.953808	0.0106829	-0.0682308	-0.0263547	0.934045	0.97399	-4.42697	9.55639e-06
COX_ARTHROSIS	p3026361	Red blood cell (erythrocyte) count | Instance 0	0.0917119	1.09605	0.0117596	0.0686635	0.11476	1.07108	1.1216	7.79889	6.2455e-15
COX_ARTHROSIS	p3035995	Alkaline phosphatase | Instance 0	-0.0472999	0.953801	0.00864913	-0.0642518	-0.0303479	0.937769	0.970108	-5.46874	4.53233e-08
COX_ARTHROSIS	p3048773	Triglycerides | Instance 0	0.0198271	1.02002	0.00948584	0.0012352	0.038419	1.00124	1.03917	2.09018	0.0366017
C_STROKE	AB1_INFECT_PARASIT_AGE	Time since diagnosis at baseline (years): Certain infectious and parasitic diseases	0.00418316	1.00419	0.000734671	0.00274323	0.00562309	1.00275	1.00564	5.69392	1.24154e-08
C_STROKE	ALCOHOLMENTAL	Mental and behavioural disorders due to alcohol, excluding acute intoxication	-0.381169	0.683063	0.0843912	-0.546572	-0.215765	0.578931	0.805925	-4.51668	6.28154e-06
C_STROKE	BL_AGE	Baseline age	-0.0620553	0.939831	0.00141441	-0.0648275	-0.0592831	0.937229	0.94244	-43.8737	0
C_STROKE	BMI	Body mass index	0.000384353	1.00038	0.00995202	-0.0191212	0.01989	0.98106	1.02009	0.0386206	0.969193
C_STROKE	CD2_PRIMARY_LYMPHOID_HEMATOPOIETIC_AGE	Time since diagnosis at baseline (years): Primary_lymphoid and hematopoietic malignant neoplasms	-0.049353	0.951845	0.00900706	-0.0670065	-0.0316995	0.935189	0.968798	-5.47937	4.26831e-08
C_STROKE	COPD_EARLY	Early onset COPD	-0.174618	0.839778	0.0575406	-0.287395	-0.0618405	0.750215	0.940033	-3.03469	0.00240781
C_STROKE	E4_DIABETES	Diabetes mellitus	-0.120753	0.886253	0.0615037	-0.241298	-0.000207487	0.785608	0.999793	-1.96334	0.049607
C_STROKE	E4_DIABETES_AGE	Time since diagnosis at baseline (years): Diabetes mellitus	-0.0112859	0.988778	0.00541793	-0.0219048	-0.000666917	0.978333	0.999333	-2.08306	0.0372459
C_STROKE	E4_ENDONUTRMET	Endocrine, nutritional and metabolic diseases	-0.0731722	0.929441	0.0343877	-0.140571	-0.0057736	0.868862	0.994243	-2.12786	0.0333486
C_STROKE	E4_ENDONUTRMET_AGE	Time since diagnosis at baseline (years): Endocrine, nutritional and metabolic diseases	-0.00527054	0.994743	0.00237069	-0.009917	-0.000624069	0.990132	0.999376	-2.22321	0.0262018
C_STROKE	FG_HYPERTENSION	Hypertensive diseases (excluding secondary)	-0.191783	0.825486	0.0263064	-0.243343	-0.140224	0.784003	0.869164	-7.29036	3.09128e-13
C_STROKE	FG_HYPERTENSION_AGE	Time since diagnosis at baseline (years): Hypertensive diseases (excluding secondary)	-0.00399145	0.996017	0.00168036	-0.0072849	-0.000698013	0.992742	0.999302	-2.37536	0.0175319
C_STROKE	FG_OTHHEART	Other heart diseases	-0.494599	0.609815	0.0389716	-0.570982	-0.418216	0.56497	0.65822	-12.6913	6.61093e-37
C_STROKE	G6_EPLEPSY	Epilepsy	-0.532942	0.586876	0.0747475	-0.679444	-0.386439	0.506899	0.679472	-7.12989	1.00451e-12
C_STROKE	H7_EYE_ADNEXA	Diseases of the eye and adnexa	-0.0847391	0.918752	0.023922	-0.131625	-0.0378529	0.876669	0.962855	-3.54231	0.000396636
C_STROKE	I9_PHLETHROM	Phlebitis and thrombophlebitis (not including DVT)	-0.212959	0.808189	0.050322	-0.311588	-0.11433	0.732283	0.891964	-4.23193	2.317e-05
C_STROKE	M13_ARTHROPATHIES	Arthropathies	-0.129258	0.878747	0.0249298	-0.17812	-0.0803969	0.836842	0.92275	-5.18489	2.16141e-07
C_STROKE	R18_PAIN_THROAT_CHEST	Pain in throat and chest	-0.229854	0.79465	0.0369325	-0.30224	-0.157468	0.73916	0.854305	-6.22362	4.85799e-10
C_STROKE	SEX	Sex	-0.252324	0.776993	0.0202871	-0.292085	-0.212562	0.746705	0.80851	-12.4377	1.63218e-35
C_STROKE	SMOKE3	Smoking status	-0.115078	0.891297	0.0128274	-0.140219	-0.0899363	0.869168	0.913989	-8.97121	2.93281e-19
C_STROKE	p3001604	Monocyte count | Instance 0	-0.00676677	0.993256	0.0033226	-0.013279	-0.000254587	0.986809	0.999745	-2.03659	0.0416915
C_STROKE	p3002385	Red blood cell (erythrocyte) distribution width | Instance 0	-0.075432	0.927343	0.00895611	-0.0929856	-0.0578783	0.911207	0.943765	-8.4224	3.68844e-17
C_STROKE	p3013650	Neutrophill count | Instance 0	-0.0473499	0.953754	0.0089838	-0.0649578	-0.0297419	0.937107	0.970696	-5.27058	1.35993e-07
C_STROKE	p3013721	Aspartate aminotransferase | Instance 0	-0.0175228	0.98263	0.00808377	-0.0333667	-0.00167889	0.967184	0.998323	-2.16765	0.0301853
C_STROKE	p3018251	Glucose | Instance 0	-0.0346773	0.965917	0.00820098	-0.050751	-0.0186037	0.950515	0.981568	-4.22844	2.3532e-05
C_STROKE	p3023602	HDL cholesterol | Instance 0	0.057551	1.05924	0.0107225	0.0365354	0.0785666	1.03721	1.08174	5.36734	7.99076e-08
C_STROKE	p3024731	Mean corpuscular volume | Instance 0	-0.0589693	0.942736	0.00954557	-0.0776783	-0.0402603	0.925262	0.960539	-6.17766	6.50576e-10
C_STROKE	p3035995	Alkaline phosphatase | Instance 0	-0.0545186	0.946941	0.00859276	-0.0713601	-0.0376771	0.931127	0.963024	-6.34471	2.22845e-10
D3_SARCOIDOSIS	BMI	Body mass index	-0.143466	0.866351	0.0510627	-0.243547	-0.0433846	0.783843	0.957543	-2.8096	0.00496033
D3_SARCOIDOSIS	N14_CHRONEPHROPATH	Chronic nephritic syndrome	-3.30546	0.0366822	0.933326	-5.13475	-1.47618	0.00588854	0.228509	-3.5416	0.000397713
D3_SARCOIDOSIS	SMOKE3	Smoking status	0.19062	1.21	0.0765102	0.0406627	0.340577	1.0415	1.40576	2.49143	0.0127229
D3_SARCOIDOSIS	p3018251	Glucose | Instance 0	-0.131669	0.876631	0.038741	-0.2076	-0.0557377	0.812532	0.945787	-3.39869	0.000677095
DEATH	AB1_SEPSIS_CONDITION	Condition for Implicit Sepsis (Organ dysfunction codes)	-0.121511	0.885581	0.0285741	-0.177516	-0.0655072	0.837348	0.936592	-4.25251	2.11391e-05
DEATH	ALCOHOLMENTAL	Mental and behavioural disorders due to alcohol, excluding acute intoxication	-0.411881	0.662403	0.0374347	-0.485251	-0.33851	0.615542	0.712831	-11.0027	3.71043e-28
DEATH	AUTOIMMUNE	Autoimmune diseases	-0.103828	0.90138	0.0162726	-0.135722	-0.0719341	0.873086	0.930592	-6.38052	1.76487e-10
DEATH	BL_AGE	Baseline age	-0.0495946	0.951615	0.000715106	-0.0509961	-0.048193	0.950282	0.95295	-69.3528	0
DEATH	BMI	Body mass index	-0.0477369	0.953385	0.00492344	-0.0573866	-0.0380871	0.944229	0.962629	-9.69583	3.14063e-22
DEATH	C3_BRAIN	Malignant neoplasm of brain	-2.08639	0.124134	0.310534	-2.69503	-1.47776	0.0675404	0.228149	-6.71872	1.83328e-11
DEATH	C3_BRAIN_AGE	Time since diagnosis at baseline (years): Malignant neoplasm of brain	0.131749	1.14082	0.0393578	0.0546092	0.208889	1.05613	1.23231	3.34747	0.000815529
DEATH	C3_CANCER	Malignant neoplasm	-0.477889	0.620091	0.0207382	-0.518535	-0.437243	0.595392	0.645815	-23.0439	1.69191e-117
DEATH	C3_MALE_GENITAL	malignant neoplasm of male genital organs	0.140513	1.15086	0.0396011	0.0628964	0.21813	1.06492	1.24375	3.54821	0.000387852
DEATH	C3_SECONDARY_RESPIRATORY_DIGESTIVE	Secondary malignant neoplasm of respiratory and digestive organs	-1.1831	0.306327	0.158262	-1.49329	-0.872914	0.224633	0.417732	-7.4756	7.68538e-14
DEATH	C3_SECONDARY_RESPIRATORY_DIGESTIVE_AGE	Time since diagnosis at baseline (years): Secondary malignant neoplasm of respiratory and digestive organs	0.103567	1.10912	0.0300503	0.0446697	0.162465	1.04568	1.17641	3.44646	0.00056798
DEATH	C3_SKIN	Malignant neoplasm of skin	0.316258	1.37198	0.0304907	0.256498	0.376019	1.2924	1.45647	10.3723	3.31459e-25
DEATH	C3_UNCERTAIN_SECONDARY	Secondary uncertain malignant neoplasm	-0.98008	0.375281	0.087365	-1.15131	-0.808848	0.316221	0.445371	-11.2182	3.3188e-29
DEATH	C3_UNCERTAIN_SECONDARY_AGE	Time since diagnosis at baseline (years): Secondary uncertain malignant neoplasm	0.0981051	1.10308	0.0142235	0.0702275	0.125983	1.07275	1.13426	6.89738	5.29688e-12
DEATH	CIRRHOSIS_BROAD	Cirrhosis, broad definition used in the article https://doi.org/10.1101/594523	-0.753987	0.470487	0.105265	-0.960303	-0.547671	0.382777	0.578295	-7.16274	7.90789e-13
DEATH	CIRRHOSIS_BROAD_AGE	Time since diagnosis at baseline (years): Cirrhosis, broad definition used in the article https://doi.org/10.1101/594523	0.0359292	1.03658	0.0122269	0.011965	0.0598934	1.01204	1.06172	2.93854	0.00329758
DEATH	COPD_ASTHMA_PNEUMONIA_SEPSIS	COPD/asthma related pneumonia or pneumonia derived septicaemia	-0.16003	0.852119	0.0358697	-0.230333	-0.0897261	0.794269	0.914182	-4.46141	8.14237e-06
DEATH	COPD_ASTHMA_PNEUMONIA_SEPSIS_AGE	Time since diagnosis at baseline (years): COPD/asthma related pneumonia or pneumonia derived septicaemia	0.00390101	1.00391	0.0010499	0.00184325	0.00595876	1.00184	1.00598	3.71562	0.000202709
DEATH	COPD_EARLYANDLATER	COPD, early/later onset	-0.450215	0.637491	0.0234509	-0.496178	-0.404252	0.608854	0.667476	-19.1982	3.83257e-82
DEATH	DIABETES_FG	Diabetes, varying definitions	-0.0462066	0.954845	0.0192267	-0.0838902	-0.00852304	0.919532	0.991513	-2.40326	0.0162498
DEATH	DM_COMORB_EXMORE	Diabetes-related co-morbidities/complications	-0.0453415	0.955671	0.025625	-0.0955655	0.00488255	0.908859	1.00489	-1.76943	0.0768229
DEATH	DM_COMORB_EXMORE_AGE	Time since diagnosis at baseline (years): Diabetes-related co-morbidities/complications	-0.00718381	0.992842	0.00158594	-0.0102922	-0.00407541	0.989761	0.995933	-4.52967	5.90755e-06
DEATH	E4_ENDONUTRMET	Endocrine, nutritional and metabolic diseases	-0.0256797	0.974647	0.0221097	-0.069014	0.0176546	0.933314	1.01781	-1.16146	0.245453
DEATH	E4_ENDONUTRMET_AGE	Time since diagnosis at baseline (years): Endocrine, nutritional and metabolic diseases	-0.0078409	0.99219	0.00135624	-0.0104991	-0.00518273	0.989556	0.994831	-5.78137	7.40964e-09
DEATH	E4_METABOLIA	Metabolic disorders	0.0369329	1.03762	0.0344405	-0.0305692	0.104435	0.969893	1.11008	1.07237	0.283554
DEATH	E4_METABOLIA_AGE	Time since diagnosis at baseline (years): Metabolic disorders	0.0112743	1.01134	0.00479257	0.00188107	0.0206676	1.00188	1.02088	2.35246	0.0186496
DEATH	E4_NUTRIDEF	Other nutritional deficiencies	-0.0612488	0.940589	0.0398488	-0.139351	0.0168533	0.869923	1.017	-1.53703	0.124285
DEATH	E4_NUTRIDEF_AGE	Time since diagnosis at baseline (years): Other nutritional deficiencies	0.0146235	1.01473	0.00374611	0.00728126	0.0219657	1.00731	1.02221	3.90365	9.4752e-05
DEATH	E4_THYROID	Disorders of the thyroid gland	0.109971	1.11625	0.0397269	0.0321077	0.187834	1.03263	1.20663	2.76818	0.00563711
DEATH	E4_THYROID_AGE	Time since diagnosis at baseline (years): Disorders of the thyroid gland	0.00706364	1.00709	0.00267293	0.00182479	0.0123025	1.00183	1.01238	2.64266	0.00822585
DEATH	F5_ORGANIC	Organic, including symptomatic, mental disorders	-0.548767	0.577661	0.0774657	-0.700597	-0.396937	0.496289	0.672376	-7.084	1.40051e-12
DEATH	F5_PSYCH_AGE	Time since diagnosis at baseline (years): Psychiatric diseases	-0.0023077	0.997695	0.000690099	-0.00366027	-0.000955131	0.996346	0.999045	-3.34401	0.000825762
DEATH	FG_CVD	Cardiovascular diseases (excluding rheumatic etc)	-0.0301287	0.970321	0.0169862	-0.063421	0.00316355	0.938548	1.00317	-1.77372	0.0761093
DEATH	FG_HYPERTENSION	Hypertensive diseases (excluding secondary)	-0.0230339	0.977229	0.0189104	-0.0600976	0.0140298	0.941673	1.01413	-1.21806	0.223203
DEATH	FG_HYPERTENSION_AGE	Time since diagnosis at baseline (years): Hypertensive diseases (excluding secondary)	-0.00319568	0.996809	0.000839522	-0.00484111	-0.00155025	0.995171	0.998451	-3.80655	0.00014092
DEATH	G6_EPLEPSY	Epilepsy	-0.279394	0.756242	0.0363584	-0.350655	-0.208132	0.704227	0.8121	-7.68442	1.5369e-14
DEATH	G6_NEUATR	Systemic atrophies primarily affecting the central nervous system	-0.688521	0.502319	0.168228	-1.01824	-0.358801	0.36123	0.698514	-4.09279	4.2621e-05
DEATH	G6_PARKINSON	Parkinson's disease	-1.06725	0.343955	0.0640658	-1.19281	-0.941679	0.303367	0.389973	-16.6586	2.62173e-62
DEATH	H8_OTHEREAR	Other disorders of ear	-0.0904243	0.913543	0.0373601	-0.163649	-0.0171998	0.84904	0.982947	-2.42034	0.0155058
DEATH	I9_CVD_HARD	Hard cardiovascular diseases	-0.110555	0.895337	0.0255293	-0.160592	-0.0605187	0.85164	0.941276	-4.33052	1.48756e-05
DEATH	I9_DOAAC	Diseases of arteries, arterioles and capillaries	-0.204794	0.814815	0.0270511	-0.257814	-0.151775	0.772739	0.859181	-7.57064	3.71389e-14
DEATH	I9_HEARTFAIL	Heart failure, strict	-0.395152	0.673578	0.0405381	-0.474605	-0.315699	0.622131	0.729279	-9.74767	1.88744e-22
DEATH	IBD_PULM	Respiratory diseases principally affecting the interstitium, IBD co-morbidites	-0.72054	0.48649	0.103493	-0.923382	-0.517697	0.397173	0.595891	-6.96221	3.34977e-12
DEATH	J10_PLEURA	Other diseases of pleura	-0.131965	0.876372	0.0275039	-0.185871	-0.0780579	0.83038	0.924911	-4.79803	1.60234e-06
DEATH	J10_UPPERDIS	Other diseases of upper respiratory tract	0.0364317	1.0371	0.021601	-0.00590551	0.0787689	0.994112	1.08195	1.68657	0.0916853
DEATH	J10_UPPERDIS_AGE	Time since diagnosis at baseline (years): Other diseases of upper respiratory tract	0.00276812	1.00277	0.000776079	0.00124703	0.00428921	1.00125	1.0043	3.5668	0.000361366
DEATH	M13_POLYARTHROPATHIES	Polyarthropathies	0.00834725	1.00838	0.0202765	-0.031394	0.0480885	0.969094	1.04926	0.411671	0.680581
DEATH	N14_BREAST_AGE	Time since diagnosis at baseline (years): Disorders of breast	0.00496116	1.00497	0.00122521	0.0025598	0.00736252	1.00256	1.00739	4.04925	5.13818e-05
DEATH	N14_FEMALEGENNONINF	Noninflammatory disorders of female genital tract	0.0730459	1.07578	0.0155861	0.0424976	0.103594	1.04341	1.10915	4.68659	2.7779e-06
DEATH	R18_ABNORMAL_FINDI_DIAGNOST_IMAGI_FUNCTION_STUDI_WO_DIAGNOSIS	Abnormal findings on diagnostic imaging and in function studies, without diagnosis	-0.379108	0.684472	0.0712594	-0.518774	-0.239442	0.59525	0.787067	-5.32011	1.03703e-07
DEATH	R18_ABNORMAL_FINDI_DIAGNOST_IMAGI_FUNCTION_STUDI_WO_DIAGNOSIS_AGE	Time since diagnosis at baseline (years): Abnormal findings on diagnostic imaging and in function studies, without diagnosis	0.0375402	1.03825	0.0114895	0.0150212	0.0600593	1.01513	1.0619	3.26735	0.0010856
DEATH	SEX	Sex	-0.272541	0.761442	0.012407	-0.296858	-0.248224	0.743149	0.780185	-21.9668	5.98086e-107
DEATH	SMOKE3	Smoking status	-0.163931	0.848801	0.00641504	-0.176504	-0.151358	0.838195	0.85954	-25.5542	4.93452e-144
DEATH	SMOKING	Smoking	-0.148023	0.862411	0.0250116	-0.197045	-0.0990014	0.821154	0.905741	-5.91818	3.25515e-09
DEATH	ST19_INJURY_POISO_CERTA_OTHER_CONSE_EXTER_CAUSES	Injury, poisoning and certain other consequences of external causes	-0.081255	0.921959	0.0152847	-0.111213	-0.0512975	0.894749	0.949996	-5.31609	1.0602e-07
DEATH	ST19_POISO_DRUGS_MEDICAM_BIOLO_SUBST	Poisoning by drugs, medicaments and biological substances	-0.182275	0.833372	0.0508284	-0.281897	-0.0826535	0.754351	0.92067	-3.58609	0.000335669
DEATH	Z21_FACTO_INFLUENCI_HEALTH_STATUS_CONTACT_W_HEALTH_SERVI	Factors influencing health status and contact with health services	-0.0578368	0.943804	0.0115592	-0.0804925	-0.0351811	0.922662	0.965431	-5.00351	5.62953e-07
DEATH	Z21_OTHER_MEDICAL_CARE	Other medical care	-0.453113	0.635646	0.0556413	-0.562168	-0.344058	0.569972	0.708888	-8.14346	3.84126e-16
DEATH	Z21_OTHER_MEDICAL_CARE_AGE	Time since diagnosis at baseline (years): Other medical care	0.0272053	1.02758	0.00868955	0.0101741	0.0442365	1.01023	1.04523	3.13081	0.00174325
DEATH	p3001604	Monocyte count | Instance 0	-0.00219482	0.997808	0.00200311	-0.00612084	0.00173121	0.993898	1.00173	-1.0957	0.273208
DEATH	p3002385	Red blood cell (erythrocyte) distribution width | Instance 0	-0.114771	0.89157	0.00418584	-0.122976	-0.106567	0.884285	0.898914	-27.419	1.62845e-165
DEATH	p3006140	Total bilirubin | Instance 0	0.014503	1.01461	0.00482348	0.00504915	0.0239568	1.00506	1.02425	3.00675	0.00264057
DEATH	p3006315	Basophill count | Instance 0	-0.0104548	0.9896	0.00422372	-0.0187332	-0.0021765	0.981441	0.997826	-2.47527	0.0133136
DEATH	p3006923	Alanine aminotransferase | Instance 0	0.0897435	1.09389	0.00706915	0.0758882	0.103599	1.07884	1.10916	12.6951	6.29594e-37
DEATH	p3013650	Neutrophill count | Instance 0	-0.08837	0.915422	0.00434075	-0.0968778	-0.0798623	0.907667	0.923243	-20.3582	3.9255e-92
DEATH	p3013721	Aspartate aminotransferase | Instance 0	-0.103045	0.902087	0.00599102	-0.114787	-0.0913026	0.891556	0.912741	-17.1999	2.66126e-66
DEATH	p3018251	Glucose | Instance 0	-0.0495162	0.95169	0.00391669	-0.0571928	-0.0418396	0.944412	0.959024	-12.6424	1.23294e-36
DEATH	p3019900	Cholesterol | Instance 0	0.00704877	1.00707	0.00550069	-0.00373239	0.0178299	0.996275	1.01799	1.28143	0.200042
DEATH	p3023602	HDL cholesterol | Instance 0	0.0493644	1.0506	0.00618722	0.0372377	0.0614911	1.03794	1.06342	7.97845	1.48187e-15
DEATH	p3024731	Mean corpuscular volume | Instance 0	-0.0731623	0.92945	0.00523736	-0.0834273	-0.0628972	0.919958	0.93904	-13.9693	2.3996e-44
DEATH	p3026361	Red blood cell (erythrocyte) count | Instance 0	0.0580104	1.05973	0.00584154	0.0465612	0.0694596	1.04766	1.07193	9.93067	3.0618e-23
DEATH	p3035995	Alkaline phosphatase | Instance 0	-0.0717587	0.930755	0.00393564	-0.0794724	-0.064045	0.923603	0.937963	-18.2331	2.82075e-74
DEATH	p3048773	Triglycerides | Instance 0	0.00436076	1.00437	0.0054784	-0.00637671	0.0150982	0.993644	1.01521	0.795991	0.426037
DM_RETINOPATHY	AB1_SEPSIS_FUNGAL_AGE	Time since diagnosis at baseline (years): Fungal Sepsis	-0.331419	0.717904	0.0846724	-0.497374	-0.165464	0.608126	0.8475	-3.91413	9.0731e-05
DM_RETINOPATHY	BL_AGE	Baseline age	-0.032631	0.967896	0.00388866	-0.0402526	-0.0250094	0.960547	0.975301	-8.39133	4.80657e-17
DM_RETINOPATHY	BMI	Body mass index	-0.121897	0.88524	0.025061	-0.171015	-0.072778	0.842809	0.929807	-4.864	1.15038e-06
DM_RETINOPATHY	E4_DM1	Type 1 diabetes	-1.28183	0.277529	0.144708	-1.56545	-0.998207	0.208994	0.36854	-8.85806	8.142e-19
DM_RETINOPATHY	E4_DM2	Type 2 diabetes	-0.950836	0.386418	0.127784	-1.20129	-0.700384	0.300807	0.496395	-7.44097	9.99471e-14
DM_RETINOPATHY	E4_DM2_AGE	Time since diagnosis at baseline (years): Type 2 diabetes	0.00811744	1.00815	0.0139068	-0.0191394	0.0353743	0.981043	1.03601	0.583702	0.559421
DM_RETINOPATHY	SMOKE3	Smoking status	-0.0943286	0.909984	0.0380706	-0.168945	-0.0197117	0.844555	0.980481	-2.47773	0.0132221
DM_RETINOPATHY	p3002385	Red blood cell (erythrocyte) distribution width | Instance 0	-0.100905	0.904019	0.0219296	-0.143886	-0.0579234	0.865987	0.943722	-4.60129	4.19875e-06
DM_RETINOPATHY	p3010813	White blood cell (leukocyte) count | Instance 0	-0.13891	0.870306	0.0315003	-0.200649	-0.0771706	0.818199	0.925732	-4.4098	1.03464e-05
DM_RETINOPATHY	p3018251	Glucose | Instance 0	-0.184885	0.8312	0.0140972	-0.212515	-0.157255	0.808548	0.854486	-13.115	2.70187e-39
DM_RETINOPATHY	p3019198	Lymphocyte count | Instance 0	0.110151	1.11645	0.0339074	0.0436935	0.176608	1.04466	1.19316	3.24858	0.00115984
DM_RETINOPATHY	p3020564	Creatinine | Instance 0	-0.0480507	0.953085	0.0135078	-0.0745256	-0.0215758	0.928184	0.978655	-3.55725	0.000374762
DM_RETINOPATHY	p3035995	Alkaline phosphatase | Instance 0	-0.0636729	0.938312	0.0215511	-0.105912	-0.0214335	0.899503	0.978795	-2.9545	0.00313171
E4_DIABETES	ASTHMA_EXCL_AGE	Time since diagnosis at baseline (years): Excluding asthma or asthma-COPD overlap	0.00379196	1.0038	0.00051783	0.00277703	0.00480689	1.00278	1.00482	7.32279	2.42861e-13
E4_DIABETES	ASTHMA_HOSPITAL_MAIN	Asthma, hospital admissions , main diagnosis only	-0.224436	0.798967	0.0229036	-0.269326	-0.179546	0.763894	0.83565	-9.79916	1.13525e-22
E4_DIABETES	BL_AGE	Baseline age	-0.033291	0.967257	0.000970783	-0.0351937	-0.0313883	0.965418	0.969099	-34.293	9.98794e-258
E4_DIABETES	BMI	Body mass index	-0.386497	0.679433	0.00715745	-0.400525	-0.372468	0.669968	0.689031	-53.9993	0
E4_DIABETES	COPD_EARLY	Early onset COPD	-0.303137	0.738498	0.0429395	-0.387297	-0.218978	0.678889	0.80334	-7.05964	1.66929e-12
E4_DIABETES	D3_HAEMOLYTICANAEMIA	Haemolytic anaemias	-0.533795	0.586375	0.124356	-0.777528	-0.290063	0.459541	0.748217	-4.29249	1.76681e-05
E4_DIABETES	E4_GLUCOPANCREAS	Other disorders of glucose regulation and pancreatic internal secretion	-1.19328	0.303225	0.173761	-1.53385	-0.852715	0.215704	0.426256	-6.86736	6.5401e-12
E4_DIABETES	E4_NUTRIDEF	Other nutritional deficiencies	-0.0645635	0.937477	0.0330801	-0.129399	0.000272258	0.878623	1.00027	-1.95173	0.0509698
E4_DIABETES	F5_ADO	Affective disorder, aux endpoint for F5_SAD	-0.0238197	0.976462	0.0469376	-0.115816	0.0681763	0.890639	1.07055	-0.507476	0.611821
E4_DIABETES	F5_PSYCH	Psychiatric diseases	-0.157063	0.85465	0.0427138	-0.240781	-0.0733457	0.786014	0.929279	-3.67711	0.000235893
E4_DIABETES	FG_CVD	Cardiovascular diseases (excluding rheumatic etc)	-0.154414	0.856917	0.0303619	-0.213922	-0.0949061	0.807411	0.909458	-5.0858	3.66088e-07
E4_DIABETES	FG_DISVEINLYMPH	Diseases of veins, lymphatic vessels and lymph nodes, not elsewhere classified (FINNGEN)	0.156335	1.16922	0.0439263	0.0702408	0.242429	1.07277	1.27434	3.55903	0.000372234
E4_DIABETES	FG_HYPERTENSION	Hypertensive diseases (excluding secondary)	-0.19513	0.822728	0.0313275	-0.256531	-0.133729	0.773731	0.874827	-6.2287	4.70318e-10
E4_DIABETES	FG_HYPERTENSION_AGE	Time since diagnosis at baseline (years): Hypertensive diseases (excluding secondary)	-0.00253183	0.997471	0.00123575	-0.00495386	-0.00010981	0.995058	0.99989	-2.04883	0.0404792
E4_DIABETES	G6_SLEEPAPNO	Sleep apnoea	-0.166215	0.846864	0.0869344	-0.336603	0.0041735	0.714192	1.00418	-1.91196	0.0558818
E4_DIABETES	G6_SLEEPDISOTH	Other sleep disorders	-0.108739	0.896964	0.0501408	-0.207013	-0.0104651	0.813009	0.989589	-2.16868	0.0301071
E4_DIABETES	GOUT_AGE	Time since diagnosis at baseline (years): Gout, FINNGEN	-0.00237511	0.997628	0.00233651	-0.00695459	0.00220437	0.99307	1.00221	-1.01652	0.309383
E4_DIABETES	H7_CHOROIDRETINA	Disorders of choroid and retina	-0.360395	0.6974	0.0429111	-0.4445	-0.276291	0.641145	0.758592	-8.39866	4.51619e-17
E4_DIABETES	H7_CONJUNCTIVA	Disorders of conjunctiva	0.0426711	1.04359	0.0339826	-0.0239335	0.109276	0.976351	1.11547	1.25568	0.209233
E4_DIABETES	I9_ANGINA	Angina pectoris	-0.0415332	0.959318	0.0453218	-0.130362	0.047296	0.877777	1.04843	-0.916406	0.359454
E4_DIABETES	I9_ANGINA_AGE	Time since diagnosis at baseline (years): Angina pectoris	-0.0073112	0.992715	0.00371284	-0.0145882	-3.41595e-05	0.985518	0.999966	-1.96916	0.0489342
E4_DIABETES	I9_CHD_AGE	Time since diagnosis at baseline (years): Major coronary heart disease event	-0.00856173	0.991475	0.0034849	-0.015392	-0.00173145	0.984726	0.99827	-2.45681	0.0140178
E4_DIABETES	I9_CVD_HARD	Hard cardiovascular diseases	-0.117437	0.889197	0.0385352	-0.192964	-0.041909	0.824511	0.958957	-3.04752	0.00230741
E4_DIABETES	I9_PHLETHROM	Phlebitis and thrombophlebitis (not including DVT)	-0.143305	0.86649	0.0719531	-0.28433	-0.00227921	0.752518	0.997723	-1.99164	0.0464105
E4_DIABETES	I9_PHLETHROM_AGE	Time since diagnosis at baseline (years): Phlebitis and thrombophlebitis (not including DVT)	-0.00214692	0.997855	0.00282924	-0.00769213	0.00339829	0.992337	1.0034	-0.758833	0.447952
E4_DIABETES	K11_DIAHER_AGE	Time since diagnosis at baseline (years): Diaphragmatic hernia	0.000173504	1.00017	0.00225788	-0.00425186	0.00459887	0.995757	1.00461	0.0768436	0.938748
E4_DIABETES	K11_DISLIVOTH	Other diseases of liver	-0.344592	0.708509	0.0779893	-0.497448	-0.191736	0.60808	0.825525	-4.41845	9.94092e-06
E4_DIABETES	K11_GIDISEASES	Gastrointestinal diseases	-0.117629	0.889026	0.0179108	-0.152733	-0.0825242	0.858359	0.920789	-6.56747	5.11762e-11
E4_DIABETES	K11_HERING	Inguinal hernia	0.207113	1.23012	0.0390814	0.130515	0.283711	1.13941	1.32805	5.29952	1.16108e-07
E4_DIABETES	K11_OESSTODUO	Diseases of oesophagus, stomach and duodenum	-0.0657039	0.936408	0.0216373	-0.108112	-0.0232956	0.897527	0.976974	-3.0366	0.00239259
E4_DIABETES	L12_SEBORRKERAT	Seborrhoeic keratosis	0.0585918	1.06034	0.0410623	-0.0218889	0.139073	0.978349	1.14921	1.4269	0.153609
E4_DIABETES	M13_MUSCULOSKELETAL	Diseases of the musculoskeletal system and connective tissue	-0.0804679	0.922685	0.0151911	-0.110242	-0.0506938	0.895617	0.95057	-5.29703	1.17702e-07
E4_DIABETES	N14_CHRONKIDNEYDIS	Chronic kidney disease	-0.195158	0.822704	0.0495369	-0.292249	-0.0980677	0.746583	0.906587	-3.93965	8.15995e-05
E4_DIABETES	R18_ELEVATED_BLOOD_GLUCOSE_LEVEL	Elevated blood glucose level	-1.15167	0.316109	0.160118	-1.46549	-0.837843	0.230964	0.432643	-7.19263	6.35563e-13
E4_DIABETES	SEX	Sex	0.0145752	1.01468	0.0171208	-0.018981	0.0481315	0.981198	1.04931	0.851315	0.394594
E4_DIABETES	SMOKE3	Smoking status	-0.114593	0.891729	0.00969461	-0.133594	-0.095592	0.874945	0.908835	-11.8203	3.0665e-32
E4_DIABETES	Z21_PERSONS_ENCOUNTERI_HEALTH_SERVI_SPECIFIC_PROCED_HEALTH_CARE_AGE	Time since diagnosis at baseline (years): Persons encountering health services for specific procedures and health care	-0.0119545	0.988117	0.0034577	-0.0187315	-0.00517757	0.981443	0.994836	-3.45737	0.000545484
E4_DIABETES	Z21_TOBAC_USE	Tobacco use	-0.186603	0.829773	0.0409141	-0.266793	-0.106413	0.765832	0.899054	-4.56084	5.09496e-06
E4_DIABETES	p3001604	Monocyte count | Instance 0	0.0218552	1.0221	0.00360177	0.0147958	0.0289145	1.01491	1.02934	6.06791	1.29589e-09
E4_DIABETES	p3002385	Red blood cell (erythrocyte) distribution width | Instance 0	-0.0969746	0.907579	0.00632871	-0.109379	-0.0845706	0.896391	0.918907	-15.323	5.37034e-53
E4_DIABETES	p3006923	Alanine aminotransferase | Instance 0	-0.140004	0.869355	0.00573426	-0.151243	-0.128765	0.859639	0.879181	-24.4153	1.17753e-131
E4_DIABETES	p3010813	White blood cell (leukocyte) count | Instance 0	-0.105501	0.899874	0.00596882	-0.117199	-0.093802	0.889408	0.910463	-17.6753	6.49858e-70
E4_DIABETES	p3018251	Glucose | Instance 0	-0.476878	0.620718	0.00554768	-0.487751	-0.466005	0.614005	0.627504	-85.9599	0
E4_DIABETES	p3019900	Cholesterol | Instance 0	0.234446	1.26421	0.00834652	0.218087	0.250805	1.2437	1.28506	28.0891	1.33248e-173
E4_DIABETES	p3023602	HDL cholesterol | Instance 0	0.164618	1.17894	0.0105292	0.143981	0.185255	1.15486	1.20353	15.6344	4.24219e-55
E4_DIABETES	p3026361	Red blood cell (erythrocyte) count | Instance 0	-0.0718212	0.930697	0.0077949	-0.0870989	-0.0565435	0.916586	0.945025	-9.21387	3.14568e-20
E4_DIABETES	p3048773	Triglycerides | Instance 0	-0.171591	0.842324	0.00739836	-0.186091	-0.15709	0.830198	0.854627	-23.1931	5.34359e-119
E4_DM1	BL_AGE	Baseline age	-0.00912685	0.990915	0.00348913	-0.0159654	-0.00228829	0.984161	0.997714	-2.6158	0.00890192
E4_DM1	BMI	Body mass index	-0.154284	0.857028	0.0246095	-0.202518	-0.106051	0.816672	0.899379	-6.26929	3.62688e-10
E4_DM1	C3_PANCREAS	Malignant neoplasm of pancreas	-2.07277	0.125837	0.710897	-3.4661	-0.679439	0.0312385	0.506901	-2.91571	0.00354876
E4_DM1	D3_ANAEMIA	Anaemias	-0.190804	0.826294	0.108393	-0.403252	0.0216429	0.668144	1.02188	-1.76029	0.078358
E4_DM1	E4_GLUCOPANCREAS	Other disorders of glucose regulation and pancreatic internal secretion	-1.89906	0.149709	0.383339	-2.65039	-1.14773	0.0706235	0.317356	-4.954	7.27041e-07
E4_DM1	E4_GLUCOPANCREAS_AGE	Time since diagnosis at baseline (years): Other disorders of glucose regulation and pancreatic internal secretion	-0.0704682	0.931957	0.0264313	-0.122273	-0.0186638	0.884907	0.981509	-2.66609	0.00767392
E4_DM1	E4_METABOLIA	Metabolic disorders	-0.289816	0.748401	0.0935384	-0.473148	-0.106484	0.623038	0.898989	-3.09837	0.00194592
E4_DM1	E4_NUTRIDEF	Other nutritional deficiencies	-0.150662	0.860138	0.110138	-0.366529	0.0652038	0.693136	1.06738	-1.36794	0.17133
E4_DM1	FG_CVD	Cardiovascular diseases (excluding rheumatic etc)	0.104472	1.11012	0.106993	-0.105231	0.314175	0.900116	1.36913	0.976434	0.328849
E4_DM1	FG_HYPERTENSION	Hypertensive diseases (excluding secondary)	-0.192357	0.825012	0.114668	-0.417103	0.0323879	0.658953	1.03292	-1.67751	0.0934419
E4_DM1	FG_HYPERTENSION_AGE	Time since diagnosis at baseline (years): Hypertensive diseases (excluding secondary)	-0.0079659	0.992066	0.00432168	-0.0164362	0.000504437	0.983698	1.0005	-1.84324	0.0652938
E4_DM1	G6_POLYNEU	Polyneuropathies and other disorders of the peripheral nervous system	-1.21079	0.297961	0.264013	-1.72825	-0.693338	0.177595	0.499905	-4.58612	4.51563e-06
E4_DM1	H7_CHOROIDRETINA	Disorders of choroid and retina	-1.09598	0.334213	0.106879	-1.30546	-0.886499	0.271049	0.412096	-10.2544	1.13099e-24
E4_DM1	I9_ANGINA	Angina pectoris	-0.146794	0.863472	0.09765	-0.338185	0.0445963	0.713064	1.04561	-1.50327	0.13277
E4_DM1	K11_ACUTPANC_AGE	Time since diagnosis at baseline (years): Acute pancreatitis	-0.0618573	0.940017	0.0126761	-0.086702	-0.0370126	0.91695	0.963664	-4.87983	1.06176e-06
E4_DM1	K11_LIVER	Diseases of liver	-0.913111	0.401274	0.174869	-1.25585	-0.570374	0.284834	0.565314	-5.22168	1.77308e-07
E4_DM1	N14_CHRONKIDNEYDIS	Chronic kidney disease	-0.558597	0.572011	0.146443	-0.845619	-0.271574	0.429292	0.762179	-3.81444	0.000136492
E4_DM1	SEX	Sex	-0.202732	0.816497	0.0683496	-0.336695	-0.0687696	0.714127	0.933542	-2.96611	0.00301594
E4_DM1	SMOKE3	Smoking status	-0.0997058	0.905104	0.0362684	-0.170791	-0.028621	0.842998	0.971785	-2.74911	0.00597577
E4_DM1	Z21_ATTN_ARTIF_OPENI_AGE	Time since diagnosis at baseline (years): Attention to artificial openings	-0.118517	0.888237	0.0475812	-0.211775	-0.0252597	0.809147	0.975057	-2.49084	0.0127441
E4_DM1	p3000963	Haemoglobin concentration | Instance 0	0.207518	1.23062	0.031455	0.145867	0.269168	1.15704	1.30888	6.5973	4.18725e-11
E4_DM1	p3002385	Red blood cell (erythrocyte) distribution width | Instance 0	-0.0902357	0.913716	0.0215505	-0.132474	-0.0479975	0.875926	0.953136	-4.18717	2.82449e-05
E4_DM1	p3010813	White blood cell (leukocyte) count | Instance 0	-0.00640144	0.993619	0.0187877	-0.0432246	0.0304217	0.957696	1.03089	-0.340726	0.73331
E4_DM1	p3013115	Eosinophill count | Instance 0	-0.084867	0.918634	0.0203128	-0.124679	-0.0450547	0.88278	0.955945	-4.17801	2.94068e-05
E4_DM1	p3013650	Neutrophill count | Instance 0	-0.0960727	0.908398	0.0317345	-0.158271	-0.0338741	0.853618	0.966693	-3.02739	0.00246678
E4_DM1	p3013721	Aspartate aminotransferase | Instance 0	-0.0598949	0.941864	0.0157771	-0.0908175	-0.0289723	0.913184	0.971443	-3.79631	0.000146865
E4_DM1	p3018251	Glucose | Instance 0	-0.44	0.644036	0.013677	-0.466807	-0.413194	0.627001	0.661534	-32.1707	4.52971e-227
E4_DM1	p3019900	Cholesterol | Instance 0	0.505842	1.65838	0.031709	0.443693	0.56799	1.55845	1.76472	15.9526	2.73253e-57
E4_DM1	p3020564	Creatinine | Instance 0	-0.0182689	0.981897	0.016864	-0.0513218	0.014784	0.949973	1.01489	-1.0833	0.278673
E4_DM1	p3035995	Alkaline phosphatase | Instance 0	-0.0545944	0.946869	0.0224364	-0.098569	-0.0106199	0.906133	0.989436	-2.4333	0.0149621
E4_DM1	p3048773	Triglycerides | Instance 0	-0.127806	0.880025	0.0250291	-0.176862	-0.0787494	0.837896	0.924272	-5.10628	3.2857e-07
E4_DM2	ALCOHOLMENTAL	Mental and behavioural disorders due to alcohol, excluding acute intoxication	-0.275934	0.758863	0.0603983	-0.394313	-0.157556	0.674143	0.854229	-4.56858	4.91039e-06
E4_DM2	ASTHMA_HOSPITAL_MAIN	Asthma, hospital admissions , main diagnosis only	-0.0757754	0.927024	0.0231179	-0.121086	-0.0304651	0.885958	0.969994	-3.27778	0.00104628
E4_DM2	ASTHMA_NAS	Asthma, unspecified (mode)	-0.165343	0.847603	0.0376755	-0.239185	-0.0915003	0.787269	0.912561	-4.38861	1.1408e-05
E4_DM2	BL_AGE	Baseline age	-0.0259927	0.974342	0.000952364	-0.0278593	-0.0241261	0.972525	0.976163	-27.2928	5.15826e-164
E4_DM2	BMI	Body mass index	-0.333682	0.716282	0.00713483	-0.347666	-0.319698	0.706335	0.726369	-46.768	0
E4_DM2	COPD_EARLY	Early onset COPD	-0.178762	0.836305	0.0417667	-0.260624	-0.0969012	0.770571	0.907646	-4.28002	1.86874e-05
E4_DM2	E4_NUTRIDEF	Other nutritional deficiencies	-0.0341472	0.966429	0.0323518	-0.0975557	0.0292612	0.907052	1.02969	-1.0555	0.291198
E4_DM2	F5_ADO	Affective disorder, aux endpoint for F5_SAD	-0.152421	0.858626	0.0219533	-0.195449	-0.109394	0.822465	0.896377	-6.94298	3.83922e-12
E4_DM2	FG_CVD	Cardiovascular diseases (excluding rheumatic etc)	-0.244527	0.783075	0.0181808	-0.28016	-0.208893	0.755663	0.811482	-13.4497	3.0893e-41
E4_DM2	FG_CVD_AGE	Time since diagnosis at baseline (years): Cardiovascular diseases (excluding rheumatic etc)	-0.00298529	0.997019	0.00102088	-0.00498618	-0.00098439	0.995026	0.999016	-2.92422	0.00345326
E4_DM2	G6_CARPTU	Carpal tunnel syndrome	-0.203581	0.815804	0.0464677	-0.294656	-0.112506	0.744788	0.893592	-4.38113	1.18067e-05
E4_DM2	G6_SLEEPAPNO	Sleep apnoea	-0.255724	0.774355	0.0695559	-0.392051	-0.119397	0.675669	0.887455	-3.67653	0.00023643
E4_DM2	I9_ANGINA	Angina pectoris	-0.22413	0.799211	0.0277239	-0.278468	-0.169792	0.756943	0.84384	-8.08434	6.25007e-16
E4_DM2	I9_VARICVE_AGE	Time since diagnosis at baseline (years): Varicose veins	0.0177547	1.01791	0.00294661	0.0119795	0.02353	1.01205	1.02381	6.02548	1.68606e-09
E4_DM2	J10_ACUTELOWERNAS	Unspecified acute lower respiratory infection	-0.108176	0.897469	0.0244772	-0.156151	-0.0602021	0.85543	0.941574	-4.41948	9.89366e-06
E4_DM2	K11_GIDISEASES	Gastrointestinal diseases	-0.0871237	0.916564	0.0167783	-0.120009	-0.0542387	0.886913	0.947206	-5.19263	2.07346e-07
E4_DM2	K11_OESSTODUO	Diseases of oesophagus, stomach and duodenum	-0.078775	0.924248	0.0203734	-0.118706	-0.0388439	0.888069	0.961901	-3.86656	0.000110381
E4_DM2	M13_MUSCULOSKELETAL	Diseases of the musculoskeletal system and connective tissue	-0.0931887	0.911022	0.0161812	-0.124903	-0.0614741	0.882582	0.940377	-5.75906	8.45844e-09
E4_DM2	R18_SYMPTOMS_SIGNS_ABNORMAL_CLINI_LABOR_FINDI_NOT_ELSEW_CLASSIFIED	Symptoms, signs and abnormal clinical and laboratory findings, not elsewhere classified	-0.135346	0.873414	0.0161843	-0.167066	-0.103625	0.846143	0.901563	-8.36277	6.12647e-17
E4_DM2	RHEUMA_ENDPOINTS	Finngen Rheumatological endpoints	-0.007868	0.992163	0.02406	-0.0550247	0.0392887	0.946462	1.04007	-0.327016	0.743656
E4_DM2	SEX	Sex	0.0203448	1.02055	0.0169231	-0.0128239	0.0535135	0.987258	1.05497	1.20219	0.22929
E4_DM2	SMOKE3	Smoking status	-0.108863	0.896853	0.00955436	-0.127589	-0.0901369	0.880215	0.913806	-11.3941	4.47509e-30
E4_DM2	SMOKING	Smoking	-0.118558	0.8882	0.0388159	-0.194636	-0.0424806	0.823134	0.958409	-3.05438	0.00225528
E4_DM2	Z21_FACTO_INFLUENCI_HEALTH_STATUS_CONTACT_W_HEALTH_SERVI	Factors influencing health status and contact with health services	-0.0970638	0.907498	0.0166561	-0.129709	-0.0644185	0.878351	0.937612	-5.82754	5.62512e-09
E4_DM2	p3001308	LDL direct | Instance 0	0.0362302	1.03689	0.00721482	0.0220894	0.050371	1.02234	1.05166	5.02164	5.12327e-07
E4_DM2	p3001604	Monocyte count | Instance 0	0.0163608	1.0165	0.00331858	0.00985648	0.0228651	1.00991	1.02313	4.93005	8.22087e-07
E4_DM2	p3002385	Red blood cell (erythrocyte) distribution width | Instance 0	-0.0820019	0.92127	0.00621861	-0.0941902	-0.0698137	0.91011	0.932568	-13.1865	1.04887e-39
E4_DM2	p3006140	Total bilirubin | Instance 0	0.0328114	1.03336	0.00748535	0.0181404	0.0474824	1.01831	1.04863	4.38342	1.16831e-05
E4_DM2	p3006923	Alanine aminotransferase | Instance 0	-0.136727	0.872209	0.00539202	-0.147295	-0.126158	0.863039	0.881475	-25.3572	7.48262e-142
E4_DM2	p3010813	White blood cell (leukocyte) count | Instance 0	-0.0827731	0.92056	0.00573588	-0.0940152	-0.071531	0.910269	0.930967	-14.4308	3.31352e-47
E4_DM2	p3018251	Glucose | Instance 0	-0.426117	0.65304	0.00679979	-0.439444	-0.41279	0.644394	0.661801	-62.6662	0
E4_DM2	p3023602	HDL cholesterol | Instance 0	0.207983	1.23119	0.00970084	0.18897	0.226997	1.208	1.25483	21.4397	5.69667e-102
E4_DM2	p3026361	Red blood cell (erythrocyte) count | Instance 0	-0.103267	0.901886	0.0077941	-0.118543	-0.0879906	0.888214	0.915769	-13.2494	4.551e-40
E4_DM2	p3048773	Triglycerides | Instance 0	-0.129492	0.878541	0.00661077	-0.142449	-0.116535	0.867232	0.889999	-19.5881	1.95444e-85
E4_GOITREMULTINOD	BMI	Body mass index	-0.260613	0.770579	0.0359396	-0.331053	-0.190173	0.718167	0.826816	-7.25143	4.12404e-13
E4_GOITREMULTINOD	SEX	Sex	1.24287	3.46554	0.110809	1.02569	1.46005	2.78901	4.30617	11.2164	3.38952e-29
E4_GOITREMULTINOD	SMOKE3	Smoking status	-0.0175382	0.982615	0.0586006	-0.132393	0.0973169	0.875997	1.10221	-0.299283	0.764724
E4_HYPERCHOL	BL_AGE	Baseline age	-0.0644651	0.937569	0.000844845	-0.066121	-0.0628093	0.936018	0.939123	-76.3041	0
E4_HYPERCHOL	BMI	Body mass index	-0.123769	0.883584	0.00621952	-0.135959	-0.111579	0.872879	0.894421	-19.9	4.06694e-88
E4_HYPERCHOL	DM_COMORB_EXMORE	Diabetes-related co-morbidities/complications	-0.411805	0.662453	0.0211984	-0.453353	-0.370257	0.635494	0.690557	-19.4262	4.63355e-84
E4_HYPERCHOL	E4_DIABETES	Diabetes mellitus	-0.374573	0.687583	0.0394603	-0.451914	-0.297232	0.636409	0.742872	-9.49239	2.25787e-21
E4_HYPERCHOL	E4_DIABETES_AGE	Time since diagnosis at baseline (years): Diabetes mellitus	-0.0135986	0.986493	0.00366019	-0.0207725	-0.00642479	0.979442	0.993596	-3.71528	0.000202977
E4_HYPERCHOL	E4_NUTRIDEF	Other nutritional deficiencies	-0.149968	0.860736	0.0472892	-0.242653	-0.0572825	0.784544	0.944327	-3.17129	0.00151765
E4_HYPERCHOL	E4_NUTRIDEF_AGE	Time since diagnosis at baseline (years): Other nutritional deficiencies	0.00990748	1.00996	0.00433228	0.00141636	0.0183986	1.00142	1.01857	2.2869	0.0222019
E4_HYPERCHOL	F5_ADO	Affective disorder, aux endpoint for F5_SAD	-0.135775	0.873039	0.0193316	-0.173664	-0.0978852	0.840579	0.906753	-7.02343	2.1648e-12
E4_HYPERCHOL	FG_CVD	Cardiovascular diseases (excluding rheumatic etc)	-0.564639	0.568566	0.0160906	-0.596175	-0.533102	0.550915	0.586782	-35.0913	9.15838e-270
E4_HYPERCHOL	FG_CVD_AGE	Time since diagnosis at baseline (years): Cardiovascular diseases (excluding rheumatic etc)	-0.00272857	0.997275	0.000968732	-0.00462725	-0.000829889	0.995383	0.99917	-2.81664	0.00485289
E4_HYPERCHOL	FG_DISVEINLYMPH	Diseases of veins, lymphatic vessels and lymph nodes, not elsewhere classified (FINNGEN)	0.278761	1.32149	0.036678	0.206873	0.350648	1.22983	1.41999	7.60022	2.95629e-14
E4_HYPERCHOL	FG_DISVEINLYMPH_AGE	Time since diagnosis at baseline (years): Diseases of veins, lymphatic vessels and lymph nodes, not elsewhere classified (FINNGEN)	0.00407553	1.00408	0.00206555	2.71326e-05	0.00812393	1.00003	1.00816	1.9731	0.0484842
E4_HYPERCHOL	G6_NERPLEX	Nerve, nerve root and plexus disorders	-0.226917	0.796987	0.0376073	-0.300626	-0.153208	0.740354	0.857951	-6.03386	1.60084e-09
E4_HYPERCHOL	G6_NERPLEX_AGE	Time since diagnosis at baseline (years): Nerve, nerve root and plexus disorders	0.00952534	1.00957	0.00323087	0.00319295	0.0158577	1.0032	1.01598	2.94823	0.00319604
E4_HYPERCHOL	K11_OESSTODUO	Diseases of oesophagus, stomach and duodenum	-0.24128	0.785622	0.0209076	-0.282258	-0.200301	0.754079	0.818484	-11.5403	8.26467e-31
E4_HYPERCHOL	K11_OESSTODUO_AGE	Time since diagnosis at baseline (years): Diseases of oesophagus, stomach and duodenum	0.00577002	1.00579	0.00136797	0.00308885	0.00845119	1.00309	1.00849	4.21795	2.46537e-05
E4_HYPERCHOL	M13_ARTHROPATHIES	Arthropathies	-0.0829697	0.920379	0.0192976	-0.120792	-0.0451472	0.886218	0.955857	-4.29949	1.7119e-05
E4_HYPERCHOL	M13_MUSCULOSKELETAL	Diseases of the musculoskeletal system and connective tissue	-0.128437	0.879469	0.0187114	-0.16511	-0.0917631	0.8478	0.912321	-6.8641	6.69104e-12
E4_HYPERCHOL	M13_MUSCULOSKELETAL_AGE	Time since diagnosis at baseline (years): Diseases of the musculoskeletal system and connective tissue	0.00600131	1.00602	0.00104446	0.00395421	0.00804842	1.00396	1.00808	5.74585	9.14616e-09
E4_HYPERCHOL	PAIN	Pain (limb, back, neck, head abdominally)	-0.203233	0.816088	0.0208661	-0.244129	-0.162336	0.783386	0.850156	-9.73983	2.039e-22
E4_HYPERCHOL	R18_SYMPTOMS_SIGNS_ABNORMAL_CLINI_LABOR_FINDI_NOT_ELSEW_CLASSIFIED	Symptoms, signs and abnormal clinical and laboratory findings, not elsewhere classified	-0.116684	0.889867	0.0165415	-0.149104	-0.0842629	0.861479	0.91919	-7.05399	1.7386e-12
E4_HYPERCHOL	R18_SYMPTOMS_SIGNS_INVOLVI_CIRCULATO_RESPI_SYSTEMS	Symptoms and signs involving the circulatory and respiratory systems	-0.114348	0.891948	0.0241806	-0.161741	-0.0669548	0.850661	0.935237	-4.72891	2.25726e-06
E4_HYPERCHOL	SEX	Sex	-0.286984	0.750523	0.01424	-0.314894	-0.259074	0.729866	0.771766	-20.1534	2.51205e-90
E4_HYPERCHOL	SMOKE3	Smoking status	-0.143699	0.866149	0.00809541	-0.159565	-0.127832	0.852514	0.880001	-17.7506	1.70414e-70
E4_HYPERCHOL	SMOKING	Smoking	-0.202852	0.816399	0.0375218	-0.276393	-0.12931	0.758515	0.878701	-5.40624	6.4363e-08
E4_HYPERCHOL	Z21_PERSONS_ENCOUNTERI_HEALTH_SERVI_EXAM_INVES	Persons encountering health services for examination and investigation	-0.138054	0.871052	0.0228009	-0.182743	-0.0933652	0.832982	0.910861	-6.05477	1.40617e-09
E4_HYPERCHOL	p3001308	LDL direct | Instance 0	-0.0583027	0.943364	0.00583704	-0.069743	-0.0468623	0.932633	0.954219	-9.9884	1.71322e-23
E4_HYPERCHOL	p3002385	Red blood cell (erythrocyte) distribution width | Instance 0	-0.00225169	0.997751	0.00624477	-0.0144912	0.00998784	0.985613	1.01004	-0.360571	0.71842
E4_HYPERCHOL	p3006140	Total bilirubin | Instance 0	0.0178043	1.01796	0.00606066	0.00592566	0.029683	1.00594	1.03013	2.93769	0.00330667
E4_HYPERCHOL	p3006923	Alanine aminotransferase | Instance 0	-0.0452494	0.955759	0.00575137	-0.0565219	-0.0339769	0.945046	0.966594	-7.86759	3.6155e-15
E4_HYPERCHOL	p3010813	White blood cell (leukocyte) count | Instance 0	-0.0532392	0.948153	0.0073228	-0.0675916	-0.0388868	0.934642	0.96186	-7.27033	3.58608e-13
E4_HYPERCHOL	p3018251	Glucose | Instance 0	-0.0546074	0.946857	0.0051461	-0.0646935	-0.0445212	0.937355	0.956455	-10.6114	2.63778e-26
E4_HYPERCHOL	p3019198	Lymphocyte count | Instance 0	0.0143516	1.01446	0.00686356	0.000899232	0.0278039	1.0009	1.02819	2.09098	0.0365299
E4_HYPERCHOL	p3020564	Creatinine | Instance 0	-0.019261	0.980923	0.00565058	-0.0303359	-0.00818604	0.97012	0.991847	-3.40867	0.000652798
E4_HYPERCHOL	p3023602	HDL cholesterol | Instance 0	0.0430921	1.04403	0.00726225	0.0288584	0.0573259	1.02928	1.059	5.93371	2.96157e-09
E4_HYPERCHOL	p3035941	Mean corpuscular haemoglobin | Instance 0	0.0458893	1.04696	0.00635386	0.0334359	0.0583426	1.034	1.06008	7.22227	5.11287e-13
E4_HYPERCHOL	p3035995	Alkaline phosphatase | Instance 0	-0.0100896	0.989961	0.00574164	-0.021343	0.00116382	0.978883	1.00116	-1.75727	0.0788726
E4_HYPERCHOL	p3048773	Triglycerides | Instance 0	-0.141942	0.867671	0.00613529	-0.153967	-0.129917	0.8573	0.878168	-23.1354	2.04089e-118
E4_IRON_MET	BMI	Body mass index	-0.0577606	0.943876	0.0370538	-0.130385	0.0148634	0.877758	1.01497	-1.55883	0.119036
E4_IRON_MET	D3_BLOODOTHER	Other diseases of blood and blood-forming organs	-1.45906	0.232455	0.226529	-1.90305	-1.01507	0.149114	0.362378	-6.44092	1.18754e-10
E4_IRON_MET	MYELOPROF	Myeloproliferative diseases	-1.64009	0.193962	0.399153	-2.42242	-0.857768	0.0887066	0.424108	-4.10893	3.97492e-05
E4_IRON_MET	SMOKE3	Smoking status	-0.019929	0.980268	0.0496859	-0.117311	0.0774535	0.889308	1.08053	-0.401099	0.688347
E4_IRON_MET	p3006923	Alanine aminotransferase | Instance 0	-0.254749	0.775111	0.0199472	-0.293845	-0.215653	0.745392	0.806015	-12.7712	2.3759e-37
E4_IRON_MET	p3024731	Mean corpuscular volume | Instance 0	-0.506176	0.602796	0.0509722	-0.606079	-0.406272	0.545485	0.666129	-9.93044	3.06901e-23
E4_IRON_MET	p3035941	Mean corpuscular haemoglobin | Instance 0	-0.158947	0.853042	0.0352912	-0.228116	-0.0897771	0.796032	0.914135	-4.50386	6.67296e-06
E4_LIPOPROT	BL_AGE	Baseline age	-0.062774	0.939156	0.000793297	-0.0643289	-0.0612192	0.937697	0.940617	-79.1306	0
E4_LIPOPROT	BMI	Body mass index	-0.128557	0.879363	0.00589125	-0.140104	-0.117011	0.869268	0.889576	-21.8218	1.44196e-105
E4_LIPOPROT	DM_COMORB_EXMORE	Diabetes-related co-morbidities/complications	-0.393307	0.674822	0.0203212	-0.433135	-0.353478	0.648473	0.702242	-19.3545	1.86709e-83
E4_LIPOPROT	E4_DIABETES	Diabetes mellitus	-0.355609	0.700747	0.0381146	-0.430312	-0.280905	0.650306	0.7551	-9.32998	1.05892e-20
E4_LIPOPROT	E4_DIABETES_AGE	Time since diagnosis at baseline (years): Diabetes mellitus	-0.0134093	0.98668	0.00360885	-0.0204825	-0.00633604	0.979726	0.993684	-3.71566	0.000202676
E4_LIPOPROT	E4_NUTRIDEF	Other nutritional deficiencies	-0.142093	0.86754	0.0456863	-0.231637	-0.0525499	0.793234	0.948807	-3.1102	0.00186962
E4_LIPOPROT	E4_NUTRIDEF_AGE	Time since diagnosis at baseline (years): Other nutritional deficiencies	0.0111552	1.01122	0.00419491	0.00293334	0.0193771	1.00294	1.01957	2.65923	0.00783203
E4_LIPOPROT	F5_DEPRESSIO	Depression	-0.124585	0.882863	0.0186993	-0.161235	-0.0879356	0.851092	0.91582	-6.66259	2.69047e-11
E4_LIPOPROT	FG_CVD	Cardiovascular diseases (excluding rheumatic etc)	-0.529624	0.588826	0.015225	-0.559465	-0.499784	0.571515	0.606662	-34.7865	3.8893e-265
E4_LIPOPROT	FG_CVD_AGE	Time since diagnosis at baseline (years): Cardiovascular diseases (excluding rheumatic etc)	-0.00323243	0.996773	0.000925338	-0.00504605	-0.0014188	0.994967	0.998582	-3.49324	0.000477199
E4_LIPOPROT	FG_DISVEINLYMPH	Diseases of veins, lymphatic vessels and lymph nodes, not elsewhere classified (FINNGEN)	0.275982	1.31782	0.0350058	0.207372	0.344592	1.23044	1.41141	7.88388	3.17371e-15
E4_LIPOPROT	FG_DISVEINLYMPH_AGE	Time since diagnosis at baseline (years): Diseases of veins, lymphatic vessels and lymph nodes, not elsewhere classified (FINNGEN)	0.00433069	1.00434	0.0019699	0.000469768	0.00819162	1.00047	1.00823	2.19844	0.0279179
E4_LIPOPROT	G6_NERPLEX	Nerve, nerve root and plexus disorders	-0.203243	0.81608	0.0358649	-0.273537	-0.132949	0.760684	0.87551	-5.6669	1.45405e-08
E4_LIPOPROT	G6_NERPLEX_AGE	Time since diagnosis at baseline (years): Nerve, nerve root and plexus disorders	0.00868074	1.00872	0.00306462	0.0026742	0.0146873	1.00268	1.0148	2.83257	0.00461759
E4_LIPOPROT	K11_OESSTODUO	Diseases of oesophagus, stomach and duodenum	-0.260676	0.77053	0.0199111	-0.299702	-0.221651	0.741039	0.801195	-13.092	3.65899e-39
E4_LIPOPROT	K11_OESSTODUO_AGE	Time since diagnosis at baseline (years): Diseases of oesophagus, stomach and duodenum	0.00635952	1.00638	0.00130816	0.00379558	0.00892347	1.0038	1.00896	4.86143	1.16539e-06
E4_LIPOPROT	M13_ARTHROPATHIES	Arthropathies	-0.0795586	0.923524	0.0183677	-0.115559	-0.0435585	0.890868	0.957377	-4.33143	1.48145e-05
E4_LIPOPROT	M13_MUSCULOSKELETAL	Diseases of the musculoskeletal system and connective tissue	-0.127985	0.879866	0.0177857	-0.162845	-0.0931259	0.849723	0.911079	-7.19595	6.20259e-13
E4_LIPOPROT	M13_MUSCULOSKELETAL_AGE	Time since diagnosis at baseline (years): Diseases of the musculoskeletal system and connective tissue	0.00579915	1.00582	0.000992773	0.00385335	0.00774495	1.00386	1.00778	5.84136	5.17768e-09
E4_LIPOPROT	PAIN	Pain (limb, back, neck, head abdominally)	-0.195515	0.822411	0.0198948	-0.234508	-0.156522	0.79096	0.855113	-9.82745	8.57659e-23
E4_LIPOPROT	R18_SYMPTOMS_SIGNS_ABNORMAL_CLINI_LABOR_FINDI_NOT_ELSEW_CLASSIFIED	Symptoms, signs and abnormal clinical and laboratory findings, not elsewhere classified	-0.122973	0.884287	0.0157156	-0.153775	-0.0921711	0.857465	0.911949	-7.82489	5.08085e-15
E4_LIPOPROT	R18_SYMPTOMS_SIGNS_INVOLVI_CIRCULATO_RESPI_SYSTEMS	Symptoms and signs involving the circulatory and respiratory systems	-0.102066	0.90297	0.0231974	-0.147532	-0.0566001	0.862835	0.944972	-4.3999	1.083e-05
E4_LIPOPROT	SEX	Sex	-0.250255	0.778603	0.0131452	-0.276019	-0.22449	0.758799	0.798923	-19.0377	8.3096e-81
E4_LIPOPROT	SMOKE3	Smoking status	-0.139086	0.870153	0.00758557	-0.153953	-0.124218	0.857312	0.883187	-18.3356	4.30334e-75
E4_LIPOPROT	SMOKING	Smoking	-0.206417	0.813494	0.0362373	-0.27744	-0.135393	0.757721	0.873373	-5.69625	1.22474e-08
E4_LIPOPROT	Z21_PERSONS_ENCOUNTERI_HEALTH_SERVI_EXAM_INVES	Persons encountering health services for examination and investigation	-0.127226	0.880535	0.021791	-0.169935	-0.0845161	0.84372	0.918957	-5.83846	5.26851e-09
E4_LIPOPROT	p3002385	Red blood cell (erythrocyte) distribution width | Instance 0	-0.0123119	0.987764	0.00577359	-0.0236279	-0.000995908	0.976649	0.999005	-2.13246	0.0329692
E4_LIPOPROT	p3003338	Mean corpuscular haemoglobin concentration | Instance 0	0.0249924	1.02531	0.00587023	0.0134869	0.0364978	1.01358	1.03717	4.25748	2.06746e-05
E4_LIPOPROT	p3006923	Alanine aminotransferase | Instance 0	-0.0475987	0.953516	0.00541211	-0.0582063	-0.0369912	0.943455	0.963685	-8.79486	1.43225e-18
E4_LIPOPROT	p3010813	White blood cell (leukocyte) count | Instance 0	-0.0470295	0.954059	0.00695286	-0.0606568	-0.0334021	0.941146	0.96715	-6.76405	1.34189e-11
E4_LIPOPROT	p3018251	Glucose | Instance 0	-0.0552919	0.946209	0.00490247	-0.0649005	-0.0456832	0.937161	0.955345	-11.2784	1.67815e-29
E4_LIPOPROT	p3019198	Lymphocyte count | Instance 0	0.00988198	1.00993	0.00648819	-0.00283464	0.0225986	0.997169	1.02286	1.52307	0.127741
E4_LIPOPROT	p3020564	Creatinine | Instance 0	-0.0236452	0.976632	0.0054143	-0.0342571	-0.0130334	0.966323	0.987051	-4.36717	1.25865e-05
E4_LIPOPROT	p3023602	HDL cholesterol | Instance 0	0.0341041	1.03469	0.00670593	0.0209608	0.0472475	1.02118	1.04838	5.08567	3.66331e-07
E4_LIPOPROT	p3035995	Alkaline phosphatase | Instance 0	-0.0137181	0.986376	0.00543359	-0.0243677	-0.00306842	0.975927	0.996936	-2.52468	0.0115805
E4_LIPOPROT	p3048773	Triglycerides | Instance 0	-0.161984	0.850454	0.00557731	-0.172916	-0.151053	0.841208	0.859802	-29.0435	1.85884e-185
E4_OBESITY	ASTHMA_EXCL	Excluding asthma or asthma-COPD overlap	-0.098422	0.906266	0.0173949	-0.132515	-0.0643285	0.875889	0.937697	-5.65808	1.53073e-08
E4_OBESITY	ASTHMA_EXCL_AGE	Time since diagnosis at baseline (years): Excluding asthma or asthma-COPD overlap	0.00184314	1.00184	0.000539616	0.000785514	0.00290077	1.00079	1.0029	3.41565	0.00063629
E4_OBESITY	ASTHMA_HOSPITAL_MAIN	Asthma, hospital admissions , main diagnosis only	0.0126442	1.01272	0.0233471	-0.0331153	0.0584037	0.967427	1.06014	0.541575	0.588111
E4_OBESITY	ASTHMA_NAS	Asthma, unspecified (mode)	-0.19623	0.821823	0.0343377	-0.26353	-0.128929	0.768334	0.879036	-5.7147	1.09897e-08
E4_OBESITY	BL_AGE	Baseline age	-0.00499615	0.995016	0.00082598	-0.00661504	-0.00337725	0.993407	0.996628	-6.04875	1.45977e-09
E4_OBESITY	BMI	Body mass index	-0.867842	0.419857	0.00738037	-0.882307	-0.853377	0.413827	0.425974	-117.588	0
E4_OBESITY	CHOLELITH_BROAD	Cholelithiasis, broad definition with cholecystitis	0.0377076	1.03843	0.0288353	-0.0188086	0.0942238	0.981367	1.09881	1.30769	0.190979
E4_OBESITY	DIABETES_FG	Diabetes, varying definitions	-0.109236	0.896519	0.0377438	-0.183212	-0.0352593	0.832592	0.965355	-2.89414	0.00380199
E4_OBESITY	E4_DIABETES	Diabetes mellitus	0.0838643	1.08748	0.0475024	-0.00923866	0.176967	0.990804	1.19359	1.76548	0.0774838
E4_OBESITY	F5_ADO	Affective disorder, aux endpoint for F5_SAD	0.0304728	1.03094	0.0410687	-0.0500204	0.110966	0.95121	1.11736	0.741995	0.45809
E4_OBESITY	F5_PSYCH	Psychiatric diseases	-0.166202	0.846875	0.0376918	-0.240076	-0.0923271	0.786568	0.911807	-4.40949	1.03615e-05
E4_OBESITY	FG_CVD	Cardiovascular diseases (excluding rheumatic etc)	-0.0218953	0.978343	0.0272266	-0.0752585	0.0314679	0.927504	1.03197	-0.804186	0.42129
E4_OBESITY	FG_DISVEINLYMPH	Diseases of veins, lymphatic vessels and lymph nodes, not elsewhere classified (FINNGEN)	-0.0824896	0.920821	0.0282435	-0.137846	-0.0271333	0.871233	0.973231	-2.92066	0.00349295
E4_OBESITY	FG_HYPERTENSION	Hypertensive diseases (excluding secondary)	-0.0889031	0.914934	0.0286996	-0.145153	-0.0326529	0.86489	0.967874	-3.09771	0.00195022
E4_OBESITY	FG_HYPERTENSION_AGE	Time since diagnosis at baseline (years): Hypertensive diseases (excluding secondary)	0.0011062	1.00111	0.0011696	-0.00118618	0.00339858	0.998815	1.0034	0.945794	0.344254
E4_OBESITY	G6_NERPLEX	Nerve, nerve root and plexus disorders	-0.123213	0.884076	0.0304516	-0.182897	-0.0635286	0.832854	0.938447	-4.04618	5.20603e-05
E4_OBESITY	G6_NEURO	Neurological diseases	-0.0559294	0.945606	0.0202506	-0.0956199	-0.0162389	0.908809	0.983892	-2.76186	0.00574734
E4_OBESITY	G6_SLEEPAPNO	Sleep apnoea	-0.0512785	0.950014	0.0694915	-0.187479	0.0849224	0.829046	1.08863	-0.73791	0.460569
E4_OBESITY	H7_ASTIGMATISM_AGE	Time since diagnosis at baseline (years): Astigmatism	-0.0545442	0.946917	0.0527926	-0.158016	0.0489273	0.853836	1.05014	-1.03318	0.30152
E4_OBESITY	H8_EAR_MASTOID	Diseases of the ear and mastoid process	-0.0665988	0.935571	0.0202052	-0.1062	-0.0269972	0.899245	0.973364	-3.29611	0.000980323
E4_OBESITY	I9_ANGINA	Angina pectoris	-0.140129	0.869246	0.0273607	-0.193755	-0.0865031	0.82386	0.917133	-5.12155	3.03038e-07
E4_OBESITY	K11_GIDISEASES	Gastrointestinal diseases	-0.103671	0.901522	0.0149602	-0.132993	-0.0743496	0.875472	0.928347	-6.92979	4.21465e-12
E4_OBESITY	K11_HERING	Inguinal hernia	0.0494608	1.0507	0.0386077	-0.026209	0.125131	0.974131	1.1333	1.28111	0.200155
E4_OBESITY	K11_HERNIA_AGE	Time since diagnosis at baseline (years): Hernia	-0.00188581	0.998116	0.00142759	-0.00468383	0.000912213	0.995327	1.00091	-1.32098	0.18651
E4_OBESITY	K11_REFLUX	Gastro-oesophageal reflux disease	-0.0832488	0.920122	0.0216356	-0.125654	-0.0408438	0.88192	0.959979	-3.84777	0.000119199
E4_OBESITY	K11_UMBHER	Umbilical hernia	-0.139909	0.869437	0.0561372	-0.249936	-0.0298823	0.77885	0.97056	-2.49227	0.0126928
E4_OBESITY	KNEE_ARTHROSIS	Gonarthrosis [arthrosis of knee](FG)	-0.170727	0.843051	0.0397847	-0.248704	-0.0927509	0.779811	0.911421	-4.29128	1.77644e-05
E4_OBESITY	L12_CELLULITIS	Cellulitis	-0.0444191	0.956553	0.0323797	-0.107882	0.0190439	0.897733	1.01923	-1.37182	0.170119
E4_OBESITY	M13_ARTHROPATHIES	Arthropathies	-0.0225256	0.977726	0.0246981	-0.0709331	0.0258819	0.931524	1.02622	-0.912036	0.36175
E4_OBESITY	M13_ARTHROSIS	Arthrosis	-0.111503	0.894488	0.0362943	-0.182639	-0.0403678	0.833069	0.960436	-3.0722	0.00212489
E4_OBESITY	M13_MUSCULOSKELETAL	Diseases of the musculoskeletal system and connective tissue	-0.176782	0.837963	0.0161014	-0.20834	-0.145224	0.811931	0.864829	-10.9793	4.80651e-28
E4_OBESITY	N14_GENITOURINARY	Genitourinary diseases	-0.107713	0.897885	0.0188869	-0.144731	-0.0706952	0.865255	0.931746	-5.70304	1.17691e-08
E4_OBESITY	N14_GENITOURINARY_AGE	Time since diagnosis at baseline (years): Genitourinary diseases	-3.4891e-05	0.999965	0.00109427	-0.00217962	0.00210984	0.997823	1.00211	-0.0318851	0.974564
E4_OBESITY	N14_POLYPFEMGEN	Polyp of the female genital tract	-0.0940487	0.910238	0.0658288	-0.223071	0.0349733	0.800058	1.03559	-1.42869	0.153094
E4_OBESITY	N14_POLYPFEMGEN_AGE	Time since diagnosis at baseline (years): Polyp of the female genital tract	0.00940325	1.00945	0.00648097	-0.00329922	0.0221057	0.996706	1.02235	1.4509	0.146807
E4_OBESITY	R18_SYMPTOMS_SIGNS_ABNORMAL_CLINI_LABOR_FINDI_NOT_ELSEW_CLASSIFIED	Symptoms, signs and abnormal clinical and laboratory findings, not elsewhere classified	-0.0907842	0.913215	0.0156287	-0.121416	-0.0601526	0.885666	0.941621	-5.80883	6.29114e-09
E4_OBESITY	R18_UNKNO_UNSPE_CAUSES_MORBIDI	Unknown and unspecified causes of morbidity	-0.245701	0.782156	0.030438	-0.305358	-0.186043	0.73686	0.830238	-8.07217	6.90585e-16
E4_OBESITY	SEX	Sex	-0.00593108	0.994086	0.01825	-0.0417004	0.0298382	0.959157	1.03029	-0.324991	0.745188
E4_OBESITY	SMOKE3	Smoking status	-0.0864421	0.917189	0.00852408	-0.103149	-0.0697352	0.901993	0.932641	-10.1409	3.63627e-24
E4_OBESITY	Z21_FACTO_INFLUENCI_HEALTH_STATUS_CONTACT_W_HEALTH_SERVI	Factors influencing health status and contact with health services	-0.0896726	0.91423	0.0146052	-0.118298	-0.061047	0.888431	0.940779	-6.13979	8.26311e-10
E4_OBESITY	p3000963	Haemoglobin concentration | Instance 0	0.0134316	1.01352	0.00812263	-0.00248849	0.0293517	0.997515	1.02979	1.6536	0.0982089
E4_OBESITY	p3001308	LDL direct | Instance 0	0.00507717	1.00509	0.00653917	-0.00773936	0.0178937	0.992291	1.01805	0.776425	0.437498
E4_OBESITY	p3001604	Monocyte count | Instance 0	-0.00302837	0.996976	0.00419608	-0.0112525	0.0051958	0.988811	1.00521	-0.721713	0.470471
E4_OBESITY	p3002385	Red blood cell (erythrocyte) distribution width | Instance 0	-0.0111779	0.988884	0.0062263	-0.0233813	0.00102538	0.97689	1.00103	-1.79528	0.0726094
E4_OBESITY	p3006140	Total bilirubin | Instance 0	-0.00186843	0.998133	0.00677264	-0.0151426	0.0114057	0.984971	1.01147	-0.27588	0.782641
E4_OBESITY	p3006923	Alanine aminotransferase | Instance 0	0.0102233	1.01028	0.00923864	-0.0078841	0.0283307	0.992147	1.02874	1.10658	0.268475
E4_OBESITY	p3010813	White blood cell (leukocyte) count | Instance 0	-0.010152	0.989899	0.0107168	-0.0311565	0.0108526	0.969324	1.01091	-0.947292	0.34349
E4_OBESITY	p3013650	Neutrophill count | Instance 0	-0.00828378	0.99175	0.0102488	-0.028371	0.0118034	0.972028	1.01187	-0.808272	0.418934
E4_OBESITY	p3013721	Aspartate aminotransferase | Instance 0	-0.0238619	0.976421	0.00923137	-0.0419551	-0.00576878	0.958913	0.994248	-2.58487	0.00974145
E4_OBESITY	p3018251	Glucose | Instance 0	-0.0194695	0.980719	0.00543823	-0.0301282	-0.00881077	0.970321	0.991228	-3.58012	0.000343441
E4_OBESITY	p3020564	Creatinine | Instance 0	-0.00547076	0.994544	0.00615608	-0.0175365	0.00659493	0.982616	1.00662	-0.888676	0.374177
E4_OBESITY	p3023602	HDL cholesterol | Instance 0	0.0486224	1.04982	0.00823124	0.0324894	0.0647553	1.03302	1.0669	5.90705	3.48291e-09
E4_OBESITY	p3035995	Alkaline phosphatase | Instance 0	-0.00646882	0.993552	0.00636686	-0.0189476	0.00601	0.981231	1.00603	-1.01601	0.309623
E4_OBESITY	p3048773	Triglycerides | Instance 0	-0.0135759	0.986516	0.00651374	-0.0263426	-0.000809218	0.974001	0.999191	-2.0842	0.0371423
E4_OBESITY_HYPER	ASTHMA_EXCL	Excluding asthma or asthma-COPD overlap	-0.110721	0.895188	0.0172712	-0.144572	-0.0768705	0.865392	0.92601	-6.41075	1.44807e-10
E4_OBESITY_HYPER	ASTHMA_EXCL_AGE	Time since diagnosis at baseline (years): Excluding asthma or asthma-COPD overlap	0.00199593	1.002	0.000540402	0.000936759	0.0030551	1.00094	1.00306	3.69341	0.000221266
E4_OBESITY_HYPER	ASTHMA_HOSPITAL_MAIN	Asthma, hospital admissions , main diagnosis only	0.0151579	1.01527	0.0233687	-0.0306439	0.0609597	0.969821	1.06286	0.648641	0.516571
E4_OBESITY_HYPER	ASTHMA_NAS	Asthma, unspecified (mode)	-0.196237	0.821818	0.0344229	-0.263704	-0.128769	0.768201	0.879177	-5.70075	1.19278e-08
E4_OBESITY_HYPER	BL_AGE	Baseline age	-0.00523879	0.994775	0.000833021	-0.00687148	-0.0036061	0.993152	0.9964	-6.2889	3.1972e-10
E4_OBESITY_HYPER	BMI	Body mass index	-0.867603	0.419957	0.00739183	-0.88209	-0.853115	0.413917	0.426086	-117.373	0
E4_OBESITY_HYPER	CD2_BENIGN	Benign neoplasms	-0.053949	0.94748	0.0222484	-0.097555	-0.0103429	0.907052	0.98971	-2.42485	0.0153147
E4_OBESITY_HYPER	CHOLELITH_BROAD	Cholelithiasis, broad definition with cholecystitis	0.0381437	1.03888	0.0289033	-0.0185057	0.0947932	0.981664	1.09943	1.3197	0.186935
E4_OBESITY_HYPER	DIABETES_FG	Diabetes, varying definitions	-0.104426	0.900842	0.0378714	-0.178652	-0.0301992	0.836397	0.970252	-2.75738	0.00582669
E4_OBESITY_HYPER	E4_DIABETES	Diabetes mellitus	0.0685438	1.07095	0.0476126	-0.0247753	0.161863	0.975529	1.1757	1.43961	0.149977
E4_OBESITY_HYPER	F5_ADO	Affective disorder, aux endpoint for F5_SAD	0.0330641	1.03362	0.0411129	-0.0475156	0.113644	0.953596	1.12035	0.804227	0.421266
E4_OBESITY_HYPER	F5_PSYCH	Psychiatric diseases	-0.175387	0.839132	0.0377216	-0.24932	-0.101454	0.779331	0.903523	-4.64951	3.32727e-06
E4_OBESITY_HYPER	FG_CVD	Cardiovascular diseases (excluding rheumatic etc)	-0.0549701	0.946513	0.0299385	-0.113649	0.00370835	0.892572	1.00372	-1.8361	0.0663431
E4_OBESITY_HYPER	FG_CVD_AGE	Time since diagnosis at baseline (years): Cardiovascular diseases (excluding rheumatic etc)	0.000528629	1.00053	0.00156107	-0.002531	0.00358826	0.997472	1.00359	0.338633	0.734886
E4_OBESITY_HYPER	FG_DISVEINLYMPH	Diseases of veins, lymphatic vessels and lymph nodes, not elsewhere classified (FINNGEN)	-0.0707662	0.93168	0.0296706	-0.12892	-0.0126128	0.879045	0.987466	-2.38506	0.0170764
E4_OBESITY_HYPER	FG_HYPERTENSION	Hypertensive diseases (excluding secondary)	-0.063867	0.93813	0.0309858	-0.124598	-0.00313601	0.882852	0.996869	-2.06117	0.0392866
E4_OBESITY_HYPER	FG_HYPERTENSION_AGE	Time since diagnosis at baseline (years): Hypertensive diseases (excluding secondary)	0.000410176	1.00041	0.00188355	-0.00328152	0.00410188	0.996724	1.00411	0.217767	0.82761
E4_OBESITY_HYPER	G6_NERPLEX	Nerve, nerve root and plexus disorders	-0.125291	0.88224	0.0305184	-0.185106	-0.0654764	0.831016	0.936621	-4.10543	4.03556e-05
E4_OBESITY_HYPER	G6_NEURO	Neurological diseases	-0.0572107	0.944395	0.0202817	-0.0969621	-0.0174594	0.90759	0.982692	-2.82081	0.00479026
E4_OBESITY_HYPER	G6_SLEEPAPNO	Sleep apnoea	-0.0520829	0.94925	0.0696477	-0.18859	0.084424	0.828126	1.08809	-0.747805	0.454578
E4_OBESITY_HYPER	K11_GIDISEASES	Gastrointestinal diseases	-0.10308	0.902055	0.015002	-0.132483	-0.0736763	0.875918	0.928972	-6.87106	6.3726e-12
E4_OBESITY_HYPER	K11_HERING	Inguinal hernia	0.0544652	1.05598	0.03872	-0.0214247	0.130355	0.978803	1.13923	1.40664	0.159534
E4_OBESITY_HYPER	K11_HERNIA_AGE	Time since diagnosis at baseline (years): Hernia	-0.0019179	0.998084	0.00143195	-0.00472448	0.000888679	0.995287	1.00089	-1.33936	0.180454
E4_OBESITY_HYPER	K11_REFLUX	Gastro-oesophageal reflux disease	-0.0858025	0.917775	0.0216879	-0.12831	-0.043295	0.879581	0.957629	-3.95624	7.614e-05
E4_OBESITY_HYPER	K11_UMBHER	Umbilical hernia	-0.140091	0.869279	0.0562751	-0.250388	-0.0297941	0.778498	0.970645	-2.4894	0.0127959
E4_OBESITY_HYPER	KNEE_ARTHROSIS	Gonarthrosis [arthrosis of knee](FG)	-0.166209	0.846869	0.039862	-0.244338	-0.0880814	0.783223	0.915686	-4.16962	3.05102e-05
E4_OBESITY_HYPER	L12_CELLULITIS	Cellulitis	-0.053197	0.948193	0.032396	-0.116692	0.0102979	0.889859	1.01035	-1.64209	0.100572
E4_OBESITY_HYPER	M13_ARTHROPATHIES	Arthropathies	-0.0185581	0.981613	0.0247573	-0.0670815	0.0299652	0.935119	1.03042	-0.749603	0.453494
E4_OBESITY_HYPER	M13_ARTHROSIS	Arthrosis	-0.117574	0.889075	0.0363797	-0.188877	-0.0462707	0.827889	0.954783	-3.23185	0.00122993
E4_OBESITY_HYPER	M13_MUSCULOSKELETAL	Diseases of the musculoskeletal system and connective tissue	-0.181556	0.833972	0.0160471	-0.213008	-0.150104	0.80815	0.860618	-11.314	1.11909e-29
E4_OBESITY_HYPER	N14_GENITOURINARY	Genitourinary diseases	-0.104797	0.900508	0.0188497	-0.141741	-0.067852	0.867846	0.934399	-5.5596	2.70399e-08
E4_OBESITY_HYPER	N14_GENITOURINARY_AGE	Time since diagnosis at baseline (years): Genitourinary diseases	-9.63139e-06	0.99999	0.00108722	-0.00214055	0.00212129	0.997862	1.00212	-0.0088587	0.992932
E4_OBESITY_HYPER	N14_MENORRHAGIA	Menorrhagia	-0.0393517	0.961413	0.0424768	-0.122605	0.0439012	0.884613	1.04488	-0.926429	0.354223
E4_OBESITY_HYPER	R18_SYMPTOMS_SIGNS_ABNORMAL_CLINI_LABOR_FINDI_NOT_ELSEW_CLASSIFIED	Symptoms, signs and abnormal clinical and laboratory findings, not elsewhere classified	-0.0967385	0.907793	0.0156037	-0.127321	-0.0661558	0.880451	0.935985	-6.19971	5.65666e-10
E4_OBESITY_HYPER	R18_UNKNO_UNSPE_CAUSES_MORBIDI	Unknown and unspecified causes of morbidity	-0.242595	0.78459	0.0305075	-0.302388	-0.182801	0.739051	0.832934	-7.95197	1.83563e-15
E4_OBESITY_HYPER	SEX	Sex	-0.00729083	0.992736	0.0183353	-0.0432273	0.0286457	0.957694	1.02906	-0.397639	0.690896
E4_OBESITY_HYPER	SMOKE3	Smoking status	-0.0860793	0.917521	0.00853813	-0.102814	-0.0693449	0.902295	0.933005	-10.0818	6.65286e-24
E4_OBESITY_HYPER	Z21_FACTO_INFLUENCI_HEALTH_STATUS_CONTACT_W_HEALTH_SERVI	Factors influencing health status and contact with health services	-0.0929026	0.911282	0.0145861	-0.121491	-0.0643143	0.885599	0.93771	-6.36924	1.89971e-10
E4_OBESITY_HYPER	p3000963	Haemoglobin concentration | Instance 0	0.0161842	1.01632	0.00819084	0.000130484	0.032238	1.00013	1.03276	1.97589	0.0481667
E4_OBESITY_HYPER	p3001308	LDL direct | Instance 0	0.0068841	1.00691	0.0065527	-0.00595896	0.0197271	0.994059	1.01992	1.05057	0.293454
E4_OBESITY_HYPER	p3001604	Monocyte count | Instance 0	-0.00288206	0.997122	0.0041329	-0.0109824	0.00521826	0.989078	1.00523	-0.697347	0.485586
E4_OBESITY_HYPER	p3002385	Red blood cell (erythrocyte) distribution width | Instance 0	-0.0126368	0.987443	0.00625117	-0.0248888	-0.000384709	0.975418	0.999615	-2.02151	0.0432274
E4_OBESITY_HYPER	p3006140	Total bilirubin | Instance 0	-0.000426293	0.999574	0.0068136	-0.0137807	0.0129281	0.986314	1.01301	-0.062565	0.950113
E4_OBESITY_HYPER	p3006923	Alanine aminotransferase | Instance 0	0.0089946	1.00904	0.00926907	-0.00917245	0.0271616	0.990869	1.02753	0.970388	0.331853
E4_OBESITY_HYPER	p3007461	Platelet count | Instance 0	0.0200436	1.02025	0.00646942	0.00736377	0.0327234	1.00739	1.03326	3.09821	0.00194696
E4_OBESITY_HYPER	p3010813	White blood cell (leukocyte) count | Instance 0	-0.0111345	0.988927	0.0106281	-0.0319652	0.00969614	0.96854	1.00974	-1.04765	0.294799
E4_OBESITY_HYPER	p3013650	Neutrophill count | Instance 0	-0.0126965	0.987384	0.0102912	-0.0328669	0.00747383	0.967667	1.0075	-1.23373	0.217304
E4_OBESITY_HYPER	p3013721	Aspartate aminotransferase | Instance 0	-0.0223271	0.97792	0.00927327	-0.0405024	-0.00415182	0.960307	0.995857	-2.40768	0.0160541
E4_OBESITY_HYPER	p3018251	Glucose | Instance 0	-0.0195728	0.980618	0.00544811	-0.0302509	-0.0088947	0.970202	0.991145	-3.59259	0.000327413
E4_OBESITY_HYPER	p3020564	Creatinine | Instance 0	-0.00463601	0.995375	0.00618126	-0.016751	0.00747903	0.983388	1.00751	-0.75001	0.453249
E4_OBESITY_HYPER	p3023602	HDL cholesterol | Instance 0	0.0499906	1.05126	0.00824593	0.0338288	0.0661523	1.03441	1.06839	6.06245	1.34063e-09
E4_OBESITY_HYPER	p3035995	Alkaline phosphatase | Instance 0	-0.00722997	0.992796	0.00638327	-0.0197409	0.00528102	0.980453	1.00529	-1.13264	0.257364
E4_OBESITY_HYPER	p3048773	Triglycerides | Instance 0	-0.0137325	0.986361	0.00652758	-0.0265263	-0.000938666	0.973822	0.999062	-2.10376	0.035399
E4_PORBILIR	BMI	Body mass index	-0.134494	0.874158	0.0335519	-0.200255	-0.0687339	0.818522	0.933575	-4.00855	6.10936e-05
E4_PORBILIR	D3_OTHERBLOOD_AGE	Time since diagnosis at baseline (years): Other diseases of blood and blood-forming organs	-0.0274221	0.972951	0.0143328	-0.0555139	0.000669785	0.945999	1.00067	-1.91323	0.0557182
E4_PORBILIR	SEX	Sex	-0.112128	0.89393	0.0695796	-0.248502	0.0242457	0.779969	1.02454	-1.6115	0.10707
E4_PORBILIR	SMOKE3	Smoking status	0.0248785	1.02519	0.0491799	-0.0715124	0.121269	0.930985	1.12893	0.505866	0.61295
E4_PORBILIR	p3001604	Monocyte count | Instance 0	-0.00934436	0.990699	0.00647378	-0.0220327	0.00334402	0.978208	1.00335	-1.44342	0.148903
E4_PORBILIR	p3006140	Total bilirubin | Instance 0	-0.628106	0.533602	0.0266683	-0.680375	-0.575837	0.506427	0.562234	-23.5525	1.18362e-122
E4_PORBILIR	p3018251	Glucose | Instance 0	-0.0817126	0.921537	0.0231419	-0.12707	-0.0363553	0.880672	0.964298	-3.53094	0.00041409
E4_THYROID	ASTHMA_EXCL	Excluding asthma or asthma-COPD overlap	-0.100673	0.904229	0.024745	-0.149172	-0.0521734	0.861421	0.949164	-4.0684	4.73362e-05
E4_THYROID	ASTHMA_EXCL_AGE	Time since diagnosis at baseline (years): Excluding asthma or asthma-COPD overlap	0.0025184	1.00252	0.000770493	0.00100827	0.00402854	1.00101	1.00404	3.26856	0.00108096
E4_THYROID	BL_AGE	Baseline age	-0.0387531	0.961988	0.00123076	-0.0411654	-0.0363409	0.95967	0.964312	-31.4871	1.30257e-217
E4_THYROID	BMI	Body mass index	-0.142951	0.866796	0.00907314	-0.160735	-0.125168	0.851518	0.882348	-15.7555	6.29965e-56
E4_THYROID	C3_CANCER_AGE	Time since diagnosis at baseline (years): Malignant neoplasm	-0.0125662	0.987512	0.00319269	-0.0188238	-0.00630866	0.981352	0.993711	-3.93594	8.28725e-05
E4_THYROID	C3_HEAD_AND_NECK	Malignant neoplasm of head and neck	-0.942566	0.389627	0.172298	-1.28027	-0.604868	0.277964	0.546147	-5.47055	4.48651e-08
E4_THYROID	COPD_EARLY	Early onset COPD	-0.165072	0.847833	0.0615988	-0.285803	-0.0443405	0.75141	0.956628	-2.67979	0.0073668
E4_THYROID	D3_ANAEMIA	Anaemias	-0.282471	0.753919	0.0382669	-0.357473	-0.207469	0.699442	0.812638	-7.3816	1.564e-13
E4_THYROID	D3_BLOODOTHER	Other diseases of blood and blood-forming organs	-0.125465	0.882087	0.094687	-0.311048	0.0601185	0.732679	1.06196	-1.32505	0.185156
E4_THYROID	E4_ENDOGLAND	Disorders of other endocrine glands	-0.238492	0.787815	0.0967878	-0.428192	-0.0487912	0.651686	0.95238	-2.46407	0.013737
E4_THYROID	E4_ENDOMETPOSTOP	Postprocedural endocrine and metabolic disorders, not elsewhere classified	-1.74073	0.175392	0.214578	-2.1613	-1.32016	0.115176	0.267092	-8.11232	4.96609e-16
E4_THYROID	E4_NUTRIDEF	Other nutritional deficiencies	-0.0564819	0.945084	0.0478938	-0.150352	0.0373883	0.860405	1.0381	-1.17931	0.238273
E4_THYROID	E4_PCOS_BROAD_EXCLUSIONS	Exclusions for E4_PCOS_BROAD	-1.00897	0.364596	0.157756	-1.31816	-0.69977	0.267627	0.4967	-6.39574	1.59776e-10
E4_THYROID	F5_ADO	Affective disorder, aux endpoint for F5_SAD	-0.268225	0.764736	0.0283	-0.323692	-0.212758	0.723473	0.808352	-9.47792	2.5941e-21
E4_THYROID	FG_CVD	Cardiovascular diseases (excluding rheumatic etc)	-0.0741405	0.928541	0.0191039	-0.111584	-0.0366974	0.894417	0.963968	-3.8809	0.000104072
E4_THYROID	G6_NEURO	Neurological diseases	-0.0709434	0.931515	0.0241575	-0.118291	-0.0235956	0.888437	0.976681	-2.93671	0.00331717
E4_THYROID	H7_EYE_ADNEXA	Diseases of the eye and adnexa	-0.120408	0.886558	0.023762	-0.166981	-0.0738356	0.846216	0.928824	-5.06727	4.03569e-07
E4_THYROID	K11_DIVERTIC	Diverticular disease of intestine	-0.0473104	0.953791	0.0450625	-0.135631	0.0410104	0.873165	1.04186	-1.04988	0.293771
E4_THYROID	K11_GIDISEASES	Gastrointestinal diseases	-0.117944	0.888746	0.0189889	-0.155162	-0.0807268	0.856277	0.922446	-6.21123	5.25726e-10
E4_THYROID	N14_RENALTUB	Renal tubulo-interstitial diseases	-0.229544	0.794896	0.0548935	-0.337134	-0.121955	0.713813	0.885188	-4.18163	2.89426e-05
E4_THYROID	SEX	Sex	1.19392	3.29999	0.0269332	1.14113	1.24671	3.13031	3.47887	44.329	0
E4_THYROID	SMOKE3	Smoking status	-0.0943264	0.909986	0.0124376	-0.118704	-0.0699492	0.888071	0.932441	-7.584	3.35072e-14
E4_THYROID	p3000963	Haemoglobin concentration | Instance 0	0.0855681	1.08934	0.0114139	0.0631973	0.107939	1.06524	1.11398	7.49686	6.53645e-14
E4_THYROID	p3001604	Monocyte count | Instance 0	-0.0115809	0.988486	0.00366181	-0.0187579	-0.00440389	0.981417	0.995606	-3.16262	0.00156356
E4_THYROID	p3002385	Red blood cell (erythrocyte) distribution width | Instance 0	-0.0369281	0.963745	0.00860599	-0.0537956	-0.0200607	0.947626	0.980139	-4.29098	1.77889e-05
E4_THYROID	p3013115	Eosinophill count | Instance 0	-0.0605037	0.94129	0.00839874	-0.0769649	-0.0440424	0.925922	0.956913	-7.2039	5.85163e-13
E4_THYROID	p3013721	Aspartate aminotransferase | Instance 0	-0.0494031	0.951797	0.00767906	-0.0644538	-0.0343524	0.937579	0.966231	-6.43348	1.24713e-10
E4_THYROID	p3020564	Creatinine | Instance 0	-0.0738875	0.928776	0.00776812	-0.0891127	-0.0586623	0.914742	0.943025	-9.51163	1.87701e-21
E4_THYROID	p3023602	HDL cholesterol | Instance 0	0.135106	1.14466	0.0102082	0.115098	0.155114	1.12198	1.16779	13.2351	5.50264e-40
E4_THYROID	p3035995	Alkaline phosphatase | Instance 0	-0.027338	0.973032	0.00869402	-0.044378	-0.0102981	0.956592	0.989755	-3.14447	0.0016639
F5_DEMENTIA	AB1_INFECT_PARASIT_AGE	Time since diagnosis at baseline (years): Certain infectious and parasitic diseases	0.00586291	1.00588	0.00062431	0.00463928	0.00708653	1.00465	1.00711	9.39103	5.94178e-21
F5_DEMENTIA	BL_AGE	Baseline age	-0.070835	0.931616	0.001524	-0.0738219	-0.067848	0.928837	0.934403	-46.4796	0
F5_DEMENTIA	BMI	Body mass index	0.021776	1.02201	0.00710075	0.0078588	0.0356932	1.00789	1.03634	3.06672	0.00216421
F5_DEMENTIA	DM_COMORB_EXMORE	Diabetes-related co-morbidities/complications	-0.200647	0.818201	0.0195532	-0.23897	-0.162323	0.787438	0.850166	-10.2616	1.04966e-24
F5_DEMENTIA	E4_ENDONUTRMET	Endocrine, nutritional and metabolic diseases	-0.152468	0.858587	0.0173053	-0.186386	-0.11855	0.829954	0.888208	-8.81044	1.24654e-18
F5_DEMENTIA	F5_ADO	Affective disorder, aux endpoint for F5_SAD	-0.266458	0.766088	0.0203397	-0.306324	-0.226593	0.736148	0.797245	-13.1004	3.27577e-39
F5_DEMENTIA	FG_CVD_AGE	Time since diagnosis at baseline (years): Cardiovascular diseases (excluding rheumatic etc)	-0.00357619	0.99643	0.0007049	-0.00495777	-0.00219461	0.995055	0.997808	-5.07332	3.90926e-07
F5_DEMENTIA	G6_PARKINSON	Parkinson's disease	-1.36097	0.256411	0.0601011	-1.47877	-1.24318	0.227918	0.288466	-22.6448	1.57115e-113
F5_DEMENTIA	H7_VISUALDISTBLIND	Visual disturbances and blindness	-0.163117	0.849492	0.0449908	-0.251297	-0.0749368	0.777791	0.927802	-3.62557	0.000288328
F5_DEMENTIA	SEX	Sex	-0.101618	0.903374	0.0140981	-0.12925	-0.0739866	0.878754	0.928684	-7.20795	5.67994e-13
F5_DEMENTIA	SMOKE3	Smoking status	-0.0189022	0.981275	0.00905746	-0.0366545	-0.00114995	0.964009	0.998851	-2.08693	0.0368949
F5_DEMENTIA	p3001308	LDL direct | Instance 0	-0.0471553	0.953939	0.0222175	-0.0907009	-0.00360981	0.913291	0.996397	-2.12244	0.0338008
F5_DEMENTIA	p3002385	Red blood cell (erythrocyte) distribution width | Instance 0	-0.0326531	0.967874	0.00612647	-0.0446607	-0.0206454	0.956322	0.979566	-5.32984	9.82983e-08
F5_DEMENTIA	p3006923	Alanine aminotransferase | Instance 0	0.124195	1.13224	0.0110467	0.102543	0.145846	1.10799	1.15702	11.2426	2.51739e-29
F5_DEMENTIA	p3013650	Neutrophill count | Instance 0	-0.0429961	0.957915	0.00612842	-0.0550076	-0.0309846	0.946478	0.96949	-7.01586	2.28546e-12
F5_DEMENTIA	p3013721	Aspartate aminotransferase | Instance 0	-0.102655	0.902438	0.0081844	-0.118696	-0.086614	0.888078	0.917031	-12.5428	4.35473e-36
F5_DEMENTIA	p3018251	Glucose | Instance 0	-0.0424533	0.958435	0.00513022	-0.0525083	-0.0323982	0.948846	0.968121	-8.27513	1.28311e-16
F5_DEMENTIA	p3019900	Cholesterol | Instance 0	0.0427436	1.04367	0.0225247	-0.00140401	0.0868912	0.998597	1.09078	1.89763	0.0577446
F5_DEMENTIA	p3035995	Alkaline phosphatase | Instance 0	-0.0221294	0.978114	0.00598697	-0.0338637	-0.0103952	0.966703	0.989659	-3.69627	0.000218794
F5_DEPRESSIO	ALCOHOLMENTAL	Mental and behavioural disorders due to alcohol, excluding acute intoxication	-0.882736	0.41365	0.0872226	-1.05369	-0.711782	0.348649	0.490769	-10.1205	4.48162e-24
F5_DEPRESSIO	ASTHMA_HOSPITAL_MAIN	Asthma, hospital admissions , main diagnosis only	-0.296198	0.74364	0.0264674	-0.348073	-0.244323	0.706047	0.783235	-11.1911	4.50998e-29
F5_DEPRESSIO	BL_AGE	Baseline age	0.0158656	1.01599	0.00123807	0.013439	0.0182921	1.01353	1.01846	12.8148	1.35482e-37
F5_DEPRESSIO	BMI	Body mass index	-0.0883427	0.915447	0.00997376	-0.107891	-0.0687945	0.897726	0.933518	-8.85751	8.18185e-19
F5_DEPRESSIO	E4_DIABETES	Diabetes mellitus	-0.130266	0.877862	0.055339	-0.238728	-0.0218032	0.787629	0.978433	-2.35396	0.0185747
F5_DEPRESSIO	E4_ENDONUTRMET	Endocrine, nutritional and metabolic diseases	-0.146822	0.863447	0.0292186	-0.20409	-0.089555	0.815389	0.914338	-5.02497	5.03513e-07
F5_DEPRESSIO	F5_ORGANIC	Organic, including symptomatic, mental disorders	-0.87119	0.418453	0.18594	-1.23563	-0.506755	0.290653	0.602447	-4.68534	2.795e-06
F5_DEPRESSIO	FG_CVD	Cardiovascular diseases (excluding rheumatic etc)	-0.183344	0.832482	0.021067	-0.224635	-0.142053	0.798808	0.867575	-8.70289	3.23551e-18
F5_DEPRESSIO	G6_NEURO	Neurological diseases	-0.232766	0.792339	0.0270304	-0.285745	-0.179788	0.751454	0.835448	-8.61126	7.22593e-18
F5_DEPRESSIO	G6_PARKINSON	Parkinson's disease	-1.43812	0.237373	0.150533	-1.73316	-1.14308	0.176725	0.318834	-9.55355	1.25332e-21
F5_DEPRESSIO	G6_SLEEPDISOTH	Other sleep disorders	-0.329963	0.71895	0.0621836	-0.451841	-0.208086	0.636455	0.812137	-5.30628	1.11888e-07
F5_DEPRESSIO	K11_GIDISEASES	Gastrointestinal diseases	-0.250759	0.77821	0.0234461	-0.296713	-0.204806	0.743257	0.814806	-10.6951	1.07275e-26
F5_DEPRESSIO	K11_OESSTODUO	Diseases of oesophagus, stomach and duodenum	-0.143207	0.866575	0.0291094	-0.20026	-0.0861533	0.818518	0.917454	-4.91961	8.67175e-07
F5_DEPRESSIO	L12_SKIN_SUBCUTAN	Diseases of the skin and subcutaneous tissue	-0.0737246	0.928928	0.022854	-0.118518	-0.0289315	0.888236	0.971483	-3.22589	0.00125583
F5_DEPRESSIO	M13_DORSOPATHY	Dorsopathies	-0.172019	0.841963	0.0316714	-0.234094	-0.109944	0.791288	0.895884	-5.43135	5.59278e-08
F5_DEPRESSIO	M13_MUSCULOSKELETAL	Diseases of the musculoskeletal system and connective tissue	-0.167378	0.84588	0.0256032	-0.217559	-0.117196	0.80448	0.889411	-6.53737	6.26081e-11
F5_DEPRESSIO	N14_GENITOURINARY	Genitourinary diseases	-0.157369	0.854389	0.0208587	-0.198251	-0.116487	0.820164	0.890042	-7.54453	4.53907e-14
F5_DEPRESSIO	PAIN	Pain (limb, back, neck, head abdominally)	-0.263981	0.767989	0.0322278	-0.327146	-0.200815	0.720979	0.818064	-8.19108	2.58897e-16
F5_DEPRESSIO	R18_SYMPTOMS_SIGNS_ABNORMAL_CLINI_LABOR_FINDI_NOT_ELSEW_CLASSIFIED	Symptoms, signs and abnormal clinical and laboratory findings, not elsewhere classified	-0.264673	0.767457	0.0245616	-0.312813	-0.216533	0.731387	0.805306	-10.7759	4.47497e-27
F5_DEPRESSIO	SEX	Sex	0.290088	1.33654	0.0259698	0.239188	0.340988	1.27022	1.40634	11.1702	5.7044e-29
F5_DEPRESSIO	SMOKE3	Smoking status	-0.226525	0.797299	0.0132517	-0.252498	-0.200552	0.776858	0.818279	-17.094	1.64433e-65
F5_DEPRESSIO	Z21_FACTO_INFLUENCI_HEALTH_STATUS_CONTACT_W_HEALTH_SERVI	Factors influencing health status and contact with health services	-0.168974	0.844531	0.0221381	-0.212364	-0.125584	0.80867	0.881982	-7.63271	2.29874e-14
F5_DEPRESSIO	p3000963	Haemoglobin concentration | Instance 0	0.0851174	1.08884	0.0125714	0.0604779	0.109757	1.06234	1.11601	6.77072	1.28139e-11
F5_DEPRESSIO	p3002385	Red blood cell (erythrocyte) distribution width | Instance 0	-0.0439289	0.957022	0.00965251	-0.0628475	-0.0250104	0.939087	0.9753	-4.55104	5.33815e-06
F5_DEPRESSIO	p3006140	Total bilirubin | Instance 0	0.0310489	1.03154	0.0103951	0.010675	0.0514228	1.01073	1.05277	2.98689	0.00281828
F5_DEPRESSIO	p3010813	White blood cell (leukocyte) count | Instance 0	0.00242012	1.00242	0.0113518	-0.019829	0.0246693	0.980366	1.02498	0.213192	0.831177
F5_DEPRESSIO	p3013650	Neutrophill count | Instance 0	-0.0769349	0.92595	0.0136545	-0.103697	-0.0501725	0.901498	0.951065	-5.63438	1.75691e-08
F5_DEPRESSIO	p3013721	Aspartate aminotransferase | Instance 0	-0.0313533	0.969133	0.00833713	-0.0476938	-0.0150128	0.953426	0.985099	-3.76068	0.000169451
F5_DEPRESSIO	p3018251	Glucose | Instance 0	0.0109914	1.01105	0.00958178	-0.00778856	0.0297713	0.992242	1.03022	1.14711	0.251335
F5_DEPRESSIO	p3023602	HDL cholesterol | Instance 0	0.0500718	1.05135	0.0117455	0.027051	0.0730926	1.02742	1.07583	4.26306	2.01647e-05
F5_DEPRESSIO	p3024731	Mean corpuscular volume | Instance 0	-0.0908742	0.913133	0.00992444	-0.110326	-0.0714227	0.895542	0.931068	-9.15661	5.35508e-20
F5_DEPRESSIO	p3035995	Alkaline phosphatase | Instance 0	-0.0305718	0.969891	0.00930585	-0.0488109	-0.0123326	0.952361	0.987743	-3.28522	0.00101902
F5_DEPRESSIO	p3048773	Triglycerides | Instance 0	-0.0274548	0.972919	0.0104383	-0.0479135	-0.00699616	0.953216	0.993028	-2.6302	0.00853336
F5_INSOMNIA	BL_AGE	Baseline age	-0.0231022	0.977163	0.00436841	-0.0316642	-0.0145403	0.968832	0.985565	-5.28848	1.2334e-07
F5_INSOMNIA	BMI	Body mass index	-0.00476897	0.995242	0.0347281	-0.0728348	0.0632968	0.929754	1.06534	-0.137323	0.890775
F5_INSOMNIA	F5_ADO	Affective disorder, aux endpoint for F5_SAD	-0.754077	0.470445	0.0865811	-0.923773	-0.584381	0.397018	0.557451	-8.70948	3.05265e-18
F5_INSOMNIA	SEX	Sex	0.050279	1.05156	0.0873588	-0.120941	0.221499	0.886086	1.24795	0.575546	0.564922
F5_INSOMNIA	SMOKE3	Smoking status	-0.183674	0.832207	0.0457049	-0.273253	-0.0940937	0.7609	0.910197	-4.01869	5.8523e-05
F5_INSOMNIA	p3001308	LDL direct | Instance 0	-0.178025	0.836921	0.237552	-0.643618	0.287568	0.525388	1.33318	-0.749416	0.453607
F5_INSOMNIA	p3001604	Monocyte count | Instance 0	-0.00434591	0.995664	0.0252424	-0.0538202	0.0451284	0.947602	1.04616	-0.172167	0.863306
F5_INSOMNIA	p3002385	Red blood cell (erythrocyte) distribution width | Instance 0	-0.0393069	0.961456	0.0323166	-0.102646	0.0240325	0.902446	1.02432	-1.21631	0.223868
F5_INSOMNIA	p3006140	Total bilirubin | Instance 0	0.00669455	1.00672	0.0353647	-0.062619	0.0760081	0.939301	1.07897	0.1893	0.849857
F5_INSOMNIA	p3006315	Basophill count | Instance 0	-0.0272114	0.973156	0.0284392	-0.0829512	0.0285285	0.920396	1.02894	-0.956825	0.338655
F5_INSOMNIA	p3006923	Alanine aminotransferase | Instance 0	-0.00546742	0.994547	0.0463897	-0.0963895	0.0854547	0.90811	1.08921	-0.117859	0.90618
F5_INSOMNIA	p3007461	Platelet count | Instance 0	0.0194655	1.01966	0.0335419	-0.0462754	0.0852065	0.954779	1.08894	0.580334	0.561689
F5_INSOMNIA	p3010813	White blood cell (leukocyte) count | Instance 0	0.0345686	1.03517	0.0797709	-0.121779	0.190917	0.885344	1.21036	0.433349	0.664761
F5_INSOMNIA	p3013115	Eosinophill count | Instance 0	-0.0397792	0.961002	0.0293601	-0.097324	0.0177656	0.907262	1.01792	-1.35487	0.175458
F5_INSOMNIA	p3013650	Neutrophill count | Instance 0	-0.086187	0.917423	0.0666333	-0.216786	0.0444119	0.805102	1.04541	-1.29345	0.195855
F5_INSOMNIA	p3013721	Aspartate aminotransferase | Instance 0	-0.0472713	0.953829	0.0396255	-0.124936	0.0303933	0.882553	1.03086	-1.19295	0.232889
F5_INSOMNIA	p3018251	Glucose | Instance 0	0.0265958	1.02695	0.0353293	-0.0426483	0.0958399	0.958248	1.10058	0.752797	0.451572
F5_INSOMNIA	p3019900	Cholesterol | Instance 0	0.219375	1.2453	0.266568	-0.303089	0.74184	0.738533	2.0998	0.822961	0.41053
F5_INSOMNIA	p3020564	Creatinine | Instance 0	0.0849594	1.08867	0.0465688	-0.00631376	0.176233	0.993706	1.19272	1.82438	0.0680939
F5_INSOMNIA	p3023602	HDL cholesterol | Instance 0	-0.104484	0.900789	0.0928309	-0.28643	0.077461	0.75094	1.08054	-1.12553	0.260363
F5_INSOMNIA	p3035941	Mean corpuscular haemoglobin | Instance 0	-0.0180973	0.982066	0.0343402	-0.0854029	0.0492084	0.918142	1.05044	-0.526999	0.598194
F5_INSOMNIA	p3035995	Alkaline phosphatase | Instance 0	-0.00447022	0.99554	0.0315084	-0.0662255	0.057285	0.93592	1.05896	-0.141874	0.887179
F5_INSOMNIA	p3048773	Triglycerides | Instance 0	-0.0585224	0.943157	0.0573362	-0.170899	0.0538546	0.842906	1.05533	-1.02069	0.307402
F5_SLEEP	BMI	Body mass index	-0.00198709	0.998015	0.0318811	-0.0644728	0.0604987	0.937562	1.06237	-0.0623281	0.950302
F5_SLEEP	C3_KIDNEY_NOTRENALPELVIS_AGE	Time since diagnosis at baseline (years): Malignant neoplasm of kidney, except renal pelvis	-0.0913333	0.912713	0.0626791	-0.214182	0.0315155	0.807201	1.03202	-1.45716	0.145073
F5_SLEEP	F5_ADO	Affective disorder, aux endpoint for F5_SAD	-0.612574	0.541954	0.125322	-0.858201	-0.366948	0.423924	0.692846	-4.88801	1.01861e-06
F5_SLEEP	F5_ADO_AGE	Time since diagnosis at baseline (years): Affective disorder, aux endpoint for F5_SAD	-0.0139174	0.986179	0.00539901	-0.0244992	-0.00333551	0.975798	0.99667	-2.57776	0.00994419
F5_SLEEP	F5_STRESSOTH_AGE	Time since diagnosis at baseline (years): Other reaction to severe stress, and adjustment disorders	-0.0897073	0.914199	0.0646081	-0.216337	0.0369223	0.805464	1.03761	-1.38848	0.16499
F5_SLEEP	FG_OTH_AGE	Time since diagnosis at baseline (years): Other CVD (FINNGEN)	-0.0745599	0.928152	0.0316381	-0.136569	-0.0125503	0.872346	0.987528	-2.35665	0.0184408
F5_SLEEP	G6_SLEEPAPNO	Sleep apnoea	-2.05402	0.128219	0.440219	-2.91683	-1.19121	0.0541048	0.303855	-4.6659	3.07267e-06
F5_SLEEP	G6_SLEEPAPNO_AGE	Time since diagnosis at baseline (years): Sleep apnoea	0.140037	1.15032	0.0750793	-0.00711514	0.28719	0.99291	1.33268	1.8652	0.062154
F5_SLEEP	H7_EYELIDNAS_AGE	Time since diagnosis at baseline (years): Other specified and unspecified disorders of eyelid	-0.062889	0.939048	0.0504345	-0.161739	0.0359608	0.850663	1.03662	-1.24694	0.212418
F5_SLEEP	K11_FIBROCHIRLIV_AGE	Time since diagnosis at baseline (years): Fibrosis and cirrhosis of liver	-0.0634969	0.938477	0.112092	-0.283194	0.1562	0.753374	1.16906	-0.566469	0.571075
F5_SLEEP	M13_SHOULDERNAS_AGE	Time since diagnosis at baseline (years): Other shoulder lesions	-0.125925	0.881681	0.0608445	-0.245178	-0.00667223	0.782565	0.99335	-2.06962	0.0384875
F5_SLEEP	M13_SPINSTENOSIS_AGE	Time since diagnosis at baseline (years): Spinal stenosis	-0.111725	0.894291	0.0641332	-0.237423	0.0139743	0.788657	1.01407	-1.74207	0.0814963
F5_SLEEP	PAIN	Pain (limb, back, neck, head abdominally)	-0.244926	0.782763	0.106936	-0.454516	-0.035335	0.634755	0.965282	-2.29039	0.0219984
F5_SLEEP	R18_ANOREXIA	Anorexia	-2.06446	0.126887	0.952677	-3.93167	-0.197248	0.0196109	0.820987	-2.16701	0.0302341
F5_SLEEP	R18_ANOREXIA_AGE	Time since diagnosis at baseline (years): Anorexia	0.0781624	1.0813	0.153757	-0.223195	0.37952	0.799959	1.46158	0.508352	0.611207
F5_SLEEP	R18_ELEVATED_BLOOD_GLUCOSE_LEVEL_AGE	Time since diagnosis at baseline (years): Elevated blood glucose level	-0.0980252	0.906626	0.0919629	-0.278269	0.0822187	0.757093	1.08569	-1.06592	0.286459
F5_SLEEP	R18_GENERAL_SYMPTOMS_SIGNS	General symptoms and signs	-0.347789	0.706248	0.210349	-0.760066	0.0644874	0.467635	1.06661	-1.65339	0.0982513
F5_SLEEP	R18_GENERAL_SYMPTOMS_SIGNS_AGE	Time since diagnosis at baseline (years): General symptoms and signs	-0.00474437	0.995267	0.0291528	-0.0618828	0.052394	0.939993	1.05379	-0.162742	0.870722
F5_SLEEP	R18_HEPATOM_SPLENO_NOT_ELSEW_CLASSIFIED_AGE	Time since diagnosis at baseline (years): Hepatomegaly and splenomegaly, not elsewhere classified	-0.200804	0.818073	0.0892075	-0.375647	-0.0259605	0.686845	0.974374	-2.25098	0.024387
F5_SLEEP	R18_SYMPTOMS_SIGNS_ABNORMAL_CLINI_LABOR_FINDI_NOT_ELSEW_CLASSIFIED_AGE	Time since diagnosis at baseline (years): Symptoms, signs and abnormal clinical and laboratory findings, not elsewhere classified	-0.024429	0.975867	0.0114842	-0.0469376	-0.00192026	0.954147	0.998082	-2.12717	0.0334057
F5_SLEEP	R18_SYMPTOMS_SIGNS_INVOLVI_NERVOUS_MUSCULOS_SYSTEMS_AGE	Time since diagnosis at baseline (years): Symptoms and signs involving the nervous and musculoskeletal systems	-0.0669064	0.935283	0.0514465	-0.16774	0.033927	0.845574	1.03451	-1.3005	0.193429
F5_SLEEP	SMOKE3	Smoking status	-0.195816	0.822164	0.0452396	-0.284484	-0.107148	0.752403	0.898393	-4.32842	1.50186e-05
F5_SLEEP	p3007461	Platelet count | Instance 0	0.0461183	1.0472	0.0330581	-0.0186744	0.110911	0.981499	1.1173	1.39507	0.162995
F5_SLEEP	p3013650	Neutrophill count | Instance 0	-0.0432314	0.95769	0.0317964	-0.105551	0.0190883	0.899828	1.01927	-1.35963	0.173946
FALLS	AB1_INFECT_PARASIT_AGE	Time since diagnosis at baseline (years): Certain infectious and parasitic diseases	0.00530959	1.00532	0.000462628	0.00440286	0.00621633	1.00441	1.00624	11.477	1.72077e-30
FALLS	ALCOHOLMENTAL	Mental and behavioural disorders due to alcohol, excluding acute intoxication	-0.59551	0.551282	0.0549136	-0.703138	-0.487881	0.495029	0.613926	-10.8445	2.11827e-27
FALLS	ASTHMA_NAS	Asthma, unspecified (mode)	-0.18189	0.833693	0.0318409	-0.244297	-0.119483	0.783255	0.887379	-5.71247	1.1135e-08
FALLS	AUTOIMMUNE	Autoimmune diseases	-0.0841255	0.919316	0.0213262	-0.125924	-0.042327	0.881682	0.958556	-3.94471	7.98978e-05
FALLS	BL_AGE	Baseline age	-0.0528956	0.948479	0.000818237	-0.0544994	-0.0512919	0.946959	0.950001	-64.6459	0
FALLS	BMI	Body mass index	-0.0203643	0.979842	0.00581785	-0.031767	-0.00896149	0.968732	0.991079	-3.50031	0.000464721
FALLS	CIRRHOSIS_BROAD	Cirrhosis, broad definition used in the article https://doi.org/10.1101/594523	-0.284366	0.752491	0.102017	-0.484316	-0.0844155	0.616118	0.919049	-2.78743	0.00531286
FALLS	COPD_EARLY	Early onset COPD	-0.253149	0.776352	0.0377739	-0.327184	-0.179113	0.720951	0.836011	-6.70168	2.06042e-11
FALLS	E4_DIABETES	Diabetes mellitus	-0.231318	0.793487	0.0316052	-0.293263	-0.169373	0.745826	0.844194	-7.319	2.49832e-13
FALLS	E4_ENDONUTRMET_AGE	Time since diagnosis at baseline (years): Endocrine, nutritional and metabolic diseases	-0.00915781	0.990884	0.00122455	-0.0115579	-0.00675774	0.988509	0.993265	-7.47851	7.51703e-14
FALLS	E4_THYROID	Disorders of the thyroid gland	0.0972721	1.10216	0.0342712	0.0301017	0.164442	1.03056	1.17874	2.8383	0.00453542
FALLS	F5_ADO	Affective disorder, aux endpoint for F5_SAD	-0.281846	0.75439	0.018415	-0.317939	-0.245753	0.727647	0.782115	-15.3052	7.05584e-53
FALLS	F5_ORGANIC	Organic, including symptomatic, mental disorders	-0.530609	0.588246	0.105827	-0.738027	-0.323192	0.478056	0.723835	-5.01392	5.3333e-07
FALLS	F5_SCHIZO	Schizophrenia, schizotypal and delusional disorders	-0.673776	0.50978	0.0845126	-0.839418	-0.508135	0.431962	0.601617	-7.97249	1.55504e-15
FALLS	FG_OTHHEART	Other heart diseases	-0.187546	0.828991	0.0271845	-0.240826	-0.134265	0.785978	0.874358	-6.89899	5.23731e-12
FALLS	G6_EPLEPSY	Epilepsy	-0.713734	0.489812	0.0434618	-0.798918	-0.628551	0.449815	0.533364	-16.4221	1.32873e-60
FALLS	G6_OTHNEU	Other neurological diseases	-0.225806	0.797873	0.0448889	-0.313787	-0.137826	0.730675	0.87125	-5.03034	4.89612e-07
FALLS	G6_PARKINSON	Parkinson's disease	-1.65463	0.191163	0.0828578	-1.81703	-1.49223	0.162508	0.224871	-19.9695	1.01459e-88
FALLS	I9_CEREBVASC	Cerebrovascular diseases	-0.231134	0.793633	0.0357549	-0.301212	-0.161055	0.739921	0.851245	-6.4644	1.01703e-10
FALLS	I9_VTE	Venous thromboembolism	-0.182011	0.833592	0.0288724	-0.2386	-0.125422	0.78773	0.882124	-6.30399	2.90078e-10
FALLS	J10_LOWCHRON	Chronic lower respiratory diseases	-0.0660298	0.936103	0.0183958	-0.102085	-0.0299746	0.902953	0.97047	-3.58939	0.000331451
FALLS	K11_OESSTODUO	Diseases of oesophagus, stomach and duodenum	-0.112358	0.893725	0.0150057	-0.141768	-0.0829468	0.867822	0.9204	-7.48764	7.01209e-14
FALLS	M13_ARTHROPATHIES	Arthropathies	-0.12593	0.881677	0.0184422	-0.162076	-0.0897836	0.850377	0.914129	-6.82834	8.59003e-12
FALLS	M13_OSTEOCHONDRO	Osteopathies and chondropathies	-0.178358	0.836643	0.0370665	-0.251007	-0.105709	0.778017	0.899687	-4.81183	1.49557e-06
FALLS	M13_POLYARTHROPATHIES	Polyarthropathies	-0.0680378	0.934225	0.0309635	-0.128725	-0.00735044	0.879216	0.992677	-2.19735	0.0279951
FALLS	NEURODEGOTH	Other degenerative diseases of the nervous system	-0.748364	0.47314	0.0659722	-0.877667	-0.619061	0.415752	0.53845	-11.3436	7.97654e-30
FALLS	SEX	Sex	0.261934	1.29944	0.0120457	0.238325	0.285543	1.26912	1.33048	21.745	7.70907e-105
FALLS	SMOKE3	Smoking status	-0.0572497	0.944358	0.00795905	-0.0728492	-0.0416503	0.929741	0.959205	-7.19304	6.33646e-13
FALLS	ST19_INJURY_POISO_CERTA_OTHER_CONSE_EXTER_CAUSES	Injury, poisoning and certain other consequences of external causes	-0.250835	0.778151	0.0209183	-0.291834	-0.209836	0.746892	0.810717	-11.9912	3.95327e-33
FALLS	Z21_PERSONAL_HISTORY_CERTA_OTH_DISEA	Personal history of certain other diseases	-0.16226	0.85022	0.0277301	-0.21661	-0.10791	0.805244	0.897708	-5.85143	4.87378e-09
FALLS	p3001308	LDL direct | Instance 0	0.0422112	1.04311	0.00583979	0.0307654	0.0536569	1.03124	1.05512	7.2282	4.8944e-13
FALLS	p3002385	Red blood cell (erythrocyte) distribution width | Instance 0	-0.0807021	0.922468	0.00552711	-0.091535	-0.0698692	0.912529	0.932516	-14.6011	2.76179e-48
FALLS	p3013115	Eosinophill count | Instance 0	-0.00445102	0.995559	0.0055225	-0.0152749	0.00637289	0.984841	1.00639	-0.805978	0.420256
FALLS	p3013650	Neutrophill count | Instance 0	-0.0473809	0.953724	0.00552498	-0.0582097	-0.0365522	0.943452	0.964108	-8.57577	9.8429e-18
FALLS	p3013721	Aspartate aminotransferase | Instance 0	-0.051414	0.949885	0.00472569	-0.0606762	-0.0421518	0.941128	0.958724	-10.8797	1.44074e-27
FALLS	p3018251	Glucose | Instance 0	-0.0407437	0.960075	0.00532596	-0.0511824	-0.030305	0.950105	0.97015	-7.65003	2.00935e-14
FALLS	p3024731	Mean corpuscular volume | Instance 0	-0.0991054	0.905647	0.00586316	-0.110597	-0.0876138	0.8953	0.916115	-16.9031	4.2714e-64
FALLS	p3035995	Alkaline phosphatase | Instance 0	-0.0375077	0.963187	0.00543679	-0.0481636	-0.0268518	0.952978	0.973505	-6.89888	5.24155e-12
FALLS	p3048773	Triglycerides | Instance 0	0.013988	1.01409	0.00629526	0.00164954	0.0263265	1.00165	1.02668	2.22199	0.0262837
FG_PULMHEART	ASTHMA_HOSPITAL_MAIN	Asthma, hospital admissions , main diagnosis only	-0.133582	0.874955	0.0319432	-0.19619	-0.070975	0.821856	0.931485	-4.18188	2.8911e-05
FG_PULMHEART	BL_AGE	Baseline age	-0.0417937	0.959068	0.00158881	-0.0449077	-0.0386797	0.956086	0.962059	-26.305	1.67941e-152
FG_PULMHEART	BMI	Body mass index	-0.220797	0.801879	0.0110527	-0.24246	-0.199134	0.784695	0.81944	-19.9767	8.7794e-89
FG_PULMHEART	C3_CANCER	Malignant neoplasm	-0.37789	0.685306	0.0355976	-0.44766	-0.30812	0.639122	0.734827	-10.6156	2.52174e-26
FG_PULMHEART	COPD_ASTHMA_PNEUMONIA_SEPSIS	COPD/asthma related pneumonia or pneumonia derived septicaemia	-0.242207	0.784894	0.0595546	-0.358932	-0.125482	0.698422	0.882071	-4.06698	4.7627e-05
FG_PULMHEART	COPD_EARLY	Early onset COPD	-0.413664	0.661223	0.063642	-0.5384	-0.288928	0.583681	0.749066	-6.49987	8.03917e-11
FG_PULMHEART	F5_ADO	Affective disorder, aux endpoint for F5_SAD	-0.133618	0.874924	0.0366358	-0.205423	-0.0618129	0.814303	0.940059	-3.64719	0.000265123
FG_PULMHEART	I9_PHLETHROM	Phlebitis and thrombophlebitis (not including DVT)	-0.640152	0.527213	0.0539455	-0.745883	-0.53442	0.474315	0.586009	-11.8666	1.76436e-32
FG_PULMHEART	SEX	Sex	-0.165611	0.847376	0.0263251	-0.217207	-0.114015	0.804763	0.892245	-6.291	3.15424e-10
FG_PULMHEART	SMOKE3	Smoking status	-0.0687961	0.933517	0.0156415	-0.0994529	-0.0381392	0.905333	0.962579	-4.39829	1.09106e-05
FG_PULMHEART	SMOKING_AGE	Time since diagnosis at baseline (years): Smoking	-0.0430275	0.957885	0.00916808	-0.0609966	-0.0250584	0.940826	0.975253	-4.69319	2.68984e-06
FG_PULMHEART	p3001604	Monocyte count | Instance 0	-0.00107012	0.99893	0.00493813	-0.0107487	0.00860844	0.989309	1.00865	-0.216705	0.828438
FG_PULMHEART	p3002385	Red blood cell (erythrocyte) distribution width | Instance 0	-0.118549	0.888208	0.0100874	-0.13832	-0.0987781	0.87082	0.905944	-11.7522	6.88297e-32
FG_PULMHEART	p3006140	Total bilirubin | Instance 0	0.0361032	1.03676	0.0120481	0.0124893	0.059717	1.01257	1.06154	2.99659	0.00273019
FG_PULMHEART	p3006315	Basophill count | Instance 0	-0.0291517	0.971269	0.0096865	-0.0481369	-0.0101665	0.953003	0.989885	-3.00952	0.00261664
FG_PULMHEART	p3018251	Glucose | Instance 0	-0.0108905	0.989169	0.00967789	-0.0298588	0.00807783	0.970583	1.00811	-1.1253	0.260464
FG_PULMHEART	p3020564	Creatinine | Instance 0	-0.0408263	0.959996	0.00855448	-0.0575928	-0.0240598	0.944034	0.976227	-4.77251	1.81948e-06
FG_PULMHEART	p3023602	HDL cholesterol | Instance 0	0.00312486	1.00313	0.0128682	-0.0220963	0.028346	0.978146	1.02875	0.242837	0.808132
FG_PULMHEART	p3024731	Mean corpuscular volume | Instance 0	-0.0775042	0.925423	0.0112793	-0.0996112	-0.0553972	0.905189	0.946109	-6.87137	6.35878e-12
FG_PULMHEART	p3035995	Alkaline phosphatase | Instance 0	-0.0291631	0.971258	0.0107	-0.0501348	-0.0081914	0.951101	0.991842	-2.72551	0.00642017
G6_ALZHEIMER	BL_AGE	Baseline age	-0.0751097	0.927642	0.00213543	-0.0792951	-0.0709243	0.923767	0.931532	-35.173	5.1688e-271
G6_ALZHEIMER	BMI	Body mass index	0.0309151	1.0314	0.00954801	0.0122014	0.0496289	1.01228	1.05088	3.23786	0.0012043
G6_ALZHEIMER	DM_COMORB_EXMORE_AGE	Time since diagnosis at baseline (years): Diabetes-related co-morbidities/complications	-0.00904979	0.990991	0.00175278	-0.0124852	-0.00561441	0.987592	0.994401	-5.16311	2.42885e-07
G6_ALZHEIMER	E4_ENDONUTRMET	Endocrine, nutritional and metabolic diseases	-0.12432	0.883098	0.0220974	-0.16763	-0.0810095	0.845667	0.922185	-5.62599	1.8445e-08
G6_ALZHEIMER	F5_DEMENTIA	Dementia	-2.01367	0.133498	0.122883	-2.25452	-1.77282	0.104924	0.169853	-16.3868	2.37506e-60
G6_ALZHEIMER	G6_PARKINSON_AGE	Time since diagnosis at baseline (years): Parkinson's disease	-0.0668254	0.935359	0.0109285	-0.0882449	-0.0454058	0.915537	0.95561	-6.11475	9.67064e-10
G6_ALZHEIMER	SMOKE3	Smoking status	-0.0267831	0.973572	0.0117854	-0.049882	-0.00368413	0.951342	0.996323	-2.27257	0.0230524
G6_ALZHEIMER	p3006923	Alanine aminotransferase | Instance 0	0.110574	1.11692	0.0142682	0.0826085	0.138539	1.08612	1.14859	7.74965	9.21427e-15
G6_ALZHEIMER	p3013721	Aspartate aminotransferase | Instance 0	-0.104258	0.900993	0.0100856	-0.124025	-0.0844904	0.883358	0.91898	-10.3373	4.77709e-25
G6_ALZHEIMER	p3018251	Glucose | Instance 0	-0.0334963	0.967059	0.00708034	-0.0473735	-0.0196191	0.953731	0.980572	-4.73088	2.23547e-06
G6_ALZHEIMER	p3023602	HDL cholesterol | Instance 0	0.0274781	1.02786	0.00899615	0.00984595	0.0451102	1.00989	1.04614	3.05443	0.0022549
G6_ALZHEIMER	p3026361	Red blood cell (erythrocyte) count | Instance 0	0.0436377	1.0446	0.0088283	0.0263346	0.0609409	1.02668	1.06284	4.94294	7.69528e-07
G6_MIGRAINE	ACUTE_RESPIRATORY_INFECTIONS	Asthma/COPD-related acute respiratory infections	-0.276056	0.758771	0.0441522	-0.362592	-0.189519	0.69587	0.827357	-6.25237	4.04272e-10
G6_MIGRAINE	BL_AGE	Baseline age	0.0244195	1.02472	0.00220224	0.0201032	0.0287358	1.02031	1.02915	11.0885	1.42712e-28
G6_MIGRAINE	BMI	Body mass index	-0.0166278	0.98351	0.0168607	-0.0496742	0.0164186	0.951539	1.01655	-0.986186	0.324042
G6_MIGRAINE	F5_ADO	Affective disorder, aux endpoint for F5_SAD	-0.48145	0.617887	0.053306	-0.585928	-0.376972	0.556589	0.685935	-9.0318	1.68867e-19
G6_MIGRAINE	G6_OTHNEU	Other neurological diseases	-0.543303	0.580826	0.131329	-0.800703	-0.285904	0.449013	0.751335	-4.13698	3.51911e-05
G6_MIGRAINE	M13_MUSCULOSKELETAL	Diseases of the musculoskeletal system and connective tissue	-0.371027	0.690025	0.0391103	-0.447682	-0.294372	0.639108	0.744999	-9.48669	2.38484e-21
G6_MIGRAINE	N14_GENITOURINARY	Genitourinary diseases	-0.283485	0.753154	0.0385948	-0.35913	-0.207841	0.698284	0.812336	-7.34517	2.055e-13
G6_MIGRAINE	R18_HEADACHE1	Headache	-0.973411	0.377792	0.1196	-1.20782	-0.738999	0.298847	0.477592	-8.13889	3.98934e-16
G6_MIGRAINE	R18_SYMPTOMS_SIGNS_ABNORMAL_CLINI_LABOR_FINDI_NOT_ELSEW_CLASSIFIED	Symptoms, signs and abnormal clinical and laboratory findings, not elsewhere classified	-0.44849	0.638592	0.0414086	-0.529649	-0.367331	0.588811	0.692581	-10.8309	2.45861e-27
G6_MIGRAINE	SEX	Sex	0.664134	1.94281	0.0396003	0.586519	0.741749	1.79772	2.0996	16.7709	3.98268e-63
G6_MIGRAINE	SMOKE3	Smoking status	0.0283072	1.02871	0.0247409	-0.020184	0.0767984	0.980018	1.07982	1.14415	0.252562
G6_MS	ALLERG_RHINITIS_AGE	Time since diagnosis at baseline (years): Allergic rhinitis	-0.175467	0.839065	0.144917	-0.4595	0.108566	0.631599	1.11468	-1.21081	0.225969
G6_MS	BL_AGE	Baseline age	0.0444222	1.04542	0.00809604	0.0285543	0.0602902	1.02897	1.06214	5.48691	4.09031e-08
G6_MS	BMI	Body mass index	-0.0349286	0.965674	0.0646046	-0.161551	0.0916941	0.850823	1.09603	-0.540652	0.588748
G6_MS	C3_BRONCHUS_LUNG_AGE	Time since diagnosis at baseline (years): Malignant neoplasm of bronchus and lung	0.141589	1.1521	0.684461	-1.19993	1.48311	0.301215	4.40662	0.206863	0.836117
G6_MS	C3_SECONDARY_NAS_AGE	Time since diagnosis at baseline (years): Secondary malignant neoplasm of other and unspecified sites	0.109231	1.11542	0.654929	-1.17441	1.39287	0.309002	4.02638	0.166782	0.867541
G6_MS	C3_SECONDARY_RESPIRATORY_DIGESTIVE_AGE	Time since diagnosis at baseline (years): Secondary malignant neoplasm of respiratory and digestive organs	0.147888	1.15938	0.694946	-1.21418	1.50996	0.296953	4.52654	0.212806	0.831479
G6_MS	D3_HYPOSPLENISM_AGE	Time since diagnosis at baseline (years): Hyposplenism	0.0354422	1.03608	0.616496	-1.17287	1.24375	0.309478	3.4686	0.0574898	0.954155
G6_MS	E4_ACIDOSIS_AGE	Time since diagnosis at baseline (years): Acidosis	0.0335514	1.03412	0.795755	-1.5261	1.5932	0.217382	4.91948	0.0421629	0.966369
G6_MS	G6_DISBROTHUNS_AGE	Time since diagnosis at baseline (years): Disorders of brain, other and unspecified	0.00984875	1.0099	0.652372	-1.26878	1.28848	0.281175	3.62725	0.0150968	0.987955
G6_MS	G6_RLS_AGE	Time since diagnosis at baseline (years): Restless leg syndrome	-0.82076	0.440097	0.244312	-1.2996	-0.341917	0.27264	0.710407	-3.35947	0.000780907
G6_MS	H7_ENTROPION_AGE	Time since diagnosis at baseline (years): Entropion and trichiasis of eyelid	0.107871	1.1139	0.604757	-1.07743	1.29317	0.340469	3.64433	0.178371	0.858431
G6_MS	H7_OPTNERVE	Disorders of optic nerve and visual pathways	-3.32959	0.0358077	0.973921	-5.23844	-1.42074	0.00530851	0.241534	-3.41875	0.000629093
G6_MS	H7_OPTNERVE_AGE	Time since diagnosis at baseline (years): Disorders of optic nerve and visual pathways	-0.0722423	0.930305	0.0458025	-0.162014	0.0175289	0.85043	1.01768	-1.57726	0.114736
G6_MS	N14_CHRONEPHROPATH_AGE	Time since diagnosis at baseline (years): Chronic nephritic syndrome	0.0635233	1.06558	0.555809	-1.02584	1.15289	0.358494	3.16733	0.11429	0.909008
G6_MS	N14_CYSTKID_AGE	Time since diagnosis at baseline (years): Cyst of kidney	-0.375383	0.687026	0.130721	-0.63159	-0.119175	0.531745	0.887652	-2.87164	0.00408344
G6_MS	R18_ABNORMAL_FINDI_DIAGNOST_IMAGI_CENTRAL_NERVOUS_SYSTEM_AGE	Time since diagnosis at baseline (years): Abnormal findings on diagnostic imaging of central nervous system	-0.315658	0.729309	0.310223	-0.923684	0.292368	0.397054	1.3396	-1.01752	0.308906
G6_MS	R18_ABNORMAL_SERUM_ENZYME_LEVELS_AGE	Time since diagnosis at baseline (years): Abnormal serum enzyme levels	0.0095111	1.00956	0.633688	-1.23249	1.25152	0.291565	3.49564	0.0150091	0.988025
G6_MS	R18_OEDEMA_NOT_ELSEW_CLASSIFIED_AGE	Time since diagnosis at baseline (years): Oedema, not elsewhere classified	0.255303	1.29085	0.68326	-1.08386	1.59447	0.338286	4.92571	0.373653	0.708662
G6_MS	R18_PAIN_NOT_ELSEW_CLASSIFIED_AGE	Time since diagnosis at baseline (years): Pain, not elsewhere classified	-0.177167	0.83764	0.174906	-0.519975	0.165642	0.594535	1.18015	-1.01293	0.311096
G6_MS	R18_SYMPTOMS_SIGNS_INVOLVI_EMOTIONAL_STATE_AGE	Time since diagnosis at baseline (years): Symptoms and signs involving emotional state	-0.415896	0.659749	0.213155	-0.833671	0.00187943	0.434451	1.00188	-1.95115	0.0510396
G6_MS	SEX	Sex	0.457758	1.58053	0.176825	0.111187	0.80433	1.1176	2.2352	2.58876	0.00963228
G6_MS	SMOKE3	Smoking status	-0.187743	0.828828	0.0843661	-0.353098	-0.0223887	0.702509	0.97786	-2.22534	0.0260585
G6_MS	ST19_SUPERF_INJURY_FOREA_AGE	Time since diagnosis at baseline (years): Superficial injury of forearm	-0.000551584	0.999449	0.615756	-1.20741	1.20631	0.298971	3.34112	-0.000895784	0.999285
G6_MS	p3001308	LDL direct | Instance 0	1.0905	2.97576	0.477004	0.155588	2.02541	1.16834	7.57921	2.28614	0.022246
G6_MS	p3002385	Red blood cell (erythrocyte) distribution width | Instance 0	-0.0354539	0.965167	0.0635167	-0.159944	0.0890366	0.852191	1.09312	-0.558182	0.57672
G6_MS	p3003338	Mean corpuscular haemoglobin concentration | Instance 0	0.0129738	1.01306	0.0669507	-0.118247	0.144195	0.888476	1.15511	0.193782	0.846347
G6_MS	p3006140	Total bilirubin | Instance 0	0.11082	1.11719	0.0755961	-0.0373453	0.258986	0.963343	1.29562	1.46595	0.142661
G6_MS	p3006315	Basophill count | Instance 0	0.0207938	1.02101	0.0634442	-0.103555	0.145142	0.901627	1.1562	0.327749	0.743101
G6_MS	p3006923	Alanine aminotransferase | Instance 0	0.105236	1.11097	0.120182	-0.130317	0.340789	0.877817	1.40606	0.875638	0.381227
G6_MS	p3007461	Platelet count | Instance 0	0.0374377	1.03815	0.0639426	-0.0878874	0.162763	0.915864	1.17676	0.58549	0.558218
G6_MS	p3010813	White blood cell (leukocyte) count | Instance 0	-0.19387	0.823765	0.316313	-0.813832	0.426092	0.443157	1.53126	-0.612906	0.539938
G6_MS	p3013115	Eosinophill count | Instance 0	0.0306326	1.03111	0.0655507	-0.0978444	0.15911	0.90679	1.17247	0.467312	0.640277
G6_MS	p3013650	Neutrophill count | Instance 0	-0.0372583	0.963427	0.234276	-0.49643	0.421913	0.6087	1.52488	-0.159036	0.87364
G6_MS	p3013721	Aspartate aminotransferase | Instance 0	0.0800008	1.08329	0.117774	-0.150831	0.310833	0.859993	1.36456	0.679276	0.496963
G6_MS	p3019198	Lymphocyte count | Instance 0	0.191194	1.21069	0.252446	-0.303592	0.68598	0.738162	1.98572	0.757365	0.448831
G6_MS	p3019900	Cholesterol | Instance 0	-1.14284	0.318913	0.532677	-2.18687	-0.0988097	0.112268	0.905915	-2.14546	0.0319161
G6_MS	p3020564	Creatinine | Instance 0	0.16231	1.17622	0.0958591	-0.0255705	0.35019	0.974754	1.41934	1.69321	0.0904149
G6_MS	p3023602	HDL cholesterol | Instance 0	0.555159	1.74222	0.189872	0.183018	0.927301	1.20084	2.52768	2.92386	0.00345715
G6_MS	p3024731	Mean corpuscular volume | Instance 0	-0.0507207	0.950544	0.0648619	-0.177848	0.0764064	0.83707	1.0794	-0.781979	0.434227
G6_MS	p3035995	Alkaline phosphatase | Instance 0	-0.00733846	0.992688	0.0698366	-0.144216	0.129539	0.865701	1.1383	-0.105081	0.916312
G6_MS	p3048773	Triglycerides | Instance 0	0.267283	1.30641	0.121631	0.0288914	0.505675	1.02931	1.6581	2.1975	0.0279849
G6_PARKINSON	BL_AGE	Baseline age	-0.0753081	0.927458	0.00271637	-0.0806321	-0.0699841	0.922533	0.932409	-27.7239	3.60189e-169
G6_PARKINSON	BMI	Body mass index	-0.0208997	0.979317	0.0146482	-0.0496098	0.00781031	0.951601	1.00784	-1.42677	0.153645
G6_PARKINSON	SEX	Sex	-0.361169	0.696861	0.030313	-0.420581	-0.301756	0.656665	0.739518	-11.9146	9.92956e-33
G6_PARKINSON	SMOKE3	Smoking status	0.0527644	1.05418	0.020196	0.013181	0.0923478	1.01327	1.09675	2.61262	0.00898522
G6_PARKINSON	p3019900	Cholesterol | Instance 0	0.107796	1.11382	0.0143172	0.0797352	0.135858	1.083	1.14552	7.52915	5.10732e-14
G6_PARKINSON	p3035995	Alkaline phosphatase | Instance 0	-0.0253399	0.974978	0.0140057	-0.0527906	0.00211077	0.948579	1.00211	-1.80926	0.0704113
G6_SLEEPAPNO	AB1_INFECT_PARASIT_AGE	Time since diagnosis at baseline (years): Certain infectious and parasitic diseases	0.00554331	1.00556	0.00116551	0.00325895	0.00782767	1.00326	1.00786	4.75612	1.97348e-06
G6_SLEEPAPNO	ASTHMA_EXCL	Excluding asthma or asthma-COPD overlap	-0.209155	0.811269	0.0291017	-0.266194	-0.152117	0.766291	0.858888	-7.18704	6.62095e-13
G6_SLEEPAPNO	BL_AGE	Baseline age	0.00512775	1.00514	0.00183933	0.00152273	0.00873278	1.00152	1.00877	2.78784	0.00530612
G6_SLEEPAPNO	BMI	Body mass index	-0.599182	0.549261	0.014507	-0.627615	-0.570749	0.533863	0.565102	-41.3029	0
G6_SLEEPAPNO	COPD_ASTHMA_PNEUMONIA_SEPSIS	COPD/asthma related pneumonia or pneumonia derived septicaemia	-0.0708387	0.931612	0.076375	-0.220531	0.0788535	0.802093	1.08205	-0.927512	0.353661
G6_SLEEPAPNO	COPD_EARLY	Early onset COPD	-0.490674	0.612214	0.074283	-0.636266	-0.345082	0.529265	0.708162	-6.60547	3.96255e-11
G6_SLEEPAPNO	E4_ENDONUTRMET	Endocrine, nutritional and metabolic diseases	-0.212033	0.808938	0.0367516	-0.284065	-0.140001	0.752718	0.869357	-5.76936	7.95736e-09
G6_SLEEPAPNO	E4_OBESITYNAS	Obesity, other/unspecified	-0.22816	0.795997	0.0939116	-0.412224	-0.0440971	0.662176	0.956861	-2.42952	0.0151187
G6_SLEEPAPNO	F5_ADO	Affective disorder, aux endpoint for F5_SAD	-0.567722	0.566815	0.0395846	-0.645306	-0.490137	0.524502	0.612542	-14.342	1.19591e-46
G6_SLEEPAPNO	FG_CVD	Cardiovascular diseases (excluding rheumatic etc)	-0.2869	0.750587	0.0368813	-0.359185	-0.214614	0.698245	0.806853	-7.779	7.30974e-15
G6_SLEEPAPNO	FG_CVD_AGE	Time since diagnosis at baseline (years): Cardiovascular diseases (excluding rheumatic etc)	-0.00550738	0.994508	0.00198521	-0.00939831	-0.00161645	0.990646	0.998385	-2.77421	0.0055336
G6_SLEEPAPNO	G6_NERPLEX	Nerve, nerve root and plexus disorders	-0.279333	0.756288	0.0541565	-0.385478	-0.173189	0.680125	0.840979	-5.15789	2.49746e-07
G6_SLEEPAPNO	K11_GIDISEASES	Gastrointestinal diseases	-0.180804	0.834599	0.030846	-0.241261	-0.120347	0.785637	0.886613	-5.8615	4.58707e-09
G6_SLEEPAPNO	K11_REFLUX	Gastro-oesophageal reflux disease	-0.124472	0.882963	0.0456776	-0.213999	-0.034946	0.807349	0.965658	-2.72502	0.0064297
G6_SLEEPAPNO	L12_CELLULITIS	Cellulitis	-0.082648	0.920675	0.0659423	-0.211892	0.0465965	0.809052	1.0477	-1.25334	0.210083
G6_SLEEPAPNO	M13_MUSCULOSKELETAL	Diseases of the musculoskeletal system and connective tissue	-0.149796	0.860884	0.0293048	-0.207232	-0.0923594	0.812831	0.911777	-5.11165	3.19364e-07
G6_SLEEPAPNO	R18_MOUTH_BREAT	Mouth breathing	-1.82604	0.16105	0.109867	-2.04138	-1.61071	0.12985	0.199746	-16.6204	4.95795e-62
G6_SLEEPAPNO	R18_SYMPTOMS_SIGNS_ABNORMAL_CLINI_LABOR_FINDI_NOT_ELSEW_CLASSIFIED	Symptoms, signs and abnormal clinical and laboratory findings, not elsewhere classified	-0.305537	0.736728	0.0312298	-0.366746	-0.244328	0.692985	0.783231	-9.7835	1.32543e-22
G6_SLEEPAPNO	SEX	Sex	-0.810545	0.444616	0.0342931	-0.877758	-0.743332	0.415714	0.475527	-23.6358	1.65192e-123
G6_SLEEPAPNO	SMOKE3	Smoking status	-0.0983364	0.906344	0.0189433	-0.135464	-0.0612083	0.87331	0.940627	-5.1911	2.09054e-07
G6_SLEEPAPNO	p3001308	LDL direct | Instance 0	0.00479809	1.00481	0.0146918	-0.0239973	0.0335935	0.976288	1.03416	0.326583	0.743984
G6_SLEEPAPNO	p3001604	Monocyte count | Instance 0	-0.00615251	0.993866	0.00644619	-0.0187868	0.00648179	0.981389	1.0065	-0.954441	0.33986
G6_SLEEPAPNO	p3002385	Red blood cell (erythrocyte) distribution width | Instance 0	-0.0616169	0.940243	0.0126888	-0.0864864	-0.0367474	0.917148	0.96392	-4.85602	1.19769e-06
G6_SLEEPAPNO	p3006140	Total bilirubin | Instance 0	0.0279949	1.02839	0.0147794	-0.000972168	0.056962	0.999028	1.05862	1.89419	0.0582004
G6_SLEEPAPNO	p3006923	Alanine aminotransferase | Instance 0	-0.0210217	0.979198	0.0123814	-0.0452887	0.00324538	0.955721	1.00325	-1.69785	0.0895369
G6_SLEEPAPNO	p3013650	Neutrophill count | Instance 0	-0.0102923	0.989761	0.0135427	-0.0368354	0.0162509	0.963835	1.01638	-0.759987	0.447262
G6_SLEEPAPNO	p3018251	Glucose | Instance 0	0.00970952	1.00976	0.011023	-0.0118951	0.0313141	0.988175	1.03181	0.880845	0.378401
G6_SLEEPAPNO	p3023602	HDL cholesterol | Instance 0	0.0890546	1.09314	0.0193455	0.0511382	0.126971	1.05247	1.13538	4.60339	4.15677e-06
G6_SLEEPAPNO	p3048773	Triglycerides | Instance 0	-0.00910397	0.990937	0.0140888	-0.0367175	0.0185096	0.963948	1.01868	-0.646184	0.51816
H7_CORNEALDYSTROPHY	BL_AGE	Baseline age	-0.0363654	0.964288	0.00139441	-0.0390983	-0.0336324	0.961656	0.966927	-26.0795	6.23312e-150
H7_CORNEALDYSTROPHY	BMI	Body mass index	-0.0270135	0.973348	0.00680191	-0.040345	-0.013682	0.960458	0.986411	-3.97145	7.14355e-05
H7_CORNEALDYSTROPHY	H7_GLAUCSUSP_AGE	Time since diagnosis at baseline (years): Glaucoma suspect	-0.0731681	0.929445	0.0145733	-0.101731	-0.044605	0.903272	0.956375	-5.0207	5.14822e-07
H7_CORNEALDYSTROPHY	SMOKE3	Smoking status	-0.0167242	0.983415	0.00968076	-0.0356982	0.00224974	0.964932	1.00225	-1.72757	0.0840651
H7_EYELIDINFLAMMATION	ASTHMA_EXCL	Excluding asthma or asthma-COPD overlap	-0.816457	0.441995	0.055726	-0.925678	-0.707236	0.396263	0.493005	-14.6513	1.32186e-48
H7_EYELIDINFLAMMATION	BL_AGE	Baseline age	-0.0555837	0.945933	0.00365077	-0.0627391	-0.0484283	0.939188	0.952726	-15.2252	2.40676e-52
H7_EYELIDINFLAMMATION	BMI	Body mass index	0.0274183	1.0278	0.0266513	-0.0248173	0.0796539	0.975488	1.08291	1.02878	0.303584
H7_EYELIDINFLAMMATION	E4_HYPOKALAEMIA_AGE	Time since diagnosis at baseline (years): Hypokalaemia	-0.112551	0.893552	0.116846	-0.341564	0.116462	0.710658	1.12352	-0.963246	0.335424
H7_EYELIDINFLAMMATION	H7_CONJUNCTIVA	Disorders of conjunctiva	-1.35518	0.2579	0.0904667	-1.5325	-1.17787	0.215996	0.307933	-14.9799	9.93349e-51
H7_EYELIDINFLAMMATION	L12_ROSACEA	Rosacea	-1.70951	0.180955	0.181763	-2.06576	-1.35326	0.126723	0.258397	-9.40514	5.19623e-21
H7_EYELIDINFLAMMATION	SMOKE3	Smoking status	0.0256277	1.02596	0.0376076	-0.0480817	0.0993372	0.953056	1.10444	0.681451	0.495586
H7_GLAUCOMA	BL_AGE	Baseline age	-0.0693644	0.932987	0.0017227	-0.0727409	-0.065988	0.929842	0.936142	-40.2649	0
H7_GLAUCOMA	BMI	Body mass index	-0.0151265	0.984987	0.0114391	-0.0375467	0.00729368	0.963149	1.00732	-1.32235	0.186051
H7_GLAUCOMA	H7_CATARACTOTHER	Other cataract	-0.465951	0.627538	0.0581538	-0.57993	-0.351972	0.559937	0.7033	-8.0124	1.12493e-15
H7_GLAUCOMA	H7_CHOROIDRETINA	Disorders of choroid and retina	-0.542282	0.58142	0.0643918	-0.668487	-0.416076	0.512483	0.65963	-8.4216	3.71383e-17
H7_GLAUCOMA	H7_EYELIDDIS	Other disorders of eyelid	-0.629534	0.53284	0.0643779	-0.755712	-0.503356	0.469676	0.604499	-9.77873	1.38944e-22
H7_GLAUCOMA	SMOKE3	Smoking status	-0.01062	0.989436	0.01607	-0.0421167	0.0208767	0.958758	1.0211	-0.660857	0.508704
H7_GLAUCOMA	p3018251	Glucose | Instance 0	-0.0619071	0.93997	0.00983314	-0.0811797	-0.0426345	0.922028	0.958262	-6.29576	3.05891e-10
H7_GLAUCPRIMOPEN	BL_AGE	Baseline age	-0.070368	0.932051	0.00254619	-0.0753584	-0.0653776	0.927411	0.936714	-27.6366	4.04083e-168
H7_GLAUCPRIMOPEN	BMI	Body mass index	0.0569578	1.05861	0.0150329	0.0274939	0.0864218	1.02788	1.09027	3.78888	0.000151328
H7_GLAUCPRIMOPEN	H7_CATARACTOTHER	Other cataract	-0.727959	0.482893	0.057079	-0.839832	-0.616087	0.431783	0.540054	-12.7535	2.9789e-37
H7_GLAUCPRIMOPEN	SMOKE3	Smoking status	0.00276822	1.00277	0.0204664	-0.0373452	0.0428816	0.963344	1.04381	0.135257	0.892409
H7_MACULADEGEN	BL_AGE	Baseline age	-0.0749251	0.927813	0.00155073	-0.0779645	-0.0718857	0.924997	0.930637	-48.316	0
H7_MACULADEGEN	BMI	Body mass index	-0.0447078	0.956277	0.00803122	-0.0604487	-0.0289669	0.941342	0.971449	-5.56675	2.59533e-08
H7_MACULADEGEN	H7_CATARACTOTHER	Other cataract	-0.280289	0.755566	0.0372403	-0.353278	-0.207299	0.702382	0.812777	-7.52648	5.2127e-14
H7_MACULADEGEN	H7_LIDLACRIMALORBIT	Disorders of eyelid, lacrimal system and orbit	-0.225779	0.797894	0.0331555	-0.290763	-0.160796	0.747693	0.851466	-6.80971	9.77942e-12
H7_MACULADEGEN	SEX	Sex	0.14357	1.15439	0.0196479	0.105061	0.182079	1.11078	1.19971	7.30717	2.72831e-13
H7_MACULADEGEN	SMOKE3	Smoking status	-0.047009	0.954079	0.0115171	-0.0695821	-0.0244359	0.932784	0.97586	-4.08167	4.47131e-05
H7_MACULADEGEN	p3000963	Haemoglobin concentration | Instance 0	0.04931	1.05055	0.0103112	0.0291003	0.0695196	1.02953	1.07199	4.78217	1.73416e-06
H7_MACULADEGEN	p3002385	Red blood cell (erythrocyte) distribution width | Instance 0	-0.0338886	0.966679	0.00809398	-0.0497525	-0.0180247	0.951465	0.982137	-4.18689	2.82803e-05
H7_MACULADEGEN	p3018251	Glucose | Instance 0	-0.0501975	0.951042	0.00676302	-0.0634528	-0.0369423	0.938518	0.963732	-7.42235	1.15058e-13
H7_MYOPIA	BL_AGE	Baseline age	-0.0356627	0.964966	0.00221975	-0.0400133	-0.031312	0.960777	0.969173	-16.0661	4.4118e-58
H7_MYOPIA	BMI	Body mass index	0.0728768	1.0756	0.016434	0.0406667	0.105087	1.0415	1.11081	4.43451	9.22827e-06
H7_MYOPIA	H7_CATARACTOTHER	Other cataract	-0.591815	0.553322	0.0696675	-0.728361	-0.45527	0.482699	0.634277	-8.49486	1.98177e-17
H7_MYOPIA	H7_CHOROIDRETINA	Disorders of choroid and retina	-0.735347	0.479339	0.0753978	-0.883124	-0.58757	0.413489	0.555676	-9.7529	1.79277e-22
H7_MYOPIA	H7_GLAUCOMA	Glaucoma	-0.756625	0.469247	0.0819092	-0.917165	-0.596086	0.399651	0.550964	-9.23736	2.52647e-20
H7_MYOPIA	H7_VITRBODYGLOBE_AGE	Time since diagnosis at baseline (years): Disorders of vitreous body	-0.0556884	0.945834	0.00981324	-0.074922	-0.0364548	0.927816	0.964202	-5.67482	1.38836e-08
H7_MYOPIA	I9_CEREBDOTH_AGE	Time since diagnosis at baseline (years): Other specified cerebrovascular diseases, other cerebrovascular disorders in diseases classified elsewhere	-0.0860282	0.917568	0.0606531	-0.204906	0.0328497	0.814724	1.0334	-1.41836	0.156085
H7_MYOPIA	SMOKE3	Smoking status	0.0383219	1.03907	0.0225344	-0.00584459	0.0824885	0.994172	1.08599	1.7006	0.0890181
H7_RETINALDETACH	BL_AGE	Baseline age	-0.0357091	0.964921	0.00258203	-0.0407697	-0.0306484	0.96005	0.969817	-13.8298	1.68376e-43
H7_RETINALDETACH	BMI	Body mass index	0.0163328	1.01647	0.0197538	-0.0223839	0.0550495	0.977865	1.05659	0.826817	0.408341
H7_RETINALDETACH	FG_CVD	Cardiovascular diseases (excluding rheumatic etc)	-0.206838	0.813151	0.0403744	-0.28597	-0.127706	0.751285	0.880112	-5.123	3.00712e-07
H7_RETINALDETACH	H7_CATARACTOTHER	Other cataract	-1.06566	0.344499	0.0868436	-1.23587	-0.895452	0.290581	0.408423	-12.2711	1.2956e-34
H7_RETINALDETACH	H7_GLAUCOMA	Glaucoma	-0.696838	0.498158	0.113712	-0.91971	-0.473966	0.398634	0.622529	-6.12807	8.89502e-10
H7_RETINALDETACH	SEX	Sex	-0.444704	0.641014	0.0381115	-0.519401	-0.370007	0.594877	0.69073	-11.6685	1.84642e-31
H7_RETINALDETACH	SMOKE3	Smoking status	0.050444	1.05174	0.0266099	-0.00171043	0.102599	0.998291	1.10805	1.89569	0.0580016
H8_CONSENHEARINGLOSS	BL_AGE	Baseline age	-0.0324272	0.968093	0.00225617	-0.0368492	-0.0280052	0.963821	0.972383	-14.3727	7.67898e-47
H8_CONSENHEARINGLOSS	BMI	Body mass index	-0.0478533	0.953274	0.0161293	-0.0794661	-0.0162404	0.923609	0.983891	-2.96685	0.00300863
H8_CONSENHEARINGLOSS	H8_INNER_AGE	Time since diagnosis at baseline (years): Diseases of inner ear	-0.0330368	0.967503	0.00569991	-0.0442084	-0.0218651	0.956755	0.978372	-5.79602	6.79088e-09
H8_CONSENHEARINGLOSS	H8_MIDDLEMASTOID	Diseases of middle ear and mastoid	-0.781051	0.457925	0.0787534	-0.935404	-0.626697	0.392427	0.534354	-9.91768	3.48769e-23
H8_CONSENHEARINGLOSS	H8_NONSUPPNAS	Nonsuppurative otitis media	-0.286375	0.750981	0.129186	-0.539576	-0.0331745	0.582995	0.96737	-2.21676	0.0266395
H8_CONSENHEARINGLOSS	SEX	Sex	-0.124569	0.882877	0.0325191	-0.188305	-0.0608328	0.828362	0.940981	-3.83065	0.000127807
H8_CONSENHEARINGLOSS	SMOKE3	Smoking status	-0.0446949	0.956289	0.0230524	-0.0898769	0.000487074	0.914044	1.00049	-1.93884	0.0525214
H8_CONSENHEARINGLOSS	p3013650	Neutrophill count | Instance 0	-0.0588654	0.942834	0.0154411	-0.0891294	-0.0286013	0.914727	0.971804	-3.81225	0.000137709
H8_CONSENHEARINGLOSS	p3035995	Alkaline phosphatase | Instance 0	-0.0380978	0.962619	0.0154471	-0.0683736	-0.00782208	0.933911	0.992208	-2.46634	0.0136501
H8_HL_PRESBY	BL_AGE	Baseline age	-0.0416287	0.959226	0.00263357	-0.0467904	-0.036467	0.954287	0.96419	-15.8069	2.78704e-56
H8_HL_PRESBY	BMI	Body mass index	-0.0198349	0.980361	0.0120065	-0.0433672	0.00369739	0.95756	1.0037	-1.65201	0.0985316
H8_HL_PRESBY	SMOKE3	Smoking status	-0.0515568	0.94975	0.0168848	-0.0846504	-0.0184631	0.918833	0.981706	-3.05344	0.00226237
H8_HL_PRESBY	p3000963	Haemoglobin concentration | Instance 0	-0.0631841	0.938771	0.0338561	-0.129541	0.00317268	0.878499	1.00318	-1.86625	0.0620059
H8_HL_PRESBY	p3006315	Basophill count | Instance 0	-0.0265298	0.973819	0.00814443	-0.0424926	-0.010567	0.958398	0.989489	-3.25742	0.00112431
H8_HL_PRESBY	p3009542	Haematocrit percentage | Instance 0	0.0723596	1.07504	0.0333625	0.00697034	0.137749	1.00699	1.14769	2.16889	0.0300909
H8_TINNITUS	BL_AGE	Baseline age	-0.0265415	0.973808	0.00291485	-0.0322545	-0.0208285	0.96826	0.979387	-9.10561	8.57867e-20
H8_TINNITUS	BMI	Body mass index	-0.0451268	0.955876	0.0227501	-0.0897162	-0.000537316	0.914191	0.999463	-1.98358	0.0473024
H8_TINNITUS	H8_INNER_AGE	Time since diagnosis at baseline (years): Diseases of inner ear	-0.0359459	0.964692	0.0070031	-0.0496718	-0.0222201	0.951542	0.978025	-5.13286	2.85369e-07
H8_TINNITUS	SEX	Sex	-0.107643	0.897948	0.0575303	-0.2204	0.00511476	0.802198	1.00513	-1.87106	0.061337
H8_TINNITUS	SMOKE3	Smoking status	-0.0524013	0.948948	0.0306658	-0.112505	0.00770268	0.893593	1.00773	-1.70878	0.0874912
H8_TINNITUS	p3000963	Haemoglobin concentration | Instance 0	-0.0113834	0.988681	0.379266	-0.754731	0.731964	0.470137	2.07916	-0.0300144	0.976056
H8_TINNITUS	p3001308	LDL direct | Instance 0	0.00609644	1.00612	0.161978	-0.311375	0.323568	0.732439	1.38205	0.0376374	0.969977
H8_TINNITUS	p3002385	Red blood cell (erythrocyte) distribution width | Instance 0	-0.00953655	0.990509	0.0233538	-0.0553092	0.0362361	0.946193	1.0369	-0.408351	0.683016
H8_TINNITUS	p3003338	Mean corpuscular haemoglobin concentration | Instance 0	0.0319698	1.03249	0.134426	-0.2315	0.295439	0.793343	1.34372	0.237825	0.812017
H8_TINNITUS	p3006140	Total bilirubin | Instance 0	0.0265068	1.02686	0.0238976	-0.0203316	0.0733452	0.979874	1.0761	1.10918	0.267352
H8_TINNITUS	p3006315	Basophill count | Instance 0	-0.0112074	0.988855	0.0212575	-0.0528713	0.0304565	0.948502	1.03093	-0.52722	0.598041
H8_TINNITUS	p3007461	Platelet count | Instance 0	0.00867803	1.00872	0.0227599	-0.0359305	0.0532866	0.964707	1.05473	0.381286	0.702991
H8_TINNITUS	p3009542	Haematocrit percentage | Instance 0	0.049589	1.05084	0.372184	-0.679878	0.779056	0.506679	2.17941	0.133238	0.894005
H8_TINNITUS	p3013115	Eosinophill count | Instance 0	0.0170226	1.01717	0.0223184	-0.0267207	0.0607658	0.973633	1.06265	0.762715	0.445633
H8_TINNITUS	p3013650	Neutrophill count | Instance 0	-0.0117112	0.988357	0.0225769	-0.0559611	0.0325387	0.945576	1.03307	-0.518727	0.603951
H8_TINNITUS	p3013721	Aspartate aminotransferase | Instance 0	-0.0173432	0.982806	0.0183553	-0.053319	0.0186326	0.948078	1.01881	-0.944856	0.344732
H8_TINNITUS	p3018251	Glucose | Instance 0	0.0283563	1.02876	0.0224732	-0.0156903	0.0724029	0.984432	1.07509	1.26178	0.207027
H8_TINNITUS	p3019198	Lymphocyte count | Instance 0	0.00694414	1.00697	0.02325	-0.038625	0.0525133	0.962111	1.05392	0.298673	0.76519
H8_TINNITUS	p3019900	Cholesterol | Instance 0	0.0126274	1.01271	0.181483	-0.343073	0.368328	0.709586	1.44532	0.0695787	0.944529
H8_TINNITUS	p3023602	HDL cholesterol | Instance 0	0.0731126	1.07585	0.0637342	-0.0518041	0.198029	0.949515	1.219	1.14715	0.25132
H8_TINNITUS	p3035941	Mean corpuscular haemoglobin | Instance 0	0.0116779	1.01175	0.0281784	-0.0435507	0.0669065	0.957384	1.0692	0.414428	0.67856
H8_TINNITUS	p3035995	Alkaline phosphatase | Instance 0	-0.0463279	0.954729	0.0199082	-0.0853473	-0.00730854	0.918193	0.992718	-2.32708	0.0199612
H8_TINNITUS	p3048773	Triglycerides | Instance 0	0.0368481	1.03754	0.0396554	-0.040875	0.114571	0.959949	1.12139	0.929208	0.352782
HYPOTHYROIDISM	ASTHMA_EXCL	Excluding asthma or asthma-COPD overlap	-0.0757555	0.927043	0.0288334	-0.132268	-0.0192432	0.876106	0.980941	-2.62736	0.00860513
HYPOTHYROIDISM	ASTHMA_EXCL_AGE	Time since diagnosis at baseline (years): Excluding asthma or asthma-COPD overlap	0.00308232	1.00309	0.00102714	0.00106917	0.00509548	1.00107	1.00511	3.00088	0.00269198
HYPOTHYROIDISM	BL_AGE	Baseline age	-0.0445375	0.95644	0.00127602	-0.0470384	-0.0420365	0.954051	0.958835	-34.9035	6.58579e-267
HYPOTHYROIDISM	BMI	Body mass index	-0.158365	0.853538	0.0093803	-0.17675	-0.13998	0.837989	0.869375	-16.8827	6.02775e-64
HYPOTHYROIDISM	D3_BLOOD_IMMUN	Diseases of the blood and blood-forming organs and certain disorders involving the immune mechanism	-0.304874	0.737216	0.0349351	-0.373345	-0.236402	0.688427	0.789463	-8.72688	2.61805e-18
HYPOTHYROIDISM	DM_COMORB_EXMORE_AGE	Time since diagnosis at baseline (years): Diabetes-related co-morbidities/complications	-0.0028298	0.997174	0.00276928	-0.00825748	0.00259789	0.991777	1.0026	-1.02185	0.306851
HYPOTHYROIDISM	E4_ENDOGLAND	Disorders of other endocrine glands	-0.452666	0.635931	0.0833779	-0.616084	-0.289248	0.540055	0.748826	-5.42909	5.66427e-08
HYPOTHYROIDISM	E4_METABO	Other metabolic disorders	-1.42354	0.24086	0.138351	-1.6947	-1.15237	0.183654	0.315886	-10.2893	7.8751e-25
HYPOTHYROIDISM	E4_NUTRIDEF	Other nutritional deficiencies	-0.0711516	0.931321	0.0490126	-0.167215	0.0249113	0.846018	1.02522	-1.4517	0.146585
HYPOTHYROIDISM	F5_PSYCH	Psychiatric diseases	-0.273552	0.760672	0.0270188	-0.326508	-0.220597	0.721438	0.80204	-10.1245	4.30007e-24
HYPOTHYROIDISM	G6_NEURO	Neurological diseases	-0.0815012	0.921732	0.0249879	-0.130477	-0.0325257	0.877677	0.967998	-3.26162	0.00110777
HYPOTHYROIDISM	H7_EYE_ADNEXA	Diseases of the eye and adnexa	-0.134352	0.874282	0.0244788	-0.18233	-0.0863748	0.833326	0.91725	-5.48852	4.05312e-08
HYPOTHYROIDISM	ILD_SYST_AUTO_DISEASES	Autoimmune diseases related-to ILD	-0.175358	0.839156	0.0391569	-0.252104	-0.098612	0.777164	0.906094	-4.47835	7.52226e-06
HYPOTHYROIDISM	J10_LOWCHRON	Chronic lower respiratory diseases	-0.17363	0.840607	0.0430848	-0.258075	-0.0891859	0.772537	0.914676	-4.02997	5.5783e-05
HYPOTHYROIDISM	J10_LOWCHRON_AGE	Time since diagnosis at baseline (years): Chronic lower respiratory diseases	0.00150278	1.0015	0.00155047	-0.00153609	0.00454165	0.998465	1.00455	0.969238	0.332426
HYPOTHYROIDISM	K11_GIDISEASES	Gastrointestinal diseases	-0.0898538	0.914065	0.0193823	-0.127842	-0.0518651	0.879992	0.949457	-4.63586	3.5546e-06
HYPOTHYROIDISM	N14_CHRONKIDNEYDIS	Chronic kidney disease	-0.269629	0.763663	0.070479	-0.407766	-0.131493	0.665135	0.876786	-3.82566	0.00013042
HYPOTHYROIDISM	SEX	Sex	1.24027	3.45654	0.0268281	1.18769	1.29285	3.27948	3.64316	46.2303	0
HYPOTHYROIDISM	SMOKE3	Smoking status	-0.0832196	0.920149	0.0129133	-0.108529	-0.0579101	0.897153	0.943735	-6.4445	1.15984e-10
HYPOTHYROIDISM	THYROID_DISORDER_IBD	Disorders of thyroid, IBD co-morbidities	-2.38808	0.091806	0.102472	-2.58892	-2.18724	0.0751013	0.112226	-23.3048	3.96662e-120
HYPOTHYROIDISM	VWXY20_ACCIDENTS	Accidents	0.129911	1.13873	0.0440435	0.0435874	0.216235	1.04455	1.24139	2.94961	0.00318178
HYPOTHYROIDISM	Z21_FACTO_INFLUENCI_HEALTH_STATUS_CONTACT_W_HEALTH_SERVI_AGE	Time since diagnosis at baseline (years): Factors influencing health status and contact with health services	-0.00973036	0.990317	0.00263339	-0.0148917	-0.004569	0.985219	0.995441	-3.69499	0.000219897
HYPOTHYROIDISM	p3001604	Monocyte count | Instance 0	-0.0112204	0.988842	0.0037553	-0.0185807	-0.00386016	0.981591	0.996147	-2.98789	0.00280913
HYPOTHYROIDISM	p3002385	Red blood cell (erythrocyte) distribution width | Instance 0	-0.0592758	0.942447	0.00847025	-0.0758772	-0.0426744	0.92693	0.958223	-6.99812	2.59421e-12
HYPOTHYROIDISM	p3013115	Eosinophill count | Instance 0	-0.0737364	0.928917	0.00866863	-0.0907266	-0.0567462	0.913267	0.944834	-8.50612	1.79858e-17
HYPOTHYROIDISM	p3013721	Aspartate aminotransferase | Instance 0	-0.059413	0.942318	0.00771151	-0.0745273	-0.0442987	0.928182	0.956668	-7.70446	1.31398e-14
HYPOTHYROIDISM	p3020564	Creatinine | Instance 0	-0.0700684	0.93233	0.00801909	-0.0857855	-0.0543513	0.917791	0.947099	-8.73769	2.37918e-18
HYPOTHYROIDISM	p3023602	HDL cholesterol | Instance 0	0.15021	1.16208	0.0113409	0.127982	0.172437	1.13653	1.1882	13.2449	4.8275e-40
HYPOTHYROIDISM	p3026361	Red blood cell (erythrocyte) count | Instance 0	0.0957518	1.10049	0.0107428	0.0746963	0.116807	1.07756	1.1239	8.91312	4.96168e-19
HYPOTHYROIDISM	p3035995	Alkaline phosphatase | Instance 0	-0.0223563	0.977892	0.00896015	-0.0399179	-0.00479472	0.960868	0.995217	-2.49508	0.0125929
HYPOTHYROIDISM	p3048773	Triglycerides | Instance 0	-0.000309533	0.999691	0.0105738	-0.0210337	0.0204147	0.979186	1.02062	-0.0292736	0.976646
I9_ABAORTANEUR	BL_AGE	Baseline age	-0.0826854	0.920641	0.00370304	-0.0899432	-0.0754276	0.913983	0.927347	-22.329	1.93029e-110
I9_ABAORTANEUR	BMI	Body mass index	0.0229821	1.02325	0.0203256	-0.0168554	0.0628196	0.983286	1.06483	1.1307	0.258183
I9_ABAORTANEUR	DM_COMORB_EXMORE	Diabetes-related co-morbidities/complications	-0.499373	0.606911	0.0452704	-0.588101	-0.410645	0.555381	0.663223	-11.0309	2.71148e-28
I9_ABAORTANEUR	FG_HYPERTENSION	Hypertensive diseases (excluding secondary)	-0.232786	0.792323	0.0384357	-0.308119	-0.157453	0.734828	0.854317	-6.0565	1.39112e-09
I9_ABAORTANEUR	SEX	Sex	-0.652381	0.520804	0.0498845	-0.750153	-0.554609	0.472294	0.574297	-13.0778	4.40806e-39
I9_ABAORTANEUR	SMOKE3	Smoking status	-0.526544	0.590643	0.028148	-0.581713	-0.471375	0.55894	0.624144	-18.7062	4.40304e-78
I9_ABAORTANEUR	p3002385	Red blood cell (erythrocyte) distribution width | Instance 0	-0.137453	0.871575	0.0156105	-0.16805	-0.106857	0.845312	0.898654	-8.80517	1.30659e-18
I9_ABAORTANEUR	p3007461	Platelet count | Instance 0	0.0690161	1.07145	0.0188291	0.0321117	0.105921	1.03263	1.11173	3.66539	0.000246962
I9_ABAORTANEUR	p3013650	Neutrophill count | Instance 0	-0.0884779	0.915323	0.0153452	-0.118554	-0.0584018	0.888204	0.943271	-5.76582	8.12613e-09
I9_ABAORTANEUR	p3020564	Creatinine | Instance 0	-0.0276601	0.972719	0.00986785	-0.0470007	-0.00831949	0.954087	0.991715	-2.80306	0.0050621
I9_ABAORTANEUR	p3023602	HDL cholesterol | Instance 0	0.318932	1.37566	0.0258707	0.268226	0.369638	1.30764	1.44721	12.3279	6.40925e-35
I9_ABAORTANEUR	p3024731	Mean corpuscular volume | Instance 0	-0.111174	0.894783	0.0180844	-0.146618	-0.0757287	0.863623	0.927068	-6.14747	7.87276e-10
I9_ABAORTANEUR	p3035995	Alkaline phosphatase | Instance 0	-0.079434	0.923639	0.0150449	-0.108921	-0.0499466	0.896801	0.95128	-5.2798	1.29326e-07
I9_AF	ALCOHOLMENTAL	Mental and behavioural disorders due to alcohol, excluding acute intoxication	-0.30302	0.738584	0.0597308	-0.42009	-0.18595	0.656988	0.830315	-5.07309	3.91408e-07
I9_AF	ASTHMA_HOSPITAL_MAIN	Asthma, hospital admissions , main diagnosis only	-0.0897457	0.914164	0.0215941	-0.132069	-0.0474221	0.87628	0.953685	-4.15603	3.23826e-05
I9_AF	BL_AGE	Baseline age	-0.0780446	0.924923	0.00103593	-0.080075	-0.0760142	0.923047	0.926803	-75.3376	0
I9_AF	BMI	Body mass index	-0.186753	0.829649	0.00647482	-0.199443	-0.174062	0.819187	0.840245	-28.8429	6.22197e-183
I9_AF	CD2_PRIMARY_LYMPHOID_HEMATOPOIETIC	Primary_lymphoid and hematopoietic malignant neoplasms	-0.441963	0.642774	0.0746816	-0.588336	-0.295589	0.55525	0.744093	-5.91796	3.25968e-09
I9_AF	COPD_EARLY	Early onset COPD	-0.0858709	0.917713	0.122094	-0.32517	0.153428	0.722405	1.16582	-0.703321	0.481856
I9_AF	COPD_EARLYANDLATER	COPD, early/later onset	-0.194222	0.823475	0.116812	-0.42317	0.0347259	0.654968	1.03534	-1.66268	0.0963757
I9_AF	COPD_EXCL_AGE	Time since diagnosis at baseline (years): COPD differential diagnosis	0.0013791	1.00138	0.000444	0.000508882	0.00224933	1.00051	1.00225	3.10609	0.00189576
I9_AF	D3_APLASTICANDOTHANAEMIA	Aplastic and other anaemias	-0.082802	0.920533	0.0422485	-0.165608	3.49878e-06	0.847379	1	-1.95988	0.0500097
I9_AF	DM_COMORB_EXMORE	Diabetes-related co-morbidities/complications	-0.213123	0.808057	0.0307273	-0.273347	-0.152898	0.760829	0.858217	-6.93594	4.03521e-12
I9_AF	DM_COMORB_EXMORE_AGE	Time since diagnosis at baseline (years): Diabetes-related co-morbidities/complications	-0.00962544	0.990421	0.00225625	-0.0140476	-0.00520327	0.986051	0.99481	-4.26612	1.98901e-05
I9_AF	E4_ENDONUTRMET	Endocrine, nutritional and metabolic diseases	-0.0431653	0.957753	0.0198667	-0.0821033	-0.00422741	0.921177	0.995782	-2.17275	0.0297989
I9_AF	E4_NUTRIDEF	Other nutritional deficiencies	0.00114323	1.00114	0.0359433	-0.0693044	0.0715909	0.933043	1.07422	0.0318063	0.974626
I9_AF	G6_NEURO	Neurological diseases	-0.0733563	0.92927	0.0176143	-0.10788	-0.038833	0.897736	0.961911	-4.1646	3.11904e-05
I9_AF	I9_DISVEINLYMPH	Diseases of veins, lymphatic vessels and lymph nodes, not elsewhere classified	-0.148961	0.861603	0.0240481	-0.196094	-0.101827	0.821935	0.903186	-6.19429	5.85501e-10
I9_AF	I9_OTHARR	Other arrhythmias	-0.694781	0.499184	0.105826	-0.902197	-0.487365	0.405678	0.614243	-6.56528	5.19336e-11
I9_AF	I9_RHEUFEV	Rheumatic fever incl heart disease	-0.457709	0.632732	0.0746487	-0.604018	-0.3114	0.546611	0.732421	-6.1315	8.70539e-10
I9_AF	K11_GIDISEASES	Gastrointestinal diseases	-0.0743172	0.928377	0.0130182	-0.0998324	-0.048802	0.904989	0.95237	-5.70872	1.1383e-08
I9_AF	M13_ARTHROPATHIES	Arthropathies	-0.0704903	0.931937	0.0268816	-0.123177	-0.0178034	0.884107	0.982354	-2.62225	0.00873507
I9_AF	M13_ARTHROPATHIES_AGE	Time since diagnosis at baseline (years): Arthropathies	-0.00419985	0.995809	0.00194299	-0.00800805	-0.000391647	0.992024	0.999608	-2.16153	0.0306542
I9_AF	M13_MUSCULOSKELETAL	Diseases of the musculoskeletal system and connective tissue	-0.0448166	0.956173	0.0167113	-0.0775701	-0.0120631	0.925362	0.988009	-2.68182	0.00732231
I9_AF	R18_ABNORMALITI_HEART_BEAT	Abnormalities of heart beat	-0.430127	0.650426	0.060981	-0.549648	-0.310606	0.577153	0.733002	-7.05346	1.7452e-12
I9_AF	R18_SYMPTOMS_SIGNS_INVOLVI_CIRCULATO_RESPI_SYSTEMS	Symptoms and signs involving the circulatory and respiratory systems	-0.205224	0.814465	0.0232939	-0.250879	-0.159569	0.778116	0.852511	-8.81022	1.24905e-18
I9_AF	SEX	Sex	-0.466546	0.627165	0.0163135	-0.49852	-0.434572	0.607429	0.647542	-28.5987	6.9718e-180
I9_AF	SMOKE3	Smoking status	-0.0536245	0.947788	0.00896908	-0.0712036	-0.0360454	0.931272	0.964596	-5.97882	2.24765e-09
I9_AF	p3001604	Monocyte count | Instance 0	-0.00800122	0.992031	0.00270503	-0.013303	-0.00269947	0.986785	0.997304	-2.95791	0.00309734
I9_AF	p3002385	Red blood cell (erythrocyte) distribution width | Instance 0	-0.0828591	0.920481	0.0066398	-0.0958729	-0.0698453	0.90858	0.932538	-12.4792	9.70036e-36
I9_AF	p3006140	Total bilirubin | Instance 0	-0.0491412	0.952047	0.00646703	-0.0618164	-0.0364661	0.940055	0.964191	-7.59874	2.9903e-14
I9_AF	p3007461	Platelet count | Instance 0	0.0656068	1.06781	0.00674007	0.0523965	0.078817	1.05379	1.08201	9.73384	2.16278e-22
I9_AF	p3013650	Neutrophill count | Instance 0	-0.0730593	0.929546	0.00650651	-0.0858118	-0.0603067	0.917767	0.941476	-11.2286	2.94973e-29
I9_AF	p3013721	Aspartate aminotransferase | Instance 0	-0.00690853	0.993115	0.00580203	-0.0182803	0.00446323	0.981886	1.00447	-1.19071	0.233768
I9_AF	p3018251	Glucose | Instance 0	-0.00932259	0.990721	0.00573372	-0.0205605	0.00191529	0.979649	1.00192	-1.62592	0.103966
I9_AF	p3019900	Cholesterol | Instance 0	0.0701877	1.07271	0.0066838	0.0570876	0.0832877	1.05875	1.08685	10.5012	8.53226e-26
I9_AF	p3026361	Red blood cell (erythrocyte) count | Instance 0	0.0607503	1.06263	0.00868405	0.0437298	0.0777707	1.0447	1.08087	6.99562	2.64096e-12
I9_AF	p3035941	Mean corpuscular haemoglobin | Instance 0	-0.0314105	0.969078	0.00797204	-0.0470354	-0.0157856	0.954054	0.984338	-3.94008	8.14545e-05
I9_AF	p3035995	Alkaline phosphatase | Instance 0	-0.0243388	0.975955	0.00628859	-0.0366642	-0.0120134	0.964	0.988059	-3.8703	0.000108699
I9_ANGINA	BL_AGE	Baseline age	-0.054206	0.947237	0.00151499	-0.0571753	-0.0512366	0.944428	0.950054	-35.7797	2.28697e-280
I9_ANGINA	BMI	Body mass index	-0.0760016	0.926815	0.0113782	-0.0983026	-0.0537007	0.906375	0.947716	-6.67956	2.39663e-11
I9_ANGINA	CARDIAC_ARRHYTM	Cardiac arrhythmias	-0.273817	0.760471	0.0582783	-0.38804	-0.159593	0.678385	0.85249	-4.69843	2.62164e-06
I9_ANGINA	COPD_EARLY	Early onset COPD	-0.465139	0.628048	0.0636563	-0.589903	-0.340375	0.554381	0.711504	-7.30704	2.73093e-13
I9_ANGINA	E4_ENDONUTRMET	Endocrine, nutritional and metabolic diseases	-0.314745	0.729975	0.0297817	-0.373116	-0.256374	0.688585	0.773853	-10.5684	4.17489e-26
I9_ANGINA	FG_HYPERTENSION	Hypertensive diseases (excluding secondary)	-0.352876	0.702664	0.0297066	-0.4111	-0.294652	0.662921	0.74479	-11.8787	1.52708e-32
I9_ANGINA	FG_HYPERTENSION_AGE	Time since diagnosis at baseline (years): Hypertensive diseases (excluding secondary)	-0.00692608	0.993098	0.00190441	-0.0106587	-0.0031935	0.989398	0.996812	-3.63686	0.000275985
I9_ANGINA	G6_NEURO	Neurological diseases	-0.147158	0.863158	0.0283346	-0.202693	-0.0916231	0.816529	0.912449	-5.19357	2.06299e-07
I9_ANGINA	K11_GIDISEASES	Gastrointestinal diseases	-0.132855	0.875592	0.0257853	-0.183393	-0.0823163	0.832441	0.920981	-5.15233	2.57264e-07
I9_ANGINA	K11_OESSTODUO	Diseases of oesophagus, stomach and duodenum	-0.217082	0.804864	0.0315101	-0.278841	-0.155323	0.756661	0.856139	-6.88927	5.60792e-12
I9_ANGINA	M13_MUSCULOSKELETAL	Diseases of the musculoskeletal system and connective tissue	-0.172461	0.841591	0.0225356	-0.21663	-0.128292	0.805228	0.879597	-7.6528	1.96644e-14
I9_ANGINA	PAIN	Pain (limb, back, neck, head abdominally)	-0.313443	0.730926	0.0338561	-0.3798	-0.247087	0.683998	0.781073	-9.25811	2.08082e-20
I9_ANGINA	R18_PAIN_THROAT_CHEST	Pain in throat and chest	-0.786195	0.455575	0.041691	-0.867908	-0.704482	0.419829	0.494365	-18.8576	2.54307e-79
I9_ANGINA	SEX	Sex	-0.570352	0.565326	0.0295213	-0.628213	-0.512492	0.533545	0.599001	-19.32	3.64308e-83
I9_ANGINA	SMOKE3	Smoking status	-0.122823	0.88442	0.0147896	-0.15181	-0.0938356	0.859152	0.910432	-8.30465	1.00116e-16
I9_ANGINA	SMOKING	Smoking	-0.293378	0.745741	0.0639716	-0.41876	-0.167996	0.657862	0.845358	-4.58606	4.51687e-06
I9_ANGINA	Z21_FACTO_INFLUENCI_HEALTH_STATUS_CONTACT_W_HEALTH_SERVI	Factors influencing health status and contact with health services	-0.178248	0.836735	0.0255034	-0.228233	-0.128262	0.795938	0.879623	-6.98916	2.76528e-12
I9_ANGINA	Z21_PRESENCE_CARDIAC_VASCULAR_IMPLANTNTS_GRAFTS	Presence of cardiac and vascular implants and grafts	-0.645148	0.524585	0.112972	-0.866569	-0.423726	0.420392	0.654603	-5.71068	1.12525e-08
I9_ANGINA	p3000963	Haemoglobin concentration | Instance 0	0.0647296	1.06687	0.0134405	0.0383868	0.0910725	1.03913	1.09535	4.81602	1.46446e-06
I9_ANGINA	p3001604	Monocyte count | Instance 0	-0.000451109	0.999549	0.00511177	-0.01047	0.00956777	0.989585	1.00961	-0.0882491	0.929679
I9_ANGINA	p3002385	Red blood cell (erythrocyte) distribution width | Instance 0	-0.0150605	0.985052	0.0108192	-0.0362657	0.0061448	0.964384	1.00616	-1.39201	0.163919
I9_ANGINA	p3006923	Alanine aminotransferase | Instance 0	-0.00639927	0.993621	0.0108274	-0.0276206	0.0148221	0.972757	1.01493	-0.591025	0.554504
I9_ANGINA	p3013650	Neutrophill count | Instance 0	-0.0573526	0.944261	0.0104664	-0.0778664	-0.0368388	0.925088	0.963832	-5.47967	4.26115e-08
I9_ANGINA	p3018251	Glucose | Instance 0	-0.0337093	0.966853	0.00915715	-0.051657	-0.0157616	0.949655	0.984362	-3.6812	0.000232138
I9_ANGINA	p3019900	Cholesterol | Instance 0	-0.157616	0.854177	0.0123048	-0.181733	-0.133499	0.833824	0.875028	-12.8094	1.45305e-37
I9_ANGINA	p3020564	Creatinine | Instance 0	-0.0207362	0.979477	0.00878147	-0.0379476	-0.00352488	0.962763	0.996481	-2.36136	0.0182079
I9_ANGINA	p3023602	HDL cholesterol | Instance 0	0.268187	1.30759	0.0153828	0.238037	0.298337	1.26876	1.34762	17.4342	4.53915e-68
I9_ANGINA	p3035995	Alkaline phosphatase | Instance 0	-0.0528268	0.948544	0.0100219	-0.0724694	-0.0331842	0.930094	0.96736	-5.27114	1.35582e-07
I9_ANGINA	p3048773	Triglycerides | Instance 0	-0.0289995	0.971417	0.0117859	-0.0520993	-0.00589964	0.949235	0.994118	-2.46053	0.0138731
I9_ARTEMBTHR	BL_AGE	Baseline age	-0.0463372	0.95472	0.00424446	-0.0546562	-0.0380182	0.946811	0.962695	-10.9171	9.54931e-28
I9_ARTEMBTHR	BMI	Body mass index	0.047838	1.049	0.0305805	-0.0120986	0.107775	0.987974	1.1138	1.56433	0.11774
I9_ARTEMBTHR	DM_COMORB_EXMORE	Diabetes-related co-morbidities/complications	-0.669813	0.511804	0.0741108	-0.815067	-0.524558	0.44261	0.591817	-9.03799	1.59576e-19
I9_ARTEMBTHR	FG_HYPERTENSION	Hypertensive diseases (excluding secondary)	-0.346809	0.706941	0.0605554	-0.465495	-0.228122	0.627824	0.796027	-5.72714	1.02141e-08
I9_ARTEMBTHR	SEX	Sex	-0.405718	0.666498	0.0658154	-0.534713	-0.276722	0.585837	0.758265	-6.16448	7.07164e-10
I9_ARTEMBTHR	SMOKE3	Smoking status	-0.534811	0.58578	0.040649	-0.614482	-0.455141	0.540921	0.634359	-13.1568	1.55512e-39
I9_ARTEMBTHR	p3001604	Monocyte count | Instance 0	0.0124612	1.01254	0.00803655	-0.00329018	0.0282125	0.996715	1.02861	1.55056	0.121007
I9_ARTEMBTHR	p3002385	Red blood cell (erythrocyte) distribution width | Instance 0	-0.210578	0.810116	0.0211063	-0.251946	-0.169211	0.777287	0.844331	-9.97703	1.9214e-23
I9_ARTEMBTHR	p3006923	Alanine aminotransferase | Instance 0	0.132304	1.14145	0.0462567	0.0416422	0.222965	1.04252	1.24978	2.8602	0.00423368
I9_ARTEMBTHR	p3013650	Neutrophill count | Instance 0	-0.184897	0.83119	0.023634	-0.231218	-0.138575	0.793566	0.870598	-7.82334	5.14391e-15
I9_ARTEMBTHR	p3013721	Aspartate aminotransferase | Instance 0	-0.0820729	0.921205	0.0374452	-0.155464	-0.0086816	0.856018	0.991356	-2.19181	0.0283931
I9_ARTEMBTHR	p3018251	Glucose | Instance 0	-0.117452	0.889183	0.0178254	-0.152389	-0.0825152	0.858654	0.920797	-6.58905	4.42645e-11
I9_ARTEMBTHR	p3020564	Creatinine | Instance 0	-0.0379926	0.96272	0.014383	-0.0661828	-0.00980233	0.93596	0.990246	-2.64148	0.00825438
I9_ARTEMBTHR	p3023602	HDL cholesterol | Instance 0	0.134006	1.1434	0.0339248	0.0675149	0.200498	1.06985	1.22201	3.9501	7.81191e-05
I9_ARTEMBTHR	p3024731	Mean corpuscular volume | Instance 0	-0.134176	0.874436	0.0265154	-0.186145	-0.0822069	0.830153	0.921081	-5.06031	4.18569e-07
I9_ARTEMBTHR	p3035995	Alkaline phosphatase | Instance 0	-0.0522049	0.949134	0.0249544	-0.101115	-0.00329515	0.903829	0.99671	-2.09201	0.0364375
I9_CEREBVASC	BL_AGE	Baseline age	-0.0631105	0.93884	0.00116079	-0.0653857	-0.0608354	0.936706	0.940978	-54.3685	0
I9_CEREBVASC	BMI	Body mass index	-0.00244524	0.997558	0.00788472	-0.017899	0.0130085	0.98226	1.01309	-0.310123	0.756467
I9_CEREBVASC	COPD_EARLY	Early onset COPD	-0.226093	0.797644	0.043995	-0.312322	-0.139864	0.731746	0.869476	-5.13906	2.76119e-07
I9_CEREBVASC	E4_ENDONUTRMET	Endocrine, nutritional and metabolic diseases	-0.186152	0.830148	0.0200252	-0.2254	-0.146903	0.798197	0.863378	-9.29587	1.46003e-20
I9_CEREBVASC	F5_ADO	Affective disorder, aux endpoint for F5_SAD	-0.184236	0.831739	0.0242518	-0.231769	-0.136703	0.79313	0.872229	-7.59681	3.03519e-14
I9_CEREBVASC	FG_OTHHEART	Other heart diseases	-0.386734	0.679272	0.031158	-0.447803	-0.325666	0.639031	0.722047	-12.412	2.24824e-35
I9_CEREBVASC	G6_EPLEPSY	Epilepsy	-0.541956	0.581609	0.058717	-0.657039	-0.426873	0.518384	0.652546	-9.22997	2.70705e-20
I9_CEREBVASC	G6_NEURO	Neurological diseases	-0.139211	0.870045	0.0211806	-0.180724	-0.0976976	0.834666	0.906923	-6.57257	4.9453e-11
I9_CEREBVASC	G6_OTHNEU	Other neurological diseases	-0.192377	0.824996	0.0624648	-0.314806	-0.0699482	0.729931	0.932442	-3.07976	0.00207164
I9_CEREBVASC	I9_HYPTENSESS	Hypertension, essential	-0.216082	0.805669	0.0206569	-0.256569	-0.175596	0.773701	0.838957	-10.4605	1.31103e-25
I9_CEREBVASC	I9_HYPTENSESS_AGE	Time since diagnosis at baseline (years): Hypertension, essential	-0.00350501	0.996501	0.00131235	-0.00607717	-0.000932856	0.993941	0.999068	-2.67079	0.00756721
I9_CEREBVASC	M13_ARTHROPATHIES	Arthropathies	-0.115177	0.891208	0.0196491	-0.153689	-0.0766657	0.857539	0.926199	-5.8617	4.58144e-09
I9_CEREBVASC	N14_GLOMERULAR	Glomerular diseases	-0.273618	0.760623	0.0972019	-0.46413	-0.0831057	0.628682	0.920254	-2.81494	0.00487856
I9_CEREBVASC	R18_SYNCO_COLLAP	Syncope and collapse	-0.338508	0.712833	0.0590927	-0.454327	-0.222688	0.634875	0.800364	-5.72842	1.01369e-08
I9_CEREBVASC	SEX	Sex	-0.264207	0.767815	0.0187637	-0.300983	-0.227431	0.74009	0.796578	-14.0807	4.98946e-45
I9_CEREBVASC	SMOKE3	Smoking status	-0.117983	0.888711	0.0103446	-0.138258	-0.0977079	0.870874	0.906914	-11.4052	3.93661e-30
I9_CEREBVASC	SMOKING	Smoking	-0.285046	0.75198	0.0415074	-0.366399	-0.203693	0.693226	0.815713	-6.86734	6.54085e-12
I9_CEREBVASC	p3000963	Haemoglobin concentration | Instance 0	0.0563624	1.05798	0.00913976	0.0384488	0.074276	1.0392	1.0771	6.16673	6.97171e-10
I9_CEREBVASC	p3001604	Monocyte count | Instance 0	-0.00440582	0.995604	0.00280166	-0.00989698	0.00108533	0.990152	1.00109	-1.57257	0.115817
I9_CEREBVASC	p3002385	Red blood cell (erythrocyte) distribution width | Instance 0	-0.0745344	0.928176	0.00727829	-0.0887996	-0.0602693	0.915029	0.941511	-10.2407	1.30355e-24
I9_CEREBVASC	p3013650	Neutrophill count | Instance 0	-0.0636205	0.938361	0.00712042	-0.0775762	-0.0496647	0.925356	0.951548	-8.93493	4.07443e-19
I9_CEREBVASC	p3013721	Aspartate aminotransferase | Instance 0	-0.0324885	0.968034	0.00604355	-0.0443336	-0.0206433	0.956635	0.979568	-5.37573	7.62734e-08
I9_CEREBVASC	p3018251	Glucose | Instance 0	-0.04136	0.959484	0.00618	-0.0534726	-0.0292474	0.947932	0.971176	-6.69256	2.193e-11
I9_CEREBVASC	p3023602	HDL cholesterol | Instance 0	0.0497887	1.05105	0.0084421	0.0332425	0.0663349	1.0338	1.06858	5.89766	3.68682e-09
I9_CEREBVASC	p3024731	Mean corpuscular volume | Instance 0	-0.0727017	0.929878	0.00756481	-0.0875285	-0.057875	0.916193	0.943768	-9.61051	7.21873e-22
I9_CEREBVASC	p3035995	Alkaline phosphatase | Instance 0	-0.0506516	0.95061	0.00677271	-0.0639258	-0.0373773	0.938075	0.963313	-7.47877	7.50213e-14
I9_CHD	BL_AGE	Baseline age	-0.0446089	0.956371	0.00149222	-0.0475336	-0.0416842	0.953578	0.959173	-29.8942	2.33987e-196
I9_CHD	BMI	Body mass index	-0.0304806	0.969979	0.0114402	-0.0529029	-0.00805829	0.948472	0.991974	-2.66435	0.0077137
I9_CHD	COPD_EARLY	Early onset COPD	-0.312305	0.731758	0.0641889	-0.438113	-0.186497	0.645253	0.829861	-4.86541	1.14219e-06
I9_CHD	E4_DIABETES	Diabetes mellitus	-0.324798	0.722673	0.0561182	-0.434788	-0.214809	0.647402	0.806696	-5.78775	7.13348e-09
I9_CHD	E4_ENDONUTRMET	Endocrine, nutritional and metabolic diseases	-0.209407	0.811065	0.0330587	-0.274201	-0.144613	0.760179	0.865357	-6.33441	2.38258e-10
I9_CHD	FG_HYPERTENSION	Hypertensive diseases (excluding secondary)	-0.217327	0.804667	0.0302591	-0.276634	-0.15802	0.758332	0.853832	-7.18221	6.85954e-13
I9_CHD	FG_HYPERTENSION_AGE	Time since diagnosis at baseline (years): Hypertensive diseases (excluding secondary)	-0.00856047	0.991476	0.00193505	-0.0123531	-0.00476784	0.987723	0.995244	-4.42389	9.69375e-06
I9_CHD	G6_NEURO	Neurological diseases	-0.108059	0.897574	0.0290623	-0.16502	-0.0510981	0.847876	0.950185	-3.71819	0.000200657
I9_CHD	I9_CORATHER	Coronary atherosclerosis	-1.0003	0.367768	0.0563236	-1.1107	-0.889912	0.32933	0.410692	-17.76	1.44334e-70
I9_CHD	I9_DOAAC	Diseases of arteries, arterioles and capillaries	-0.311996	0.731985	0.0673222	-0.443945	-0.180046	0.641501	0.835231	-4.63436	3.58038e-06
I9_CHD	K11_GIDISEASES	Gastrointestinal diseases	-0.137827	0.87125	0.0216189	-0.180199	-0.0954543	0.835104	0.90896	-6.37528	1.82635e-10
I9_CHD	N14_RENALTUB	Renal tubulo-interstitial diseases	-0.189528	0.82735	0.0636112	-0.314204	-0.0648523	0.73037	0.937206	-2.97947	0.00288743
I9_CHD	PAIN	Pain (limb, back, neck, head abdominally)	-0.262714	0.768962	0.0344539	-0.330242	-0.195186	0.71875	0.822682	-7.62509	2.43857e-14
I9_CHD	SEX	Sex	-0.678889	0.50718	0.0261984	-0.730237	-0.627541	0.481795	0.533903	-25.9134	4.70666e-148
I9_CHD	SMOKE3	Smoking status	-0.200844	0.81804	0.0146298	-0.229517	-0.17217	0.794917	0.841836	-13.7284	6.86393e-43
I9_CHD	p3001308	LDL direct | Instance 0	-0.246321	0.781671	0.0111466	-0.268168	-0.224474	0.764779	0.798936	-22.0983	3.28518e-108
I9_CHD	p3001604	Monocyte count | Instance 0	0.000240865	1.00024	0.00426649	-0.00812131	0.00860304	0.991912	1.00864	0.0564551	0.954979
I9_CHD	p3002385	Red blood cell (erythrocyte) distribution width | Instance 0	-0.0812225	0.921989	0.0105151	-0.101832	-0.0606134	0.903182	0.941187	-7.72439	1.12389e-14
I9_CHD	p3006140	Total bilirubin | Instance 0	0.0256296	1.02596	0.0110761	0.00392077	0.0473385	1.00393	1.04848	2.31395	0.0206706
I9_CHD	p3013115	Eosinophill count | Instance 0	-0.0306393	0.969825	0.00975917	-0.0497669	-0.0115117	0.951451	0.988554	-3.13954	0.00169215
I9_CHD	p3013650	Neutrophill count | Instance 0	-0.101389	0.903582	0.0102238	-0.121427	-0.0813503	0.885656	0.921871	-9.91691	3.51453e-23
I9_CHD	p3018251	Glucose | Instance 0	-0.0495717	0.951637	0.00903674	-0.0672834	-0.03186	0.93493	0.968642	-5.48557	4.12134e-08
I9_CHD	p3020564	Creatinine | Instance 0	-0.0289948	0.971422	0.00832114	-0.0453039	-0.0126857	0.955707	0.987394	-3.48448	0.000493103
I9_CHD	p3023602	HDL cholesterol | Instance 0	0.223085	1.24993	0.014546	0.194575	0.251595	1.2148	1.28607	15.3365	4.35998e-53
I9_CHD	p3024731	Mean corpuscular volume | Instance 0	-0.0472539	0.953845	0.0109672	-0.0687492	-0.0257585	0.933561	0.97457	-4.30865	1.64254e-05
I9_CHD	p3035995	Alkaline phosphatase | Instance 0	-0.0651868	0.936892	0.00984807	-0.0844886	-0.0458849	0.918982	0.955152	-6.61924	3.6105e-11
I9_CHD	p3048773	Triglycerides | Instance 0	-0.0311797	0.969301	0.0109701	-0.0526807	-0.00967877	0.948683	0.990368	-2.84225	0.00447961
I9_CORATHER	BL_AGE	Baseline age	-0.0560786	0.945465	0.000965858	-0.0579716	-0.0541855	0.943677	0.947256	-58.0609	0
I9_CORATHER	BMI	Body mass index	-0.0663852	0.93577	0.00712504	-0.08035	-0.0524204	0.922793	0.94893	-9.31717	1.19487e-20
I9_CORATHER	COPD_EARLY	Early onset COPD	-0.35045	0.704371	0.0412229	-0.431245	-0.269654	0.6497	0.763643	-8.50134	1.87416e-17
I9_CORATHER	E4_DIABETES	Diabetes mellitus	-0.0314573	0.969032	0.047007	-0.123589	0.0606747	0.883743	1.06255	-0.669204	0.503365
I9_CORATHER	E4_DIABETES_AGE	Time since diagnosis at baseline (years): Diabetes mellitus	-0.0235988	0.976677	0.00414414	-0.0317212	-0.0154764	0.968777	0.984643	-5.69449	1.23738e-08
I9_CORATHER	E4_ENDONUTRMET	Endocrine, nutritional and metabolic diseases	-0.225361	0.798228	0.0205388	-0.265617	-0.185106	0.766733	0.831016	-10.9724	5.18507e-28
I9_CORATHER	F5_PSYCH	Psychiatric diseases	-0.128708	0.87923	0.0203426	-0.168579	-0.0888376	0.844864	0.914994	-6.32703	2.49923e-10
I9_CORATHER	FG_HYPERTENSION	Hypertensive diseases (excluding secondary)	-0.282582	0.753835	0.0188906	-0.319607	-0.245557	0.726435	0.782269	-14.9589	1.36272e-50
I9_CORATHER	FG_HYPERTENSION_AGE	Time since diagnosis at baseline (years): Hypertensive diseases (excluding secondary)	-0.00657833	0.993443	0.0012202	-0.00896989	-0.00418678	0.99107	0.995822	-5.39118	6.99982e-08
I9_CORATHER	FG_OTHHEART	Other heart diseases	-0.594643	0.551759	0.0308207	-0.655051	-0.534236	0.519416	0.586117	-19.2936	6.0762e-83
I9_CORATHER	I9_CVD_HARD	Hard cardiovascular diseases	-1.16408	0.31221	0.044812	-1.25191	-1.07625	0.285959	0.340872	-25.9769	9.0277e-149
I9_CORATHER	I9_CVD_HARD_AGE	Time since diagnosis at baseline (years): Hard cardiovascular diseases	-0.0212878	0.978937	0.00327182	-0.0277005	-0.0148752	0.97268	0.985235	-6.50642	7.69642e-11
I9_CORATHER	J10_ASTHMA	Asthma	-0.193337	0.824204	0.0311523	-0.254395	-0.13228	0.775386	0.876096	-6.2062	5.42823e-10
I9_CORATHER	J10_ASTHMA_AGE	Time since diagnosis at baseline (years): Asthma	0.00259293	1.0026	0.000952009	0.000727026	0.00445883	1.00073	1.00447	2.72364	0.00645669
I9_CORATHER	K11_GIDISEASES	Gastrointestinal diseases	-0.0750439	0.927703	0.0162776	-0.106947	-0.0431403	0.898573	0.957777	-4.61024	4.02197e-06
I9_CORATHER	K11_OESSTODUO	Diseases of oesophagus, stomach and duodenum	-0.135141	0.873592	0.0204184	-0.175161	-0.095122	0.839322	0.909262	-6.6186	3.62608e-11
I9_CORATHER	M13_ARTHROPATHIES	Arthropathies	-0.0415384	0.959313	0.0222817	-0.0852097	0.0021329	0.91832	1.00214	-1.86424	0.062288
I9_CORATHER	M13_MUSCULOSKELETAL	Diseases of the musculoskeletal system and connective tissue	-0.0761181	0.926707	0.0171102	-0.109653	-0.0425827	0.896145	0.958311	-4.4487	8.63919e-06
I9_CORATHER	R18_PAIN_THROAT_CHEST	Pain in throat and chest	-0.433128	0.648477	0.0296473	-0.491236	-0.375021	0.61187	0.687275	-14.6094	2.44822e-48
I9_CORATHER	R18_SYMPTOMS_SIGNS_ABNORMAL_CLINI_LABOR_FINDI_NOT_ELSEW_CLASSIFIED	Symptoms, signs and abnormal clinical and laboratory findings, not elsewhere classified	-0.156647	0.855006	0.0168057	-0.189585	-0.123708	0.827302	0.883637	-9.32108	1.15167e-20
I9_CORATHER	SEX	Sex	-0.595365	0.551361	0.0161325	-0.626984	-0.563746	0.5342	0.569073	-36.9046	3.8923e-298
I9_CORATHER	SMOKE3	Smoking status	-0.160135	0.852029	0.00918144	-0.17813	-0.14214	0.836834	0.8675	-17.4412	4.01879e-68
I9_CORATHER	p3001308	LDL direct | Instance 0	-0.0938111	0.910455	0.00695432	-0.107441	-0.0801809	0.898129	0.922949	-13.4896	1.80036e-41
I9_CORATHER	p3001604	Monocyte count | Instance 0	-0.00101607	0.998984	0.00407095	-0.00899499	0.00696285	0.991045	1.00699	-0.24959	0.802905
I9_CORATHER	p3002385	Red blood cell (erythrocyte) distribution width | Instance 0	-0.0759478	0.926865	0.0067073	-0.0890938	-0.0628017	0.91476	0.93913	-11.3231	1.00791e-29
I9_CORATHER	p3007461	Platelet count | Instance 0	0.0235112	1.02379	0.00680983	0.0101642	0.0368583	1.01022	1.03755	3.45254	0.00055533
I9_CORATHER	p3010813	White blood cell (leukocyte) count | Instance 0	-0.0146368	0.98547	0.0100059	-0.034248	0.00497444	0.966332	1.00499	-1.46281	0.143518
I9_CORATHER	p3013650	Neutrophill count | Instance 0	-0.0716632	0.930844	0.0100963	-0.0914516	-0.0518748	0.912605	0.949448	-7.09797	1.26606e-12
I9_CORATHER	p3018251	Glucose | Instance 0	-0.0422417	0.958638	0.00588607	-0.0537782	-0.0307052	0.947642	0.969761	-7.17656	7.14894e-13
I9_CORATHER	p3020564	Creatinine | Instance 0	-0.0496107	0.9516	0.00565637	-0.060697	-0.0385244	0.941108	0.962208	-8.77077	1.7745e-18
I9_CORATHER	p3023602	HDL cholesterol | Instance 0	0.160273	1.17383	0.00875115	0.143121	0.177425	1.15387	1.19414	18.3145	6.3372e-75
I9_CORATHER	p3024731	Mean corpuscular volume | Instance 0	-0.0360808	0.964562	0.00685556	-0.0495175	-0.0226442	0.951689	0.97761	-5.263	1.41721e-07
I9_CORATHER	p3035995	Alkaline phosphatase | Instance 0	-0.0479666	0.953166	0.00638347	-0.0604779	-0.0354552	0.941315	0.965166	-7.51418	5.72675e-14
I9_CORATHER	p3048773	Triglycerides | Instance 0	-0.034936	0.965667	0.00696921	-0.0485954	-0.0212766	0.952566	0.978948	-5.01291	5.3614e-07
I9_CVD	ASTHMA_EXCL	Excluding asthma or asthma-COPD overlap	-0.145944	0.864206	0.0151497	-0.175637	-0.116251	0.838923	0.890252	-9.63346	5.77515e-22
I9_CVD	ASTHMA_EXCL_AGE	Time since diagnosis at baseline (years): Excluding asthma or asthma-COPD overlap	0.00353235	1.00354	0.000463509	0.00262389	0.00444081	1.00263	1.00445	7.6209	2.51905e-14
I9_CVD	ASTHMA_HOSPITAL_MAIN	Asthma, hospital admissions , main diagnosis only	-0.0636493	0.938334	0.0181049	-0.0991343	-0.0281643	0.905621	0.972229	-3.51558	0.000438794
I9_CVD	BL_AGE	Baseline age	-0.0555178	0.945995	0.000669464	-0.05683	-0.0542057	0.944755	0.947237	-82.9288	0
I9_CVD	BMI	Body mass index	-0.212939	0.808205	0.00594016	-0.224581	-0.201296	0.798851	0.81767	-35.8473	2.02389e-281
I9_CVD	CD2_NEOPLASM	Neoplasms	-0.122883	0.884367	0.0145775	-0.151455	-0.0943121	0.859457	0.909999	-8.42968	3.46626e-17
I9_CVD	E4_NUTRIDEF	Other nutritional deficiencies	-0.0296522	0.970783	0.0359378	-0.100089	0.0407846	0.904757	1.04163	-0.825097	0.409316
I9_CVD	F5_PSYCH	Psychiatric diseases	-0.173631	0.840607	0.0164216	-0.205816	-0.141445	0.813982	0.868103	-10.5733	3.96329e-26
I9_CVD	G6_NEURO	Neurological diseases	-0.20014	0.818616	0.0214346	-0.242152	-0.158129	0.784937	0.853739	-9.33724	9.88807e-21
I9_CVD	G6_NEURO_AGE	Time since diagnosis at baseline (years): Neurological diseases	0.0022519	1.00225	0.000848686	0.000588503	0.00391529	1.00059	1.00392	2.65339	0.00796871
I9_CVD	K11_ENERCOLNONINF	Noninfective enteritis and colitis	-0.218085	0.804057	0.0299145	-0.276716	-0.159454	0.758269	0.852609	-7.29028	3.09317e-13
I9_CVD	K11_HERNIA	Hernia	-0.112764	0.893362	0.0187217	-0.149458	-0.07607	0.861175	0.926751	-6.02317	1.71033e-09
I9_CVD	K11_OESSTODUO	Diseases of oesophagus, stomach and duodenum	-0.181677	0.833871	0.0153992	-0.211859	-0.151495	0.809079	0.859422	-11.7978	4.00602e-32
I9_CVD	M13_MUSCULOSKELETAL	Diseases of the musculoskeletal system and connective tissue	-0.179743	0.835485	0.0163899	-0.211867	-0.14762	0.809072	0.862759	-10.9667	5.52401e-28
I9_CVD	M13_MUSCULOSKELETAL_AGE	Time since diagnosis at baseline (years): Diseases of the musculoskeletal system and connective tissue	0.00321995	1.00323	0.0010249	0.00121118	0.00522871	1.00121	1.00524	3.14172	0.00167956
I9_CVD	N14_GENITOURINARY	Genitourinary diseases	-0.129509	0.878527	0.0172232	-0.163266	-0.0957521	0.849366	0.908689	-7.51946	5.50035e-14
I9_CVD	N14_GENITOURINARY_AGE	Time since diagnosis at baseline (years): Genitourinary diseases	0.00256504	1.00257	0.000957433	0.000688508	0.00444158	1.00069	1.00445	2.67908	0.00738243
I9_CVD	N14_URINOTH	Other diseases of urinary system	-0.0820524	0.921224	0.0227946	-0.126729	-0.0373758	0.880972	0.963314	-3.59964	0.000318656
I9_CVD	R18_SYMPTOMS_SIGNS_ABNORMAL_CLINI_LABOR_FINDI_NOT_ELSEW_CLASSIFIED	Symptoms, signs and abnormal clinical and laboratory findings, not elsewhere classified	-0.164995	0.847898	0.0148311	-0.194063	-0.135926	0.823606	0.872907	-11.1249	9.49101e-29
I9_CVD	R18_SYMPTOMS_SIGNS_INVOLVI_CIRCULATO_RESPI_SYSTEMS	Symptoms and signs involving the circulatory and respiratory systems	-0.193986	0.823669	0.0274795	-0.247845	-0.140127	0.780481	0.869247	-7.05931	1.67329e-12
I9_CVD	RHEUMA_ENDPOINTS	Finngen Rheumatological endpoints	-0.13428	0.874346	0.0227784	-0.178924	-0.0896348	0.836169	0.914265	-5.89504	3.74591e-09
I9_CVD	SEX	Sex	-0.289468	0.748661	0.0119595	-0.312908	-0.266028	0.731317	0.766417	-24.2041	2.01226e-129
I9_CVD	SMOKE3	Smoking status	-0.105849	0.89956	0.00704975	-0.119667	-0.0920322	0.887216	0.912076	-15.0146	5.88823e-51
I9_CVD	VWXY20_COMPLICATIO_MEDICAL_SURGI_CARE	Complications of medical and surgical care	-0.128324	0.879568	0.0356601	-0.198217	-0.0584319	0.820192	0.943242	-3.59854	0.000320007
I9_CVD	p3002385	Red blood cell (erythrocyte) distribution width | Instance 0	-0.0755111	0.927269	0.00547267	-0.0862373	-0.0647848	0.917376	0.937269	-13.7979	2.62557e-43
I9_CVD	p3006140	Total bilirubin | Instance 0	-0.00441144	0.995598	0.00528159	-0.0147632	0.00594029	0.985345	1.00596	-0.835248	0.403578
I9_CVD	p3006923	Alanine aminotransferase | Instance 0	0.0134317	1.01352	0.00830384	-0.00284351	0.0297069	0.997161	1.03015	1.61753	0.105764
I9_CVD	p3010813	White blood cell (leukocyte) count | Instance 0	0.000892165	1.00089	0.00634373	-0.0115413	0.0133256	0.988525	1.01341	0.140637	0.888157
I9_CVD	p3013115	Eosinophill count | Instance 0	-0.00555899	0.994456	0.00518803	-0.0157273	0.00460936	0.984396	1.00462	-1.0715	0.283943
I9_CVD	p3013650	Neutrophill count | Instance 0	-0.0574521	0.944167	0.00752689	-0.0722045	-0.0426996	0.930341	0.958199	-7.63291	2.29517e-14
I9_CVD	p3013721	Aspartate aminotransferase | Instance 0	-0.05489	0.946589	0.00802178	-0.0706124	-0.0391676	0.931823	0.96159	-6.84263	7.77549e-12
I9_CVD	p3018251	Glucose | Instance 0	-0.0570746	0.944524	0.00555446	-0.0679611	-0.046188	0.934297	0.954862	-10.2754	9.09195e-25
I9_CVD	p3023602	HDL cholesterol | Instance 0	0.046709	1.04782	0.00623317	0.0344922	0.0589258	1.03509	1.0607	7.49362	6.69998e-14
I9_CVD	p3035941	Mean corpuscular haemoglobin | Instance 0	-0.0283245	0.972073	0.00563538	-0.0393697	-0.0172794	0.961395	0.982869	-5.0262	5.00302e-07
I9_CVD	p3035995	Alkaline phosphatase | Instance 0	-0.0388336	0.961911	0.0052469	-0.0491173	-0.0285498	0.952069	0.971854	-7.40124	1.34918e-13
I9_CVD	p3048773	Triglycerides | Instance 0	-0.0290265	0.971391	0.00576014	-0.0403161	-0.0177368	0.960486	0.98242	-5.0392	4.67481e-07
I9_DVTANDPULM	ASTHMA_HOSPITAL_MAIN	Asthma, hospital admissions , main diagnosis only	-0.127154	0.880598	0.0288887	-0.183775	-0.0705329	0.832123	0.931897	-4.4015	1.07503e-05
I9_DVTANDPULM	BL_AGE	Baseline age	-0.0416294	0.959225	0.00141155	-0.044396	-0.0388629	0.956575	0.961883	-29.492	3.6441e-191
I9_DVTANDPULM	BMI	Body mass index	-0.229404	0.795007	0.0100665	-0.249134	-0.209674	0.779475	0.810849	-22.7888	5.92136e-115
I9_DVTANDPULM	C3_CANCER	Malignant neoplasm	-0.414127	0.660917	0.032085	-0.477013	-0.351242	0.620635	0.703813	-12.9072	4.0992e-38
I9_DVTANDPULM	COLITNONINFNAS	Noninfectious colitis NAS	-0.36659	0.693094	0.055699	-0.475758	-0.257422	0.621414	0.773042	-6.58162	4.65336e-11
I9_DVTANDPULM	J10_COPD	COPD	-0.452699	0.635909	0.0551134	-0.560719	-0.344679	0.570798	0.708448	-8.21396	2.14003e-16
I9_DVTANDPULM	RHEUMA_ENDPOINTS	Finngen Rheumatological endpoints	-0.178914	0.836178	0.0317492	-0.241141	-0.116687	0.785731	0.889864	-5.63522	1.74834e-08
I9_DVTANDPULM	SEX	Sex	-0.194294	0.823416	0.0236559	-0.240659	-0.147929	0.78611	0.862492	-8.21334	2.15124e-16
I9_DVTANDPULM	SMOKE3	Smoking status	-0.0574806	0.94414	0.014042	-0.0850025	-0.0299588	0.91851	0.970486	-4.09348	4.24954e-05
I9_DVTANDPULM	SMOKING_AGE	Time since diagnosis at baseline (years): Smoking	-0.0511172	0.950167	0.00827159	-0.0673292	-0.0349052	0.934887	0.965697	-6.17985	6.4161e-10
I9_DVTANDPULM	p3001604	Monocyte count | Instance 0	-0.00148535	0.998516	0.00454111	-0.0103858	0.00741508	0.989668	1.00744	-0.327088	0.743601
I9_DVTANDPULM	p3002385	Red blood cell (erythrocyte) distribution width | Instance 0	-0.135178	0.87356	0.00913264	-0.153078	-0.117278	0.858063	0.889338	-14.8016	1.42956e-49
I9_DVTANDPULM	p3006140	Total bilirubin | Instance 0	0.0351286	1.03575	0.0107519	0.0140551	0.056202	1.01415	1.05781	3.26718	0.00108623
I9_DVTANDPULM	p3006315	Basophill count | Instance 0	-0.0268504	0.973507	0.00885942	-0.0442145	-0.00948622	0.956749	0.990559	-3.03071	0.00243976
I9_DVTANDPULM	p3018251	Glucose | Instance 0	-0.00700076	0.993024	0.00898823	-0.0246174	0.0106158	0.975683	1.01067	-0.778881	0.43605
I9_DVTANDPULM	p3019900	Cholesterol | Instance 0	-0.00782124	0.992209	0.011384	-0.0301335	0.0144911	0.970316	1.0146	-0.687036	0.49206
I9_DVTANDPULM	p3020564	Creatinine | Instance 0	-0.0463685	0.95469	0.00788297	-0.0618188	-0.0309181	0.940053	0.969555	-5.8821	4.05085e-09
I9_DVTANDPULM	p3023602	HDL cholesterol | Instance 0	7.00097e-05	1.00007	0.0136324	-0.0266491	0.0267891	0.973703	1.02715	0.00513553	0.995902
I9_DVTANDPULM	p3024731	Mean corpuscular volume | Instance 0	-0.0908983	0.913111	0.01012	-0.110733	-0.0710634	0.895178	0.931403	-8.982	2.65886e-19
I9_DVTANDPULM	p3035995	Alkaline phosphatase | Instance 0	-0.0281959	0.972198	0.00968092	-0.0471701	-0.0092216	0.953925	0.990821	-2.91252	0.00358528
I9_DVTANDPULM	p3048773	Triglycerides | Instance 0	0.0173252	1.01748	0.0121285	-0.00644629	0.0410967	0.993574	1.04195	1.42847	0.153158
I9_HEARTFAIL_ALLCAUSE	AB1_INFECT_PARASIT_AGE	Time since diagnosis at baseline (years): Certain infectious and parasitic diseases	0.00590916	1.00593	0.000616813	0.00470023	0.0071181	1.00471	1.00714	9.58016	9.68991e-22
I9_HEARTFAIL_ALLCAUSE	AUTOIMMUNE	Autoimmune diseases	-0.146636	0.863608	0.0222978	-0.190339	-0.102933	0.826679	0.902188	-6.57624	4.8249e-11
I9_HEARTFAIL_ALLCAUSE	BL_AGE	Baseline age	-0.0529187	0.948457	0.00113872	-0.0551506	-0.0506869	0.946343	0.950576	-46.4721	0
I9_HEARTFAIL_ALLCAUSE	BMI	Body mass index	-0.165755	0.847254	0.00701839	-0.17951	-0.151999	0.835679	0.858989	-23.6172	2.56735e-123
I9_HEARTFAIL_ALLCAUSE	C3_SECONDARY_NAS_AGE	Time since diagnosis at baseline (years): Secondary malignant neoplasm of other and unspecified sites	-0.0841454	0.919298	0.0297521	-0.142458	-0.0258325	0.867224	0.974498	-2.82822	0.00468074
I9_HEARTFAIL_ALLCAUSE	CARDIAC_ARRHYTM	Cardiac arrhythmias	-0.622806	0.536437	0.0297465	-0.681108	-0.564504	0.506056	0.568642	-20.9371	2.45787e-97
I9_HEARTFAIL_ALLCAUSE	CD2_PRIMARY_LYMPHOID_HEMATOPOIETIC	Primary_lymphoid and hematopoietic malignant neoplasms	-0.658812	0.517466	0.0689129	-0.793878	-0.523745	0.452088	0.592298	-9.56007	1.17679e-21
I9_HEARTFAIL_ALLCAUSE	COPD_EARLYANDLATER	COPD, early/later onset	-0.438817	0.644799	0.0339293	-0.505317	-0.372316	0.603314	0.689136	-12.9333	2.92172e-38
I9_HEARTFAIL_ALLCAUSE	C_STROKE_AGE	Time since diagnosis at baseline (years): STROKE	0.0254482	1.02577	0.00335671	0.0188692	0.0320272	1.01905	1.03255	7.58131	3.42088e-14
I9_HEARTFAIL_ALLCAUSE	D3_ANAEMIA	Anaemias	-0.124279	0.883133	0.0311849	-0.1854	-0.0631578	0.830772	0.938795	-3.98524	6.7413e-05
I9_HEARTFAIL_ALLCAUSE	DM_COMORB_EXMORE	Diabetes-related co-morbidities/complications	-0.365556	0.693811	0.0233418	-0.411305	-0.319807	0.662785	0.726289	-15.661	2.79326e-55
I9_HEARTFAIL_ALLCAUSE	E4_ENDONUTRMET	Endocrine, nutritional and metabolic diseases	-0.139421	0.869861	0.0183923	-0.17547	-0.103373	0.839063	0.90179	-7.58044	3.4439e-14
I9_HEARTFAIL_ALLCAUSE	E4_FLUIDOVER	Fluid overload	0.512563	1.66956	0.717012	-0.892755	1.91788	0.409526	6.80652	0.714859	0.474696
I9_HEARTFAIL_ALLCAUSE	E4_FLUIDOVER_AGE	Time since diagnosis at baseline (years): Fluid overload	-0.12555	0.882012	0.113426	-0.347861	0.0967608	0.706197	1.1016	-1.10689	0.268341
I9_HEARTFAIL_ALLCAUSE	F5_ADO	Affective disorder, aux endpoint for F5_SAD	-0.0980249	0.906626	0.023148	-0.143394	-0.0526557	0.866413	0.948707	-4.23471	2.2885e-05
I9_HEARTFAIL_ALLCAUSE	H7_ASTIGMATISM_AGE	Time since diagnosis at baseline (years): Astigmatism	0.0158586	1.01599	0.0657504	-0.11301	0.144727	0.893142	1.15572	0.241194	0.809405
I9_HEARTFAIL_ALLCAUSE	I9_AVBLOCK_AGE	Time since diagnosis at baseline (years): AV-block	-0.0838941	0.919529	0.0186891	-0.120524	-0.0472641	0.886456	0.953835	-4.48893	7.15822e-06
I9_HEARTFAIL_ALLCAUSE	I9_CARDMYO	Cardiomyopathy	-0.921495	0.397924	0.107545	-1.13228	-0.710711	0.322298	0.491295	-8.56848	1.04864e-17
I9_HEARTFAIL_ALLCAUSE	I9_CVD_HARD_AGE	Time since diagnosis at baseline (years): Hard cardiovascular diseases	-0.0312533	0.96923	0.00218019	-0.0355264	-0.0269802	0.965097	0.973381	-14.3351	1.32105e-46
I9_HEARTFAIL_ALLCAUSE	I9_HYPTENSESS	Hypertension, essential	-0.172961	0.84117	0.019017	-0.210234	-0.135689	0.810395	0.873114	-9.09509	9.45089e-20
I9_HEARTFAIL_ALLCAUSE	I9_HYPTENSESS_AGE	Time since diagnosis at baseline (years): Hypertension, essential	-0.00382653	0.996181	0.00115773	-0.00609563	-0.00155742	0.993923	0.998444	-3.3052	0.00094908
I9_HEARTFAIL_ALLCAUSE	I9_NONRHEVALV	Non-rheumatic valve diseases	-0.657648	0.518068	0.0531779	-0.761875	-0.553421	0.466791	0.574979	-12.3669	3.94556e-35
I9_HEARTFAIL_ALLCAUSE	I9_PULMOTHHD	Other pulmonary heart/vessel disease	-0.00934197	0.990702	0.326817	-0.649891	0.631207	0.522103	1.87988	-0.0285847	0.977196
I9_HEARTFAIL_ALLCAUSE	I9_PULMOTHHD_AGE	Time since diagnosis at baseline (years): Other pulmonary heart/vessel disease	-0.0459097	0.955128	0.0414883	-0.127225	0.035406	0.880535	1.03604	-1.10657	0.268481
I9_HEARTFAIL_ALLCAUSE	J10_ACUTELOWERNAS	Unspecified acute lower respiratory infection	-0.138477	0.870683	0.0239535	-0.185425	-0.0915293	0.830751	0.912535	-5.78109	7.42165e-09
I9_HEARTFAIL_ALLCAUSE	M13_ARTHROPATHIES	Arthropathies	-0.107361	0.898201	0.0178649	-0.142375	-0.0723464	0.867296	0.930209	-6.0096	1.85979e-09
I9_HEARTFAIL_ALLCAUSE	N14_CHRONKIDNEYDIS_AGE	Time since diagnosis at baseline (years): Chronic kidney disease	-0.0315771	0.968916	0.00854773	-0.0483304	-0.0148239	0.952819	0.985285	-3.69421	0.000220568
I9_HEARTFAIL_ALLCAUSE	SEX	Sex	-0.351886	0.70336	0.0178484	-0.386869	-0.316904	0.67918	0.728401	-19.7153	1.59356e-86
I9_HEARTFAIL_ALLCAUSE	SMOKE3	Smoking status	-0.13155	0.876736	0.00968228	-0.150527	-0.112573	0.860255	0.893532	-13.5866	4.80697e-42
I9_HEARTFAIL_ALLCAUSE	p3001604	Monocyte count | Instance 0	0.00241979	1.00242	0.00252354	-0.00252626	0.00736584	0.997477	1.00739	0.958885	0.337617
I9_HEARTFAIL_ALLCAUSE	p3002385	Red blood cell (erythrocyte) distribution width | Instance 0	-0.104636	0.900652	0.00608283	-0.116558	-0.0927139	0.889978	0.911454	-17.2019	2.57156e-66
I9_HEARTFAIL_ALLCAUSE	p3007461	Platelet count | Instance 0	0.032945	1.03349	0.0070003	0.0192246	0.0466653	1.01941	1.04777	4.70622	2.52355e-06
I9_HEARTFAIL_ALLCAUSE	p3013650	Neutrophill count | Instance 0	-0.10762	0.897969	0.00670504	-0.120761	-0.0944782	0.886245	0.909848	-16.0506	5.66293e-58
I9_HEARTFAIL_ALLCAUSE	p3013721	Aspartate aminotransferase | Instance 0	-0.0210126	0.979207	0.00564766	-0.0320818	-0.00994341	0.968427	0.990106	-3.72059	0.00019876
I9_HEARTFAIL_ALLCAUSE	p3018251	Glucose | Instance 0	-0.0472813	0.953819	0.00519253	-0.0574584	-0.0371041	0.944161	0.963576	-9.10563	8.57641e-20
I9_HEARTFAIL_ALLCAUSE	p3020564	Creatinine | Instance 0	-0.0262166	0.974124	0.0049949	-0.0360065	-0.0164268	0.964634	0.983707	-5.24868	1.53191e-07
I9_HEARTFAIL_ALLCAUSE	p3023602	HDL cholesterol | Instance 0	0.0153593	1.01548	0.00860592	-0.00150804	0.0322266	0.998493	1.03275	1.78473	0.0743049
I9_HEARTFAIL_ALLCAUSE	p3026361	Red blood cell (erythrocyte) count | Instance 0	0.0779692	1.08109	0.00757592	0.0631207	0.0928178	1.06516	1.09726	10.2917	7.67974e-25
I9_HEARTFAIL_ALLCAUSE	p3035995	Alkaline phosphatase | Instance 0	-0.0415173	0.959333	0.00629536	-0.053856	-0.0291786	0.947569	0.971243	-6.59491	4.25518e-11
I9_HEARTFAIL_ALLCAUSE	p3048773	Triglycerides | Instance 0	0.0183393	1.01851	0.00737698	0.00388074	0.032798	1.00389	1.03334	2.48602	0.0129179
I9_HYPERTROCARDMYOP	BMI	Body mass index	-0.120202	0.886741	0.0373251	-0.193358	-0.0470465	0.824187	0.954043	-3.22041	0.00128005
I9_HYPERTROCARDMYOP	CARDIAC_ARRHYTM_AGE	Time since diagnosis at baseline (years): Cardiac arrhythmias	-0.0589617	0.942743	0.0105785	-0.0796951	-0.0382283	0.923398	0.962493	-5.57374	2.49325e-08
I9_HYPERTROCARDMYOP	I9_CARDMYOOTH	Cardiomyopathy, other and unspecified	-2.49888	0.0821772	0.557444	-3.59145	-1.40631	0.0275584	0.245046	-4.48275	7.36888e-06
I9_HYPERTROCARDMYOP	SMOKE3	Smoking status	-0.0893864	0.914492	0.0543732	-0.195956	0.0171832	0.822048	1.01733	-1.64394	0.100188
I9_HYPERTROCARDMYOP	p3007461	Platelet count | Instance 0	0.152955	1.16527	0.0418981	0.0708363	0.235074	1.07341	1.265	3.65064	0.000261586
I9_HYPERTROCARDMYOP	p3020564	Creatinine | Instance 0	-0.0856485	0.917917	0.0158231	-0.116661	-0.0546357	0.889887	0.94683	-5.41286	6.20259e-08
I9_HYPTENS	ASTHMA_EXCL	Excluding asthma or asthma-COPD overlap	-0.10821	0.897439	0.0162115	-0.139984	-0.0764364	0.869372	0.926412	-6.67492	2.47374e-11
I9_HYPTENS	ASTHMA_EXCL_AGE	Time since diagnosis at baseline (years): Excluding asthma or asthma-COPD overlap	0.00326188	1.00327	0.000496728	0.00228831	0.00423545	1.00229	1.00424	6.56672	5.14353e-11
I9_HYPTENS	BL_AGE	Baseline age	-0.05909	0.942622	0.000763206	-0.0605859	-0.0575941	0.941213	0.944033	-77.4234	0
I9_HYPTENS	BMI	Body mass index	-0.307043	0.735619	0.00637571	-0.319539	-0.294547	0.726484	0.744869	-48.1583	0
I9_HYPTENS	C3_UNCERTAIN_SECONDARY_AGE	Time since diagnosis at baseline (years): Secondary uncertain malignant neoplasm	-0.0190683	0.981112	0.010449	-0.0395481	0.00141138	0.961224	1.00141	-1.82489	0.0680175
I9_HYPTENS	CARDIAC_ARRHYTM	Cardiac arrhythmias	-0.290299	0.74804	0.0380014	-0.36478	-0.215818	0.694349	0.805882	-7.63917	2.18631e-14
I9_HYPTENS	DM_COMORB_EXMORE	Diabetes-related co-morbidities/complications	-0.296316	0.743553	0.0465234	-0.3875	-0.205131	0.678752	0.81454	-6.36917	1.90051e-10
I9_HYPTENS	E4_DIABETES	Diabetes mellitus	-0.300835	0.7402	0.0447143	-0.388474	-0.213197	0.678091	0.807997	-6.72795	1.72068e-11
I9_HYPTENS	E4_ENDONUTRMET	Endocrine, nutritional and metabolic diseases	-0.171526	0.842379	0.0272242	-0.224884	-0.118167	0.798609	0.888547	-6.30049	2.96709e-10
I9_HYPTENS	E4_ENDONUTRMET_AGE	Time since diagnosis at baseline (years): Endocrine, nutritional and metabolic diseases	-0.00429532	0.995714	0.00169932	-0.00762592	-0.000964723	0.992403	0.999036	-2.52768	0.011482
I9_HYPTENS	E4_OBESITYNAS	Obesity, other/unspecified	0.154688	1.16729	0.0818074	-0.00565173	0.315027	0.994364	1.3703	1.89088	0.0586406
I9_HYPTENS	E4_THYROID	Disorders of the thyroid gland	0.132201	1.14134	0.0383444	0.057047	0.207354	1.05871	1.23042	3.44772	0.000565344
I9_HYPTENS	F5_ADO	Affective disorder, aux endpoint for F5_SAD	-0.0379911	0.962722	0.0410982	-0.118542	0.0425599	0.888214	1.04348	-0.924398	0.355279
I9_HYPTENS	F5_PSYCH	Psychiatric diseases	-0.0965621	0.907953	0.0375789	-0.170216	-0.0229088	0.843483	0.977352	-2.56958	0.0101822
I9_HYPTENS	G6_NEURO	Neurological diseases	-0.0904455	0.913524	0.0159507	-0.121708	-0.0591827	0.885407	0.942535	-5.67031	1.42541e-08
I9_HYPTENS	I9_IHD	Ischaemic heart disease, wide definition	-0.339993	0.711776	0.0528124	-0.443503	-0.236482	0.641784	0.7894	-6.43774	1.21262e-10
I9_HYPTENS	J10_ASTHMA	Asthma	-0.0761358	0.92669	0.0194944	-0.114344	-0.0379274	0.891951	0.962783	-3.90552	9.40249e-05
I9_HYPTENS	K11_DIAHER	Diaphragmatic hernia	-0.112904	0.893237	0.026512	-0.164866	-0.0609411	0.848007	0.940879	-4.25859	2.05722e-05
I9_HYPTENS	K11_GIDISEASES	Gastrointestinal diseases	-0.0817056	0.921543	0.0140796	-0.109301	-0.0541102	0.89646	0.947328	-5.80314	6.50853e-09
I9_HYPTENS	K11_OESSTODUO	Diseases of oesophagus, stomach and duodenum	-0.0395074	0.961263	0.0238376	-0.0862283	0.00721346	0.917385	1.00724	-1.65736	0.0974476
I9_HYPTENS	K11_REFLUX	Gastro-oesophageal reflux disease	-0.0540898	0.947347	0.0279351	-0.108842	0.00066203	0.896872	1.00066	-1.93627	0.0528352
I9_HYPTENS	M13_ARTHROPATHIES	Arthropathies	-0.115849	0.890609	0.0272792	-0.169316	-0.062383	0.844242	0.939523	-4.2468	2.16849e-05
I9_HYPTENS	M13_ARTHROPATHIES_AGE	Time since diagnosis at baseline (years): Arthropathies	0.00304729	1.00305	0.00216245	-0.00119103	0.00728561	0.99881	1.00731	1.40918	0.158781
I9_HYPTENS	M13_MUSCULOSKELETAL	Diseases of the musculoskeletal system and connective tissue	-0.0608684	0.940947	0.0148643	-0.0900019	-0.0317349	0.913929	0.968763	-4.09494	4.22283e-05
I9_HYPTENS	M13_POLYARTHROPATHIES	Polyarthropathies	-0.132742	0.875691	0.0355146	-0.20235	-0.0631351	0.816809	0.938817	-3.73769	0.00018572
I9_HYPTENS	N14_BREAST	Disorders of breast	-0.0138301	0.986265	0.0242025	-0.0612661	0.0336059	0.940573	1.03418	-0.571432	0.567707
I9_HYPTENS	N14_CALCUKIDUR	Calculus of kidney and ureter	-0.16338	0.849268	0.0451993	-0.251969	-0.0747914	0.777268	0.927937	-3.61466	0.000300737
I9_HYPTENS	N14_RENALTUB	Renal tubulo-interstitial diseases	-0.218583	0.803657	0.0445251	-0.30585	-0.131315	0.736497	0.876941	-4.90921	9.14445e-07
I9_HYPTENS	R18_SYMPTOMS_SIGNS_ABNORMAL_CLINI_LABOR_FINDI_NOT_ELSEW_CLASSIFIED	Symptoms, signs and abnormal clinical and laboratory findings, not elsewhere classified	-0.105512	0.899864	0.0157594	-0.136399	-0.0746238	0.872494	0.928093	-6.69516	2.1543e-11
I9_HYPTENS	R18_SYMPTOMS_SIGNS_INVOLVI_CIRCULATO_RESPI_SYSTEMS	Symptoms and signs involving the circulatory and respiratory systems	-0.129666	0.878388	0.0258349	-0.180302	-0.0790309	0.835018	0.924011	-5.01903	5.19319e-07
I9_HYPTENS	SEX	Sex	-0.215966	0.805763	0.0144609	-0.244309	-0.187623	0.783246	0.828927	-14.9345	1.96656e-50
I9_HYPTENS	SMOKE3	Smoking status	-0.101945	0.903079	0.00768013	-0.116998	-0.0868927	0.889587	0.916775	-13.2739	3.27919e-40
I9_HYPTENS	Z21_PERSONS_W_POTEN_HEALTH_HAZARDS_RELATED_FAMILY_PERSONAL_HISTORY_CERTA_CONDI_INFLUENCI_HEALTH_STATUS	Persons with potential health hazards related to family and personal history and certain conditions influencing health status	-0.146022	0.864139	0.0172446	-0.179821	-0.112223	0.83542	0.893845	-8.46771	2.50263e-17
I9_HYPTENS	p3001308	LDL direct | Instance 0	0.0298069	1.03026	0.0060507	0.0179478	0.0416661	1.01811	1.04255	4.92619	8.38481e-07
I9_HYPTENS	p3001604	Monocyte count | Instance 0	-0.00953134	0.990514	0.00395104	-0.0172752	-0.00178743	0.982873	0.998214	-2.41236	0.0158496
I9_HYPTENS	p3002385	Red blood cell (erythrocyte) distribution width | Instance 0	-0.0480472	0.953089	0.00550157	-0.0588301	-0.0372643	0.942867	0.963421	-8.73336	2.47224e-18
I9_HYPTENS	p3006923	Alanine aminotransferase | Instance 0	-0.061846	0.940028	0.00580872	-0.0732309	-0.0504611	0.929386	0.950791	-10.6471	1.79893e-26
I9_HYPTENS	p3007461	Platelet count | Instance 0	-0.0264438	0.973903	0.00579031	-0.0377926	-0.015095	0.962913	0.985018	-4.5669	4.9499e-06
I9_HYPTENS	p3010813	White blood cell (leukocyte) count | Instance 0	0.0315934	1.0321	0.0105486	0.0109185	0.0522683	1.01098	1.05366	2.99503	0.00274416
I9_HYPTENS	p3013650	Neutrophill count | Instance 0	-0.102878	0.902237	0.00988786	-0.122258	-0.0834979	0.88492	0.919893	-10.4044	2.36621e-25
I9_HYPTENS	p3018251	Glucose | Instance 0	-0.0683455	0.933938	0.00596692	-0.0800405	-0.0566506	0.923079	0.944924	-11.4541	2.24356e-30
I9_HYPTENS	p3023602	HDL cholesterol | Instance 0	0.0155249	1.01565	0.00697782	0.00184866	0.0292012	1.00185	1.02963	2.2249	0.0260881
I9_HYPTENS	p3026361	Red blood cell (erythrocyte) count | Instance 0	-0.0353649	0.965253	0.00669938	-0.0484955	-0.0222344	0.952662	0.978011	-5.27883	1.30011e-07
I9_HYPTENS	p3035995	Alkaline phosphatase | Instance 0	-0.042019	0.958852	0.00564756	-0.053088	-0.03095	0.948297	0.969524	-7.4402	1.00532e-13
I9_HYPTENS	p3048773	Triglycerides | Instance 0	-0.0715449	0.930954	0.00637611	-0.0840419	-0.059048	0.919393	0.942662	-11.2208	3.22384e-29
I9_HYPTENSESS	ASTHMA_EXCL	Excluding asthma or asthma-COPD overlap	-0.112277	0.893796	0.0161645	-0.143959	-0.0805954	0.865923	0.922567	-6.94591	3.7603e-12
I9_HYPTENSESS	ASTHMA_EXCL_AGE	Time since diagnosis at baseline (years): Excluding asthma or asthma-COPD overlap	0.00339897	1.0034	0.000496717	0.00242543	0.00437252	1.00243	1.00438	6.84287	7.76198e-12
I9_HYPTENSESS	BL_AGE	Baseline age	-0.0590936	0.942619	0.000762497	-0.0605881	-0.0575991	0.941211	0.944028	-77.5001	0
I9_HYPTENSESS	BMI	Body mass index	-0.306497	0.73602	0.00632559	-0.318895	-0.294099	0.726952	0.745202	-48.4535	0
I9_HYPTENSESS	DM_COMORB_EXMORE	Diabetes-related co-morbidities/complications	-0.319434	0.726561	0.0463759	-0.410329	-0.228538	0.663432	0.795696	-6.88792	5.66145e-12
I9_HYPTENSESS	E4_DIABETES	Diabetes mellitus	-0.312806	0.731392	0.0446656	-0.400349	-0.225263	0.670086	0.798306	-7.00329	2.50027e-12
I9_HYPTENSESS	E4_ENDONUTRMET	Endocrine, nutritional and metabolic diseases	-0.174623	0.839774	0.0268161	-0.227181	-0.122064	0.796776	0.885092	-6.51186	7.42246e-11
I9_HYPTENSESS	E4_ENDONUTRMET_AGE	Time since diagnosis at baseline (years): Endocrine, nutritional and metabolic diseases	-0.00405752	0.995951	0.00169716	-0.00738389	-0.00073115	0.992643	0.999269	-2.39077	0.016813
I9_HYPTENSESS	E4_THYROID	Disorders of the thyroid gland	0.117966	1.12521	0.0382527	0.0429921	0.19294	1.04393	1.21281	3.08386	0.00204332
I9_HYPTENSESS	F5_PSYCH	Psychiatric diseases	-0.129613	0.878435	0.0176085	-0.164125	-0.0951013	0.848636	0.909281	-7.36083	1.82771e-13
I9_HYPTENSESS	FG_OTHHEART	Other heart diseases	-0.285993	0.751268	0.0328178	-0.350315	-0.221672	0.704466	0.801178	-8.71458	2.91832e-18
I9_HYPTENSESS	G6_NEURO	Neurological diseases	-0.0933624	0.910863	0.0159336	-0.124592	-0.0621332	0.882857	0.939758	-5.85948	4.64325e-09
I9_HYPTENSESS	I9_IHD	Ischaemic heart disease, wide definition	-0.328942	0.719684	0.0527713	-0.432372	-0.225513	0.648968	0.798107	-6.23336	4.56543e-10
I9_HYPTENSESS	J10_ASTHMA	Asthma	-0.0785543	0.924452	0.0194873	-0.116749	-0.0403599	0.889809	0.960444	-4.03106	5.55266e-05
I9_HYPTENSESS	K11_DIAHER	Diaphragmatic hernia	-0.122172	0.884996	0.026257	-0.173634	-0.0707088	0.840604	0.931733	-4.65292	3.27275e-06
I9_HYPTENSESS	K11_GIDISEASES	Gastrointestinal diseases	-0.103832	0.901377	0.0129495	-0.129213	-0.0784513	0.878787	0.924547	-8.0182	1.07305e-15
I9_HYPTENSESS	K11_REFLUX	Gastro-oesophageal reflux disease	-0.0814504	0.921778	0.0219844	-0.124539	-0.0383616	0.882904	0.962365	-3.70491	0.000211468
I9_HYPTENSESS	M13_ARTHROPATHIES	Arthropathies	-0.0988947	0.905838	0.0220226	-0.142058	-0.0557313	0.867571	0.945793	-4.49061	7.102e-06
I9_HYPTENSESS	M13_MUSCULOSKELETAL	Diseases of the musculoskeletal system and connective tissue	-0.0687447	0.933565	0.0148127	-0.0977771	-0.0397122	0.906851	0.961066	-4.64091	3.4687e-06
I9_HYPTENSESS	M13_POLYARTHROPATHIES	Polyarthropathies	-0.12026	0.88669	0.0351223	-0.189098	-0.0514213	0.827705	0.949878	-3.42403	0.000616996
I9_HYPTENSESS	R18_SYMPTOMS_SIGNS_ABNORMAL_CLINI_LABOR_FINDI_NOT_ELSEW_CLASSIFIED	Symptoms, signs and abnormal clinical and laboratory findings, not elsewhere classified	-0.129507	0.878529	0.015566	-0.160015	-0.0989977	0.852131	0.905745	-8.31983	8.80906e-17
I9_HYPTENSESS	R18_SYMPTOMS_SIGNS_INVOLVI_CIRCULATO_RESPI_SYSTEMS	Symptoms and signs involving the circulatory and respiratory systems	-0.132493	0.875909	0.0258027	-0.183065	-0.0819205	0.832714	0.921345	-5.13484	2.82379e-07
I9_HYPTENSESS	SEX	Sex	-0.194194	0.823498	0.0152426	-0.224069	-0.164319	0.79926	0.848472	-12.7402	3.53609e-37
I9_HYPTENSESS	SMOKE3	Smoking status	-0.0972852	0.907297	0.00766716	-0.112313	-0.0822578	0.893765	0.921034	-12.6886	6.84395e-37
I9_HYPTENSESS	p3000963	Haemoglobin concentration | Instance 0	-0.042927	0.957981	0.00756053	-0.0577454	-0.0281086	0.94389	0.972283	-5.67778	1.36454e-08
I9_HYPTENSESS	p3001308	LDL direct | Instance 0	0.0307861	1.03126	0.00605542	0.0189177	0.0426545	1.0191	1.04358	5.08406	3.6945e-07
I9_HYPTENSESS	p3001604	Monocyte count | Instance 0	-0.00935942	0.990684	0.00397381	-0.0171479	-0.00157089	0.982998	0.99843	-2.35528	0.018509
I9_HYPTENSESS	p3002385	Red blood cell (erythrocyte) distribution width | Instance 0	-0.0593126	0.942412	0.00574238	-0.0705674	-0.0480577	0.931865	0.953079	-10.3289	5.21459e-25
I9_HYPTENSESS	p3006923	Alanine aminotransferase | Instance 0	-0.0599716	0.941791	0.00584286	-0.0714234	-0.0485198	0.931068	0.952638	-10.2641	1.02291e-24
I9_HYPTENSESS	p3007461	Platelet count | Instance 0	-0.0286707	0.971736	0.00582377	-0.040085	-0.0172563	0.960708	0.982892	-4.92305	8.5207e-07
I9_HYPTENSESS	p3010813	White blood cell (leukocyte) count | Instance 0	0.0324904	1.03302	0.0105928	0.0117288	0.053252	1.0118	1.0547	3.06721	0.00216069
I9_HYPTENSESS	p3013650	Neutrophill count | Instance 0	-0.101749	0.903256	0.00993662	-0.121224	-0.0822734	0.885835	0.92102	-10.2398	1.31526e-24
I9_HYPTENSESS	p3018251	Glucose | Instance 0	-0.0676716	0.934567	0.00596971	-0.079372	-0.0559711	0.923696	0.945566	-11.3358	8.72138e-30
I9_HYPTENSESS	p3023602	HDL cholesterol | Instance 0	0.0197246	1.01992	0.00695091	0.00610109	0.0333482	1.00612	1.03391	2.8377	0.00454393
I9_HYPTENSESS	p3035995	Alkaline phosphatase | Instance 0	-0.0440065	0.956948	0.00563527	-0.0550514	-0.0329616	0.946436	0.967576	-7.80911	5.75914e-15
I9_HYPTENSESS	p3048773	Triglycerides | Instance 0	-0.0715909	0.930912	0.0063795	-0.0840945	-0.0590873	0.919344	0.942624	-11.222	3.17957e-29
I9_ICH	BL_AGE	Baseline age	-0.0694987	0.932861	0.00371546	-0.0767809	-0.0622166	0.926093	0.939679	-18.7053	4.48286e-78
I9_ICH	BMI	Body mass index	-0.023299	0.97697	0.0219884	-0.0663955	0.0197974	0.935761	1.01999	-1.05961	0.289323
I9_ICH	C3_RESPIRATORY_INTRATHORACIC_AGE	Time since diagnosis at baseline (years): Malignant neoplasm of respiratory system and intrathoracic organs	-0.082733	0.920597	0.0349391	-0.151212	-0.0142537	0.859665	0.985847	-2.36792	0.0178882
I9_ICH	CARDIAC_ARRHYTM	Cardiac arrhythmias	-0.738206	0.477971	0.0963539	-0.927056	-0.549356	0.395717	0.577322	-7.6614	1.83912e-14
I9_ICH	SMOKE3	Smoking status	-0.14392	0.865957	0.0310753	-0.204826	-0.0830135	0.814789	0.920339	-4.63133	3.63329e-06
I9_ISCHHEART	ASTHMA_EXCL_AGE	Time since diagnosis at baseline (years): Excluding asthma or asthma-COPD overlap	0.000561391	1.00056	0.000413983	-0.00025	0.00137278	0.99975	1.00137	1.35607	0.175076
I9_ISCHHEART	BL_AGE	Baseline age	-0.0529694	0.948409	0.000947905	-0.0548272	-0.0511115	0.946649	0.950173	-55.8805	0
I9_ISCHHEART	BMI	Body mass index	-0.0702579	0.932153	0.0071412	-0.0842544	-0.0562614	0.919197	0.945292	-9.83839	7.69297e-23
I9_ISCHHEART	COPD_EARLY	Early onset COPD	-0.419372	0.65746	0.0425806	-0.502828	-0.335915	0.604818	0.714684	-9.8489	6.93017e-23
I9_ISCHHEART	E4_ENDONUTRMET	Endocrine, nutritional and metabolic diseases	-0.159877	0.852248	0.0251886	-0.209246	-0.110509	0.811195	0.895379	-6.3472	2.19263e-10
I9_ISCHHEART	E4_ENDONUTRMET_AGE	Time since diagnosis at baseline (years): Endocrine, nutritional and metabolic diseases	-0.00868678	0.991351	0.00168186	-0.0119832	-0.00539039	0.988088	0.994624	-5.16498	2.40463e-07
I9_ISCHHEART	F5_PSYCH	Psychiatric diseases	-0.147251	0.863077	0.0204248	-0.187283	-0.10722	0.829209	0.898328	-7.20944	5.61806e-13
I9_ISCHHEART	FG_HYPERTENSION	Hypertensive diseases (excluding secondary)	-0.308108	0.734836	0.0190881	-0.34552	-0.270696	0.707852	0.762849	-16.1413	1.30684e-58
I9_ISCHHEART	FG_HYPERTENSION_AGE	Time since diagnosis at baseline (years): Hypertensive diseases (excluding secondary)	-0.00621907	0.9938	0.00125478	-0.00867839	-0.00375975	0.991359	0.996247	-4.95631	7.18446e-07
I9_ISCHHEART	FG_OTHHEART	Other heart diseases	-0.672342	0.510512	0.0326865	-0.736406	-0.608277	0.478832	0.544288	-20.5694	5.1618e-94
I9_ISCHHEART	G6_NEURO	Neurological diseases	-0.157555	0.85423	0.025207	-0.206959	-0.10815	0.813053	0.897493	-6.25045	4.09279e-10
I9_ISCHHEART	G6_NEURO_AGE	Time since diagnosis at baseline (years): Neurological diseases	0.00301934	1.00302	0.00104148	0.00097807	0.00506061	1.00098	1.00507	2.89908	0.00374265
I9_ISCHHEART	I9_DOAAC	Diseases of arteries, arterioles and capillaries	-0.285802	0.751411	0.0457218	-0.375415	-0.196189	0.687004	0.821857	-6.25089	4.08111e-10
I9_ISCHHEART	K11_GIDISEASES	Gastrointestinal diseases	-0.0841277	0.919314	0.0163622	-0.116197	-0.0520583	0.8903	0.949273	-5.14159	2.72427e-07
I9_ISCHHEART	K11_OESSTODUO	Diseases of oesophagus, stomach and duodenum	-0.146109	0.864064	0.0205431	-0.186372	-0.105845	0.829964	0.899564	-7.11232	1.14109e-12
I9_ISCHHEART	M13_MUSCULOSKELETAL	Diseases of the musculoskeletal system and connective tissue	-0.0774392	0.925483	0.0145069	-0.105872	-0.0490063	0.89954	0.952175	-5.33811	9.39182e-08
I9_ISCHHEART	N14_GENITOURINARY	Genitourinary diseases	-0.0550995	0.946391	0.0149676	-0.0844355	-0.0257635	0.919031	0.974566	-3.68125	0.000232098
I9_ISCHHEART	PAIN	Pain (limb, back, neck, head abdominally)	-0.190726	0.826359	0.0241768	-0.238111	-0.14334	0.788115	0.86646	-7.88878	3.05157e-15
I9_ISCHHEART	R18_PAIN_THROAT_CHEST	Pain in throat and chest	-0.284679	0.752256	0.0472193	-0.377227	-0.192131	0.685761	0.825199	-6.02887	1.65112e-09
I9_ISCHHEART	R18_SYMPTOMS_SIGNS_ABNORMAL_CLINI_LABOR_FINDI_NOT_ELSEW_CLASSIFIED	Symptoms, signs and abnormal clinical and laboratory findings, not elsewhere classified	-0.100807	0.904107	0.0194705	-0.138969	-0.0626457	0.870255	0.939276	-5.17742	2.24971e-07
I9_ISCHHEART	R18_SYMPTOMS_SIGNS_INVOLVI_CIRCULATO_RESPI_SYSTEMS	Symptoms and signs involving the circulatory and respiratory systems	-0.176315	0.838354	0.0411691	-0.257005	-0.095625	0.773364	0.908805	-4.2827	1.8464e-05
I9_ISCHHEART	SEX	Sex	-0.569759	0.565662	0.0162122	-0.601534	-0.537984	0.54797	0.583924	-35.1439	1.4392e-270
I9_ISCHHEART	SMOKE3	Smoking status	-0.15585	0.855687	0.00918147	-0.173846	-0.137855	0.840427	0.871225	-16.9744	1.26963e-64
I9_ISCHHEART	VWXY20_EXTER_CAUSES_MORBIDI_MORTA	External causes of morbidity and mortality	-0.132849	0.875597	0.0224218	-0.176795	-0.0889035	0.837951	0.914934	-5.925	3.1229e-09
I9_ISCHHEART	p3001308	LDL direct | Instance 0	-0.128245	0.879638	0.00688729	-0.141743	-0.114746	0.867844	0.891593	-18.6205	2.19226e-77
I9_ISCHHEART	p3001604	Monocyte count | Instance 0	-0.0014819	0.998519	0.00415678	-0.00962904	0.00666524	0.990417	1.00669	-0.356502	0.721464
I9_ISCHHEART	p3002385	Red blood cell (erythrocyte) distribution width | Instance 0	-0.0765328	0.926323	0.00689029	-0.0900375	-0.0630281	0.913897	0.938917	-11.1073	1.15545e-28
I9_ISCHHEART	p3010813	White blood cell (leukocyte) count | Instance 0	-0.011729	0.988339	0.0103965	-0.0321058	0.00864778	0.968404	1.00869	-1.12817	0.259249
I9_ISCHHEART	p3013650	Neutrophill count | Instance 0	-0.0676902	0.93455	0.0102513	-0.0877824	-0.0475981	0.91596	0.953517	-6.6031	4.0265e-11
I9_ISCHHEART	p3018251	Glucose | Instance 0	-0.0499428	0.951284	0.00584683	-0.0614024	-0.0384832	0.940445	0.962248	-8.54185	1.32089e-17
I9_ISCHHEART	p3020564	Creatinine | Instance 0	-0.0426419	0.958254	0.00576475	-0.0539406	-0.0313432	0.947488	0.969143	-7.39701	1.39283e-13
I9_ISCHHEART	p3023602	HDL cholesterol | Instance 0	0.140557	1.15092	0.00864957	0.123604	0.15751	1.13157	1.17059	16.2502	2.22631e-59
I9_ISCHHEART	p3035941	Mean corpuscular haemoglobin | Instance 0	-0.0351555	0.965455	0.00697536	-0.048827	-0.0214841	0.952346	0.978745	-5.03996	4.65637e-07
I9_ISCHHEART	p3035995	Alkaline phosphatase | Instance 0	-0.0504029	0.950846	0.00633852	-0.0628262	-0.0379796	0.939107	0.962733	-7.95184	1.83755e-15
I9_ISCHHEART	p3048773	Triglycerides | Instance 0	-0.0364534	0.964203	0.00700641	-0.0501857	-0.0227211	0.951053	0.977535	-5.20287	1.96231e-07
I9_MI	BL_AGE	Baseline age	-0.0453318	0.95568	0.0015233	-0.0483174	-0.0423462	0.952831	0.958538	-29.759	1.32644e-194
I9_MI	BMI	Body mass index	-0.00880934	0.991229	0.011752	-0.0318428	0.0142241	0.968659	1.01433	-0.749606	0.453492
I9_MI	COPD_EARLY	Early onset COPD	-0.38459	0.68073	0.0640773	-0.510179	-0.259001	0.600388	0.771823	-6.00197	1.9494e-09
I9_MI	E4_ENDONUTRMET	Endocrine, nutritional and metabolic diseases	-0.211079	0.80971	0.0388511	-0.287226	-0.134933	0.750342	0.873775	-5.43303	5.54038e-08
I9_MI	E4_ENDONUTRMET_AGE	Time since diagnosis at baseline (years): Endocrine, nutritional and metabolic diseases	-0.0104625	0.989592	0.00253157	-0.0154243	-0.00550073	0.984694	0.994514	-4.13282	3.58342e-05
I9_MI	FG_HYPERTENSION	Hypertensive diseases (excluding secondary)	-0.216158	0.805608	0.0308115	-0.276548	-0.155769	0.758398	0.855757	-7.01551	2.2912e-12
I9_MI	FG_HYPERTENSION_AGE	Time since diagnosis at baseline (years): Hypertensive diseases (excluding secondary)	-0.00896369	0.991076	0.00196681	-0.0128186	-0.00510881	0.987263	0.994904	-4.55747	5.17723e-06
I9_MI	SEX	Sex	-0.677679	0.507794	0.0265832	-0.729781	-0.625577	0.482014	0.534953	-25.4928	2.37213e-143
I9_MI	SMOKE3	Smoking status	-0.220657	0.801992	0.0148869	-0.249835	-0.191479	0.778929	0.825737	-14.8222	1.05233e-49
I9_MI	Z21_PRESENCE_CARDIAC_VASCULAR_IMPLANTNTS_GRAFTS	Presence of cardiac and vascular implants and grafts	-0.87095	0.418554	0.0857506	-1.03902	-0.702882	0.353802	0.495156	-10.1568	3.09118e-24
I9_MI	p3001308	LDL direct | Instance 0	-0.243253	0.784073	0.0112657	-0.265333	-0.221172	0.766951	0.801579	-21.5923	2.12121e-103
I9_MI	p3001604	Monocyte count | Instance 0	-0.00110437	0.998896	0.00402914	-0.00900134	0.00679261	0.991039	1.00682	-0.274095	0.784012
I9_MI	p3002385	Red blood cell (erythrocyte) distribution width | Instance 0	-0.0948406	0.909518	0.010562	-0.115542	-0.0741394	0.890883	0.928542	-8.97939	2.72264e-19
I9_MI	p3006140	Total bilirubin | Instance 0	0.0419433	1.04284	0.0114583	0.0194854	0.0644012	1.01968	1.06652	3.66051	0.000251711
I9_MI	p3013650	Neutrophill count | Instance 0	-0.102431	0.902641	0.0103455	-0.122707	-0.0821538	0.884523	0.92113	-9.90101	4.12091e-23
I9_MI	p3018251	Glucose | Instance 0	-0.0603647	0.941421	0.00872099	-0.0774575	-0.0432719	0.925466	0.957651	-6.92177	4.46023e-12
I9_MI	p3020564	Creatinine | Instance 0	-0.0458494	0.955186	0.00788795	-0.0613095	-0.0303893	0.940532	0.970068	-5.81259	6.15146e-09
I9_MI	p3023602	HDL cholesterol | Instance 0	0.237483	1.26805	0.0149247	0.208231	0.266735	1.2315	1.30569	15.9121	5.22482e-57
I9_MI	p3024731	Mean corpuscular volume | Instance 0	-0.0539792	0.947452	0.0111235	-0.075781	-0.0321775	0.927019	0.968335	-4.8527	1.2179e-06
I9_MI	p3035995	Alkaline phosphatase | Instance 0	-0.0670307	0.935167	0.0100514	-0.0867311	-0.0473302	0.916924	0.953772	-6.66877	2.57964e-11
I9_MI	p3048773	Triglycerides | Instance 0	-0.0302625	0.970191	0.0111043	-0.0520266	-0.00849845	0.949304	0.991538	-2.72529	0.00642448
I9_NSTEMI	BL_AGE	Baseline age	-0.0208272	0.979388	0.0012328	-0.0232435	-0.018411	0.977025	0.981757	-16.8942	4.9607e-64
I9_NSTEMI	BMI	Body mass index	-0.021277	0.978948	0.00937379	-0.0396493	-0.00290472	0.961126	0.997099	-2.26984	0.0232173
I9_NSTEMI	E4_ENDONUTRMET	Endocrine, nutritional and metabolic diseases	-0.121426	0.885656	0.0241762	-0.168811	-0.074042	0.844669	0.928633	-5.02257	5.09849e-07
I9_NSTEMI	FG_HYPERTENSION	Hypertensive diseases (excluding secondary)	-0.110516	0.895372	0.0192921	-0.148328	-0.0727046	0.862148	0.929875	-5.72859	1.01269e-08
I9_NSTEMI	I9_ANGINA	Angina pectoris	-0.140145	0.869233	0.0517887	-0.241649	-0.0386406	0.785332	0.962096	-2.70608	0.00680819
I9_NSTEMI	I9_ANGINA_AGE	Time since diagnosis at baseline (years): Angina pectoris	-0.0158354	0.984289	0.0032489	-0.0222032	-0.0094677	0.978042	0.990577	-4.87409	1.09313e-06
I9_NSTEMI	I9_CORATHER	Coronary atherosclerosis	-0.300765	0.740252	0.0421755	-0.383427	-0.218102	0.681522	0.804043	-7.13127	9.94488e-13
I9_NSTEMI	I9_PAD_AGE	Time since diagnosis at baseline (years): Peripheral artery disease	-0.0452009	0.955805	0.012968	-0.0706177	-0.0197841	0.931818	0.98041	-3.48557	0.000491084
I9_NSTEMI	SEX	Sex	-0.239269	0.787203	0.0207118	-0.279863	-0.198675	0.755887	0.819817	-11.5523	7.1854e-31
I9_NSTEMI	SMOKE3	Smoking status	-0.106896	0.898619	0.0121586	-0.130726	-0.0830653	0.877458	0.920291	-8.79176	1.47241e-18
I9_NSTEMI	p3001604	Monocyte count | Instance 0	-0.00164343	0.998358	0.00314478	-0.00780708	0.00452022	0.992223	1.00453	-0.52259	0.60126
I9_NSTEMI	p3002385	Red blood cell (erythrocyte) distribution width | Instance 0	-0.0338327	0.966733	0.00814668	-0.0497999	-0.0178655	0.95142	0.982293	-4.15294	3.28234e-05
I9_NSTEMI	p3013650	Neutrophill count | Instance 0	-0.0279362	0.97245	0.00858975	-0.0447718	-0.0111006	0.956216	0.988961	-3.25227	0.00114485
I9_NSTEMI	p3018251	Glucose | Instance 0	-0.0364339	0.964222	0.00654672	-0.0492653	-0.0236026	0.951929	0.976674	-5.56522	2.61818e-08
I9_NSTEMI	p3020564	Creatinine | Instance 0	-0.0255494	0.974774	0.00604508	-0.0373975	-0.0137012	0.963293	0.986392	-4.22647	2.37381e-05
I9_NSTEMI	p3023602	HDL cholesterol | Instance 0	0.102281	1.1077	0.0111528	0.0804224	0.124141	1.08374	1.13217	9.17094	4.68916e-20
I9_NSTEMI	p3035995	Alkaline phosphatase | Instance 0	-0.0368249	0.963845	0.00806179	-0.0526257	-0.021024	0.948735	0.979195	-4.56783	4.92808e-06
I9_OTHPER	ASTHMA_EXCL_AGE	Time since diagnosis at baseline (years): Excluding asthma or asthma-COPD overlap	0.00220697	1.00221	0.00090207	0.000438941	0.00397499	1.00044	1.00398	2.44656	0.0144228
I9_OTHPER	BL_AGE	Baseline age	-0.0383003	0.962424	0.00195344	-0.0421289	-0.0344716	0.958746	0.966116	-19.6066	1.3578e-85
I9_OTHPER	BMI	Body mass index	0.110588	1.11693	0.0148472	0.0814877	0.139687	1.0849	1.14991	7.4484	9.44778e-14
I9_OTHPER	COPD_ASTHMA_PNEUMONIA_SEPSIS	COPD/asthma related pneumonia or pneumonia derived septicaemia	-0.297043	0.743012	0.073376	-0.440857	-0.153229	0.643484	0.857933	-4.04823	5.16062e-05
I9_OTHPER	DM_COMORB_EXMORE	Diabetes-related co-morbidities/complications	-0.331498	0.717848	0.0607319	-0.45053	-0.212466	0.63729	0.808588	-5.45839	4.80478e-08
I9_OTHPER	DM_COMORB_EXMORE_AGE	Time since diagnosis at baseline (years): Diabetes-related co-morbidities/complications	-0.0161503	0.983979	0.00421769	-0.0244168	-0.00788377	0.975879	0.992147	-3.82918	0.000128573
I9_OTHPER	E4_ENDONUTRMET_AGE	Time since diagnosis at baseline (years): Endocrine, nutritional and metabolic diseases	-0.0173637	0.982786	0.00233691	-0.021944	-0.0127835	0.978295	0.987298	-7.43022	1.08414e-13
I9_OTHPER	FG_CVD	Cardiovascular diseases (excluding rheumatic etc)	-0.255252	0.774721	0.0329625	-0.319858	-0.190647	0.726252	0.826424	-7.74371	9.65557e-15
I9_OTHPER	G6_POLYNEU	Polyneuropathies and other disorders of the peripheral nervous system	-0.433094	0.6485	0.179133	-0.784188	-0.0819993	0.45649	0.921273	-2.41772	0.0156181
I9_OTHPER	I9_DISVEINLYMPH	Diseases of veins, lymphatic vessels and lymph nodes, not elsewhere classified	-0.244117	0.783396	0.0503732	-0.342847	-0.145388	0.709747	0.864687	-4.84617	1.25867e-06
I9_OTHPER	K11_GIDISEASES	Gastrointestinal diseases	-0.181277	0.834205	0.0280216	-0.236198	-0.126355	0.789624	0.881302	-6.46917	9.85435e-11
I9_OTHPER	L12_ULCERLOWLIMB	Ulcer of lower limb, not elsewhere classified	-1.30425	0.271376	0.218546	-1.73259	-0.875907	0.176826	0.416484	-5.96785	2.40403e-09
I9_OTHPER	M13_MUSCULOSKELETAL	Diseases of the musculoskeletal system and connective tissue	-0.302382	0.739056	0.0287136	-0.358659	-0.246104	0.698612	0.781841	-10.531	6.21903e-26
I9_OTHPER	M13_SYSTCONNECT	Systemic connective tissue disorders	-1.16163	0.312975	0.129406	-1.41526	-0.908	0.242862	0.40333	-8.97663	2.79181e-19
I9_OTHPER	N14_RENALTUB	Renal tubulo-interstitial diseases	-0.227579	0.79646	0.0741507	-0.372911	-0.082246	0.688726	0.921045	-3.06914	0.00214677
I9_OTHPER	SEX	Sex	-0.257022	0.773352	0.0356467	-0.326888	-0.187155	0.721165	0.829315	-7.21024	5.58537e-13
I9_OTHPER	SMOKE3	Smoking status	-0.370548	0.690356	0.0194413	-0.408653	-0.332444	0.664545	0.717169	-19.0598	5.44331e-81
I9_OTHPER	Z21_FACTO_INFLUENCI_HEALTH_STATUS_CONTACT_W_HEALTH_SERVI	Factors influencing health status and contact with health services	-0.291258	0.747323	0.0306365	-0.351305	-0.231212	0.703769	0.793571	-9.50691	1.96412e-21
I9_OTHPER	p3001308	LDL direct | Instance 0	0.0605975	1.06247	0.0144837	0.0322099	0.0889851	1.03273	1.09306	4.18383	2.86643e-05
I9_OTHPER	p3001604	Monocyte count | Instance 0	0.00525332	1.00527	0.0204846	-0.0348957	0.0454024	0.965706	1.04645	0.256452	0.797602
I9_OTHPER	p3002385	Red blood cell (erythrocyte) distribution width | Instance 0	-0.104272	0.900981	0.0124217	-0.128618	-0.0799255	0.87931	0.923185	-8.39432	4.68613e-17
I9_OTHPER	p3006140	Total bilirubin | Instance 0	0.0620454	1.06401	0.0151913	0.0322709	0.0918199	1.0328	1.09617	4.08426	4.42174e-05
I9_OTHPER	p3006315	Basophill count | Instance 0	-0.0290323	0.971385	0.0132176	-0.0549383	-0.00312629	0.946544	0.996879	-2.19649	0.028057
I9_OTHPER	p3006923	Alanine aminotransferase | Instance 0	0.139713	1.14994	0.0225642	0.0954882	0.183938	1.1002	1.20194	6.19181	5.94758e-10
I9_OTHPER	p3010813	White blood cell (leukocyte) count | Instance 0	-0.114845	0.891504	0.185275	-0.477977	0.248287	0.620036	1.28183	-0.619864	0.535347
I9_OTHPER	p3013650	Neutrophill count | Instance 0	-0.0421581	0.958718	0.132024	-0.30092	0.216604	0.740137	1.24185	-0.319322	0.749482
I9_OTHPER	p3013721	Aspartate aminotransferase | Instance 0	-0.121997	0.885151	0.0180595	-0.157393	-0.0866014	0.854368	0.917043	-6.7553	1.42537e-11
I9_OTHPER	p3018251	Glucose | Instance 0	-0.0887713	0.915055	0.0105774	-0.109503	-0.0680399	0.89628	0.934223	-8.39253	4.75779e-17
I9_OTHPER	p3019198	Lymphocyte count | Instance 0	0.0993216	1.10442	0.101758	-0.100119	0.298763	0.904729	1.34819	0.976062	0.329034
I9_OTHPER	p3020564	Creatinine | Instance 0	-0.0258516	0.97448	0.0098755	-0.0452072	-0.00649594	0.955799	0.993525	-2.61775	0.00885124
I9_OTHPER	p3024731	Mean corpuscular volume | Instance 0	-0.0527302	0.948636	0.0156313	-0.083367	-0.0220935	0.920013	0.978149	-3.37338	0.00074252
I9_OTHPER	p3026361	Red blood cell (erythrocyte) count | Instance 0	0.0989643	1.10403	0.0177095	0.0642542	0.133674	1.06636	1.14302	5.58819	2.29449e-08
I9_OTHPER	p3035995	Alkaline phosphatase | Instance 0	-0.0559201	0.945615	0.0122532	-0.079936	-0.0319042	0.923175	0.968599	-4.5637	5.02594e-06
I9_OTHPER	p3048773	Triglycerides | Instance 0	-0.0311804	0.969301	0.0144786	-0.059558	-0.00280282	0.942181	0.997201	-2.15355	0.0312757
I9_PHLETHROM	BL_AGE	Baseline age	-0.0416023	0.959251	0.00216361	-0.0458429	-0.0373617	0.955192	0.963328	-19.2282	2.14827e-82
I9_PHLETHROM	BMI	Body mass index	-0.260956	0.770315	0.0159076	-0.292134	-0.229777	0.746669	0.79471	-16.4045	1.77575e-60
I9_PHLETHROM	FG_PULMHEART	Pulmonary heart disease	-1.09713	0.333829	0.13777	-1.36715	-0.827101	0.254832	0.437315	-7.96346	1.673e-15
I9_PHLETHROM	K11_GIDISEASES	Gastrointestinal diseases	-0.27875	0.756729	0.0321154	-0.341695	-0.215805	0.710565	0.805893	-8.67963	3.97051e-18
I9_PHLETHROM	L12_INFECT_SKIN	Infections of the skin and subcutaneous tissue	-0.551101	0.576315	0.0609267	-0.670515	-0.431687	0.511445	0.649413	-9.04531	1.49237e-19
I9_PHLETHROM	SEX	Sex	-0.165684	0.847314	0.0366561	-0.237528	-0.093839	0.788574	0.910429	-4.51994	6.18558e-06
I9_PHLETHROM	SMOKE3	Smoking status	-0.0488651	0.95231	0.0221944	-0.0923655	-0.00536483	0.911772	0.99465	-2.20168	0.0276877
I9_PHLETHROM	p3002385	Red blood cell (erythrocyte) distribution width | Instance 0	-0.146462	0.863758	0.0147945	-0.175459	-0.117465	0.839072	0.889171	-9.89974	4.17365e-23
I9_PHLETHROM	p3020564	Creatinine | Instance 0	-0.0618216	0.940051	0.0125278	-0.0863758	-0.0372675	0.917249	0.963418	-4.93474	8.02589e-07
I9_PHLETHROM	p3023602	HDL cholesterol | Instance 0	-0.018167	0.981997	0.0184509	-0.0543301	0.0179961	0.947119	1.01816	-0.984612	0.324815
I9_PHLETHROM	p3024731	Mean corpuscular volume | Instance 0	-0.117004	0.889582	0.0163942	-0.149136	-0.0848719	0.861452	0.91863	-7.1369	9.54604e-13
I9_PHLETHROM	p3035995	Alkaline phosphatase | Instance 0	-0.027531	0.972845	0.0157169	-0.0583356	0.0032736	0.943333	1.00328	-1.75168	0.079829
I9_PHLETHROMBDVTLOW	BL_AGE	Baseline age	-0.0438019	0.957144	0.00241432	-0.0485339	-0.0390699	0.952625	0.961683	-18.1425	1.47092e-73
I9_PHLETHROMBDVTLOW	BMI	Body mass index	-0.2307	0.793977	0.016738	-0.263506	-0.197894	0.768353	0.820457	-13.783	3.22388e-43
I9_PHLETHROMBDVTLOW	FG_PULMHEART	Pulmonary heart disease	-1.39719	0.247292	0.110324	-1.61342	-1.18096	0.199206	0.306985	-12.6644	9.30826e-37
I9_PHLETHROMBDVTLOW	SEX	Sex	-0.255966	0.774169	0.0380428	-0.330528	-0.181403	0.718544	0.834099	-6.72836	1.71586e-11
I9_PHLETHROMBDVTLOW	SMOKE3	Smoking status	-0.0921448	0.911973	0.024146	-0.13947	-0.0448196	0.869819	0.95617	-3.81616	0.000135547
I9_PHLETHROMBDVTLOW	ST19_INJURI_ABDOMEN_LOWER_BACK_LUMBAR_SPINE_PELVIS_AGE	Time since diagnosis at baseline (years): Injuries to the abdomen, lower back, lumbar spine and pelvis	-0.0950494	0.909328	0.0284555	-0.150821	-0.0392778	0.860002	0.961484	-3.34029	0.000836917
I9_PHLETHROMBDVTLOW	p3002385	Red blood cell (erythrocyte) distribution width | Instance 0	-0.138733	0.870461	0.0149413	-0.168017	-0.109448	0.845339	0.896329	-9.28516	1.61465e-20
I9_PHLETHROMBDVTLOW	p3007461	Platelet count | Instance 0	0.057231	1.0589	0.0176295	0.0226778	0.0917842	1.02294	1.09613	3.24632	0.00116908
I9_PHLETHROMBDVTLOW	p3020564	Creatinine | Instance 0	-0.0566805	0.944896	0.0119967	-0.0801936	-0.0331674	0.922938	0.967377	-4.72468	2.30482e-06
I9_PHLETHROMBDVTLOW	p3035995	Alkaline phosphatase | Instance 0	-0.0464391	0.954623	0.0163576	-0.0784993	-0.0143788	0.924503	0.985724	-2.839	0.00452557
I9_PHLETHROMBDVTLOW	p3048773	Triglycerides | Instance 0	0.0488924	1.05011	0.018185	0.0132505	0.0845343	1.01334	1.08821	2.68862	0.00717488
I9_VARICVE	AB1_INFECT_PARASIT	Certain infectious and parasitic diseases	-0.228961	0.79536	0.0433937	-0.314011	-0.143911	0.730511	0.865965	-5.27636	1.31778e-07
I9_VARICVE	ACUTE_RESPIRATORY_INFECTIONS	Asthma/COPD-related acute respiratory infections	-0.321892	0.724777	0.0457437	-0.411548	-0.232236	0.662624	0.792759	-7.03685	1.96635e-12
I9_VARICVE	BL_AGE	Baseline age	-0.0442927	0.956674	0.00238695	-0.048971	-0.0396144	0.952209	0.96116	-18.5562	7.27263e-77
I9_VARICVE	BMI	Body mass index	-0.269954	0.763415	0.0178723	-0.304983	-0.234925	0.737136	0.79063	-15.1046	1.5098e-51
I9_VARICVE	CARDIAC_ARRHYTM	Cardiac arrhythmias	-0.447374	0.639305	0.0940067	-0.631624	-0.263124	0.531728	0.768647	-4.75896	1.94597e-06
I9_VARICVE	COX_ARTHROSIS	Coxarthrosis [arthrosis of hip](FG)	-0.164566	0.848262	0.120716	-0.401166	0.0720333	0.669539	1.07469	-1.36325	0.172804
I9_VARICVE	E4_NUTRIDEF	Other nutritional deficiencies	-0.289031	0.748989	0.0856427	-0.456887	-0.121174	0.633252	0.885879	-3.37485	0.000738567
I9_VARICVE	I9_VTE	Venous thromboembolism	-1.30698	0.270637	0.0745667	-1.45312	-1.16083	0.233839	0.313227	-17.5276	8.8216e-69
I9_VARICVE	K11_HERNIA	Hernia	-0.348316	0.705876	0.0537678	-0.453699	-0.242933	0.635274	0.784324	-6.47816	9.28509e-11
I9_VARICVE	L12_INFECT_SKIN	Infections of the skin and subcutaneous tissue	-0.329445	0.719323	0.0744025	-0.475271	-0.183618	0.621717	0.832253	-4.42787	9.51681e-06
I9_VARICVE	L12_SKIN_SUBCUTAN	Diseases of the skin and subcutaneous tissue	-0.289588	0.748572	0.0463487	-0.38043	-0.198746	0.683567	0.819758	-6.24803	4.15668e-10
I9_VARICVE	M13_MUSCULOSKELETAL	Diseases of the musculoskeletal system and connective tissue	-0.243345	0.784001	0.0394143	-0.320596	-0.166095	0.725716	0.846966	-6.17404	6.65647e-10
I9_VARICVE	M13_SOFTTISSUEOTH	Other soft tissue disorders, not elsewhere classified	-0.284766	0.75219	0.114385	-0.508957	-0.0605744	0.601122	0.941224	-2.48953	0.0127913
I9_VARICVE	SMOKE3	Smoking status	-0.0687337	0.933575	0.0243837	-0.116525	-0.0209425	0.890008	0.979275	-2.81884	0.00481977
I9_VARICVE	p3002385	Red blood cell (erythrocyte) distribution width | Instance 0	-0.0809527	0.922237	0.0164219	-0.113139	-0.0487665	0.893027	0.952404	-4.92957	8.24113e-07
I9_VARICVE	p3007461	Platelet count | Instance 0	0.129889	1.1387	0.0177984	0.0950044	0.164773	1.09966	1.17913	7.29778	2.92556e-13
I9_VARICVE	p3013115	Eosinophill count | Instance 0	-0.0472921	0.953809	0.0164395	-0.0795129	-0.0150713	0.923566	0.985042	-2.87674	0.00401805
I9_VARICVE	p3023602	HDL cholesterol | Instance 0	-0.0447082	0.956277	0.0191762	-0.0822928	-0.00712348	0.921002	0.992902	-2.33144	0.0197302
I9_VARICVE	p3026361	Red blood cell (erythrocyte) count | Instance 0	0.129004	1.13769	0.0184281	0.0928853	0.165122	1.09734	1.17954	7.00037	2.55284e-12
I9_VARICVE	p3035995	Alkaline phosphatase | Instance 0	-0.0305671	0.969895	0.0171104	-0.064103	0.00296871	0.937908	1.00297	-1.78646	0.0740246
I9_VTE	ASTHMA_EXCL	Excluding asthma or asthma-COPD overlap	-0.202226	0.81691	0.0288922	-0.258853	-0.145598	0.771936	0.864505	-6.99933	2.57185e-12
I9_VTE	ASTHMA_EXCL_AGE	Time since diagnosis at baseline (years): Excluding asthma or asthma-COPD overlap	0.0043564	1.00437	0.000889975	0.00261208	0.00610072	1.00262	1.00612	4.89497	9.83197e-07
I9_VTE	ASTHMA_HOSPITAL_MAIN	Asthma, hospital admissions , main diagnosis only	-0.144178	0.865734	0.0343589	-0.21152	-0.0768359	0.809353	0.926042	-4.19624	2.71382e-05
I9_VTE	BL_AGE	Baseline age	-0.0432394	0.957682	0.00145526	-0.0460917	-0.0403871	0.954954	0.960418	-29.7125	5.29862e-194
I9_VTE	BMI	Body mass index	-0.242815	0.784417	0.0105469	-0.263486	-0.222143	0.768368	0.800801	-23.0224	2.78098e-117
I9_VTE	C3_CANCER	Malignant neoplasm	-0.366055	0.693464	0.0342029	-0.433092	-0.299019	0.648501	0.741545	-10.7025	9.90969e-27
I9_VTE	FG_HYPERTENSION	Hypertensive diseases (excluding secondary)	0.0175672	1.01772	0.0227107	-0.0269449	0.0620793	0.973415	1.06405	0.773522	0.439213
I9_VTE	I9_VARICVE	Varicose veins	-0.61767	0.5392	0.0479712	-0.711691	-0.523648	0.490813	0.592356	-12.8758	6.15621e-38
I9_VTE	K11_GIDISEASES	Gastrointestinal diseases	-0.141806	0.86779	0.0208904	-0.18275	-0.100861	0.832976	0.904058	-6.78809	1.13628e-11
I9_VTE	SEX	Sex	-0.158093	0.85377	0.024507	-0.206126	-0.11006	0.813731	0.89578	-6.45093	1.11168e-10
I9_VTE	SMOKE3	Smoking status	-0.0674422	0.934782	0.0144718	-0.0958064	-0.039078	0.90864	0.961676	-4.66025	3.1583e-06
I9_VTE	SMOKING_AGE	Time since diagnosis at baseline (years): Smoking	-0.03712	0.96356	0.00914108	-0.0550362	-0.0192039	0.946451	0.980979	-4.06079	4.89059e-05
I9_VTE	p3001604	Monocyte count | Instance 0	-0.00509441	0.994919	0.00455827	-0.0140285	0.00383963	0.986069	1.00385	-1.11762	0.263729
I9_VTE	p3002385	Red blood cell (erythrocyte) distribution width | Instance 0	-0.134109	0.874494	0.00962722	-0.152978	-0.11524	0.858148	0.891152	-13.9302	4.15034e-44
I9_VTE	p3006140	Total bilirubin | Instance 0	0.0210357	1.02126	0.0107987	-0.00012932	0.0422008	0.999871	1.0431	1.94799	0.0514163
I9_VTE	p3020564	Creatinine | Instance 0	-0.058102	0.943554	0.00863311	-0.0750226	-0.0411814	0.927723	0.959655	-6.73014	1.69505e-11
I9_VTE	p3023602	HDL cholesterol | Instance 0	-0.00232956	0.997673	0.011925	-0.0257022	0.0210431	0.974625	1.02127	-0.19535	0.845119
I9_VTE	p3024731	Mean corpuscular volume | Instance 0	-0.0978113	0.90682	0.0105589	-0.118506	-0.0771162	0.888246	0.925782	-9.26341	1.98013e-20
I9_VTE	p3035995	Alkaline phosphatase | Instance 0	-0.0274092	0.972963	0.0100556	-0.0471178	-0.00770071	0.953975	0.992329	-2.72578	0.00641496
IPF	BL_AGE	Baseline age	-0.0592029	0.942516	0.00259211	-0.0642833	-0.0541225	0.937739	0.947316	-22.8397	1.85072e-115
IPF	BMI	Body mass index	-0.0746101	0.928105	0.0153626	-0.10472	-0.0445	0.900576	0.956476	-4.85661	1.19411e-06
IPF	COPD_ASTHMA_PNEUMONIA_SEPSIS	COPD/asthma related pneumonia or pneumonia derived septicaemia	-0.314486	0.730164	0.0662726	-0.444378	-0.184594	0.641223	0.831441	-4.74535	2.0815e-06
IPF	COPD_EARLY	Early onset COPD	-0.472324	0.623551	0.0660568	-0.601793	-0.342856	0.547828	0.709741	-7.15028	8.65998e-13
IPF	DM_COMORB_EXMORE_AGE	Time since diagnosis at baseline (years): Diabetes-related co-morbidities/complications	-0.0139994	0.986098	0.00285827	-0.0196015	-0.00839732	0.980589	0.991638	-4.89786	9.68855e-07
IPF	E4_ENDONUTRMET	Endocrine, nutritional and metabolic diseases	-0.152404	0.858641	0.0375395	-0.22598	-0.0788283	0.797734	0.924199	-4.05984	4.91058e-05
IPF	I9_CARDMYO	Cardiomyopathy	-0.677322	0.507975	0.183405	-1.03679	-0.317856	0.354591	0.727708	-3.69305	0.000221582
IPF	I9_OTHPER	Other peripheral vascular diseases	-0.317622	0.727878	0.0907972	-0.495582	-0.139663	0.609216	0.869651	-3.49815	0.000468494
IPF	J10_ACUTELOWERNAS	Unspecified acute lower respiratory infection	-0.301471	0.739729	0.0456328	-0.39091	-0.212033	0.676441	0.808938	-6.60646	3.93623e-11
IPF	J10_EXTERLUNG	Lung diseases due to external agents	-1.28981	0.275322	0.172433	-1.62777	-0.951851	0.196366	0.386026	-7.4801	7.42686e-14
IPF	K11_CHRONGASTR	Chronic gastritis	0.0628687	1.06489	0.154016	-0.238997	0.364734	0.787417	1.44013	0.408196	0.68313
IPF	K11_OESSTODUO	Diseases of oesophagus, stomach and duodenum	-0.210883	0.809869	0.0353377	-0.280143	-0.141622	0.755675	0.867949	-5.96763	2.40717e-09
IPF	K11_UMBHER	Umbilical hernia	-0.175165	0.839318	0.125918	-0.42196	0.0716293	0.65576	1.07426	-1.39111	0.164193
IPF	M13_RHEUMA	Rheumatoid arthritis	-0.872986	0.417703	0.100219	-1.06941	-0.676559	0.34321	0.508363	-8.71074	3.01906e-18
IPF	M13_SYSTCONNECT	Systemic connective tissue disorders	-0.883385	0.413381	0.157804	-1.19267	-0.574096	0.303409	0.563214	-5.598	2.16838e-08
IPF	M13_SYSTCONNECT_AGE	Time since diagnosis at baseline (years): Systemic connective tissue disorders	-0.00850421	0.991532	0.00977895	-0.0276706	0.0106622	0.972709	1.01072	-0.869644	0.384495
IPF	R18_ABNORMAL_FINDI_DIAGNOST_IMAGI_LUNG	Abnormal findings on diagnostic imaging of lung	-0.980247	0.375219	0.144705	-1.26386	-0.69663	0.28256	0.498262	-6.77411	1.25176e-11
IPF	SEX	Sex	-0.281774	0.754444	0.0379128	-0.356081	-0.207466	0.700416	0.812641	-7.43216	1.06838e-13
IPF	SMOKE3	Smoking status	-0.182273	0.833374	0.0208005	-0.223041	-0.141505	0.800082	0.868051	-8.76289	1.90301e-18
IPF	p3000963	Haemoglobin concentration | Instance 0	0.0954831	1.10019	0.0181046	0.0599988	0.130967	1.06184	1.13993	5.27397	1.33501e-07
IPF	p3001604	Monocyte count | Instance 0	0.00486503	1.00488	0.00374262	-0.00247037	0.0122004	0.997533	1.01228	1.2999	0.193635
IPF	p3002385	Red blood cell (erythrocyte) distribution width | Instance 0	-0.0921617	0.911958	0.0132331	-0.118098	-0.0662254	0.888609	0.93592	-6.9645	3.29566e-12
IPF	p3006923	Alanine aminotransferase | Instance 0	0.123665	1.13164	0.0229343	0.078715	0.168616	1.0819	1.18367	5.39216	6.96141e-08
IPF	p3007461	Platelet count | Instance 0	0.0496029	1.05085	0.0149794	0.0202438	0.0789621	1.02045	1.08216	3.3114	0.000928293
IPF	p3013115	Eosinophill count | Instance 0	-0.0577858	0.943852	0.0119279	-0.0811639	-0.0344076	0.922043	0.966178	-4.8446	1.26865e-06
IPF	p3013650	Neutrophill count | Instance 0	-0.120318	0.886638	0.0135679	-0.146911	-0.0937256	0.863371	0.910533	-8.86785	7.45696e-19
IPF	p3013721	Aspartate aminotransferase | Instance 0	-0.123035	0.884232	0.0164891	-0.155353	-0.0907175	0.856112	0.913276	-7.46163	8.54576e-14
IPF	p3018251	Glucose | Instance 0	-0.011858	0.988212	0.0122763	-0.035919	0.012203	0.964718	1.01228	-0.96593	0.334079
IPF	p3023602	HDL cholesterol | Instance 0	0.0969913	1.10185	0.0176172	0.0624622	0.13152	1.06445	1.14056	5.50548	3.68155e-08
IPF	p3024731	Mean corpuscular volume | Instance 0	-0.130812	0.877383	0.0145738	-0.159376	-0.102248	0.852676	0.902806	-8.97581	2.81281e-19
IPF	p3035995	Alkaline phosphatase | Instance 0	-0.061511	0.940343	0.0120038	-0.0850381	-0.037984	0.918477	0.962728	-5.12429	2.98661e-07
J10_ASTHMA	BL_AGE	Baseline age	-0.0123391	0.987737	0.00158871	-0.015453	-0.00922534	0.984666	0.990817	-7.76679	8.05008e-15
J10_ASTHMA	BMI	Body mass index	-0.183988	0.831946	0.0123409	-0.208176	-0.1598	0.812064	0.852314	-14.9088	2.88926e-50
J10_ASTHMA	COPD_ASTHMA_INFECTIONS	COPD/asthma related infections	-0.319354	0.726618	0.0377565	-0.393356	-0.245353	0.674789	0.782428	-8.45826	2.71397e-17
J10_ASTHMA	COPD_ASTHMA_INFECTIONS_AGE	Time since diagnosis at baseline (years): COPD/asthma related infections	0.00617275	1.00619	0.00158983	0.00305673	0.00928877	1.00306	1.00933	3.88264	0.000103329
J10_ASTHMA	E4_ENDONUTRMET	Endocrine, nutritional and metabolic diseases	-0.0320053	0.968501	0.0335886	-0.0978378	0.0338271	0.906796	1.03441	-0.952863	0.340659
J10_ASTHMA	F5_PSYCH	Psychiatric diseases	-0.233888	0.79145	0.0352268	-0.302931	-0.164845	0.73865	0.848025	-6.6395	3.1474e-11
J10_ASTHMA	FG_CVD	Cardiovascular diseases (excluding rheumatic etc)	-0.114194	0.892085	0.0434305	-0.199316	-0.0290718	0.819291	0.971347	-2.62935	0.00855482
J10_ASTHMA	FG_HYPERTENSION	Hypertensive diseases (excluding secondary)	-0.0193382	0.980848	0.0451191	-0.10777	0.0690936	0.897834	1.07154	-0.428603	0.668212
J10_ASTHMA	G6_CARPTU	Carpal tunnel syndrome	-0.332681	0.716999	0.0847167	-0.498722	-0.166639	0.607306	0.846505	-3.92698	8.6019e-05
J10_ASTHMA	G6_NEURO	Neurological diseases	-0.121679	0.885433	0.0339242	-0.188169	-0.0551883	0.828475	0.946307	-3.58677	0.000334795
J10_ASTHMA	H7_LENS	Disorders of lens	-0.213204	0.807991	0.0631592	-0.336994	-0.0894143	0.713913	0.914467	-3.37566	0.000736387
J10_ASTHMA	K11_GIDISEASES	Gastrointestinal diseases	-0.217681	0.804382	0.0306806	-0.277814	-0.157548	0.757438	0.854236	-7.09507	1.29285e-12
J10_ASTHMA	K11_IBS	Irritable bowel syndrome	-0.203716	0.815694	0.0496067	-0.300944	-0.106489	0.740119	0.898985	-4.10663	4.01471e-05
J10_ASTHMA	K11_OESSTODUO	Diseases of oesophagus, stomach and duodenum	-0.147744	0.862652	0.0366114	-0.219501	-0.0759867	0.80292	0.926829	-4.03546	5.44956e-05
J10_ASTHMA	M13_ARTHROSIS	Arthrosis	-0.145183	0.864864	0.0479271	-0.239118	-0.0512476	0.787322	0.950043	-3.02925	0.00245165
J10_ASTHMA	M13_MUSCULOSKELETAL	Diseases of the musculoskeletal system and connective tissue	-0.138823	0.870382	0.0282535	-0.194199	-0.0834472	0.823494	0.91994	-4.91348	8.94725e-07
J10_ASTHMA	PAIN	Pain (limb, back, neck, head abdominally)	-0.345742	0.707695	0.038296	-0.420801	-0.270683	0.656521	0.762858	-9.02816	1.74588e-19
J10_ASTHMA	SEX	Sex	0.195704	1.21617	0.0261428	0.144466	0.246943	1.15542	1.28011	7.48598	7.10127e-14
J10_ASTHMA	SMOKE3	Smoking status	-0.0786845	0.924332	0.0163	-0.110632	-0.0467371	0.895268	0.954338	-4.82727	1.38417e-06
J10_ASTHMA	Z21_PERSONS_W_POTEN_HEALTH_HAZARDS_RELATED_FAMILY_PERSONAL_HISTORY_CERTA_CONDI_INFLUENCI_HEALTH_STATUS	Persons with potential health hazards related to family and personal history and certain conditions influencing health status	-0.235878	0.789877	0.0329921	-0.300541	-0.171215	0.740417	0.842641	-7.14954	8.70723e-13
J10_ASTHMA	p3002385	Red blood cell (erythrocyte) distribution width | Instance 0	-0.0565182	0.945049	0.0110797	-0.0782341	-0.0348024	0.924748	0.965796	-5.10106	3.37764e-07
J10_ASTHMA	p3013115	Eosinophill count | Instance 0	-0.23604	0.789749	0.0098569	-0.255359	-0.216721	0.774638	0.805154	-23.9467	9.99937e-127
J10_ASTHMA	p3013650	Neutrophill count | Instance 0	-0.0542996	0.947148	0.0115737	-0.0769836	-0.0316156	0.925905	0.968879	-4.69165	2.71013e-06
J10_ASTHMA	p3023602	HDL cholesterol | Instance 0	0.00668897	1.00671	0.0138137	-0.0203853	0.0337633	0.979821	1.03434	0.484228	0.628224
J10_ASTHMA	p3035995	Alkaline phosphatase | Instance 0	-0.0311186	0.969361	0.0114976	-0.0536535	-0.0085838	0.94776	0.991453	-2.70654	0.00679887
J10_COPD	ALCOHOLMENTAL	Mental and behavioural disorders due to alcohol, excluding acute intoxication	-0.232373	0.79265	0.0689063	-0.367427	-0.0973195	0.692514	0.907266	-3.37231	0.000745409
J10_COPD	AUTOIMMUNE	Autoimmune diseases	-0.0648847	0.937175	0.0266157	-0.117051	-0.0127189	0.88954	0.987362	-2.43784	0.0147754
J10_COPD	BL_AGE	Baseline age	-0.0610988	0.94073	0.00127044	-0.0635888	-0.0586087	0.938391	0.943076	-48.0925	0
J10_COPD	BMI	Body mass index	-0.0385915	0.962144	0.00835504	-0.0549671	-0.0222159	0.946516	0.978029	-4.61895	3.85691e-06
J10_COPD	C3_BRONCHUS_LUNG_AGE	Time since diagnosis at baseline (years): Malignant neoplasm of bronchus and lung	-0.0480758	0.953062	0.0237032	-0.0945332	-0.00161832	0.909798	0.998383	-2.02824	0.0425359
J10_COPD	COPD_ASTHMA_PNEUMONIA_SEPSIS	COPD/asthma related pneumonia or pneumonia derived septicaemia	-0.550779	0.5765	0.0573024	-0.66309	-0.438469	0.515257	0.645023	-9.61181	7.12848e-22
J10_COPD	COPD_ASTHMA_PNEUMONIA_SEPSIS_AGE	Time since diagnosis at baseline (years): COPD/asthma related pneumonia or pneumonia derived septicaemia	0.00573509	1.00575	0.00168322	0.00243604	0.00903415	1.00244	1.00908	3.40721	0.000656303
J10_COPD	E4_ENDONUTRMET	Endocrine, nutritional and metabolic diseases	-0.0750449	0.927702	0.0229955	-0.120115	-0.0299745	0.886818	0.97047	-3.26346	0.00110062
J10_COPD	E4_NUTRIDEF_AGE	Time since diagnosis at baseline (years): Other nutritional deficiencies	0.0052129	1.00523	0.00405058	-0.00272608	0.0131519	0.997278	1.01324	1.28695	0.198111
J10_COPD	F5_ADO	Affective disorder, aux endpoint for F5_SAD	-0.114006	0.892252	0.0539774	-0.2198	-0.00821234	0.802679	0.991821	-2.11211	0.0346772
J10_COPD	F5_PSYCH	Psychiatric diseases	-0.115931	0.890537	0.0537877	-0.221353	-0.0105092	0.801434	0.989546	-2.15535	0.0311347
J10_COPD	F5_PSYCH_AGE	Time since diagnosis at baseline (years): Psychiatric diseases	0.000741402	1.00074	0.00164806	-0.00248874	0.00397155	0.997514	1.00398	0.449863	0.65281
J10_COPD	FG_CVD	Cardiovascular diseases (excluding rheumatic etc)	-0.140888	0.868587	0.0175475	-0.17528	-0.106496	0.839222	0.898979	-8.02896	9.83036e-16
J10_COPD	G6_NEURO	Neurological diseases	-0.0601372	0.941635	0.0215677	-0.102409	-0.0178652	0.90266	0.982293	-2.78829	0.00529868
J10_COPD	I9_OTHPER	Other peripheral vascular diseases	-0.272468	0.761498	0.0563849	-0.38298	-0.161956	0.681826	0.850479	-4.83229	1.34972e-06
J10_COPD	J10_ACUTELOWERNAS	Unspecified acute lower respiratory infection	-0.445991	0.640189	0.0263683	-0.497672	-0.394311	0.607944	0.674145	-16.914	3.55062e-64
J10_COPD	J10_NASALPOLYP	Nasal polyp	-0.385796	0.679909	0.0601242	-0.503637	-0.267955	0.604329	0.764942	-6.41665	1.39304e-10
J10_COPD	J10_PLEURA	Other diseases of pleura	-0.430987	0.649867	0.0453497	-0.519871	-0.342103	0.594597	0.710275	-9.50363	2.02706e-21
J10_COPD	K11_GIDISEASES	Gastrointestinal diseases	-0.0946403	0.9097	0.0198237	-0.133494	-0.0557866	0.875033	0.945741	-4.7741	1.8051e-06
J10_COPD	K11_OESSTODUO	Diseases of oesophagus, stomach and duodenum	-0.207746	0.812413	0.0234956	-0.253797	-0.161696	0.77585	0.8507	-8.84192	9.40873e-19
J10_COPD	M13_ARTHROPATHIES	Arthropathies	-0.0646985	0.93735	0.0228037	-0.109393	-0.0200041	0.896378	0.980195	-2.8372	0.00455116
J10_COPD	M13_ARTHROSIS_OTH	Other arthrosis	-0.370325	0.69051	0.09218	-0.550995	-0.189656	0.576376	0.827244	-4.01742	5.88395e-05
J10_COPD	M13_ARTHROSIS_OTH_AGE	Time since diagnosis at baseline (years): Other arthrosis	0.00761071	1.00764	0.0152618	-0.0223019	0.0375233	0.977945	1.03824	0.498677	0.618007
J10_COPD	M13_DORSALGIA	Dorsalgia	-0.319774	0.726313	0.0455222	-0.408996	-0.230552	0.664317	0.794095	-7.02458	2.14709e-12
J10_COPD	R18_SYMPTOMS_SIGNS_ABNORMAL_CLINI_LABOR_FINDI_NOT_ELSEW_CLASSIFIED	Symptoms, signs and abnormal clinical and laboratory findings, not elsewhere classified	-0.195656	0.822295	0.0187999	-0.232503	-0.158809	0.792548	0.85316	-10.4073	2.29655e-25
J10_COPD	SEX	Sex	-0.0965631	0.907953	0.0220277	-0.139737	-0.0533896	0.869587	0.948011	-4.38371	1.16673e-05
J10_COPD	SMOKE3	Smoking status	-0.729784	0.482013	0.012487	-0.754258	-0.70531	0.470359	0.493955	-58.4435	0
J10_COPD	SMOKING	Smoking	-0.209181	0.811248	0.162133	-0.526957	0.108594	0.590399	1.11471	-1.29018	0.196987
J10_COPD	ST19_INJURY_POISO_CERTA_OTHER_CONSE_EXTER_CAUSES	Injury, poisoning and certain other consequences of external causes	-0.151539	0.859385	0.0251769	-0.200884	-0.102193	0.818007	0.902856	-6.01894	1.7556e-09
J10_COPD	Z21_FACTO_INFLUENCI_HEALTH_STATUS_CONTACT_W_HEALTH_SERVI	Factors influencing health status and contact with health services	-0.136788	0.872155	0.0198567	-0.175706	-0.0978693	0.838864	0.906767	-6.88873	5.62907e-12
J10_COPD	Z21_PERSONS_ENCOUNTERI_HEALTH_SERVI_OTH_CIRCUMSTANC1	Persons encountering health services in other circumstances	-0.0602237	0.941554	0.0861621	-0.229098	0.108651	0.79525	1.11477	-0.698958	0.484578
J10_COPD	Z21_TOBAC_USE	Tobacco use	-0.104024	0.901204	0.183135	-0.462962	0.254914	0.629416	1.29035	-0.568018	0.570023
J10_COPD	p3000963	Haemoglobin concentration | Instance 0	-0.0486072	0.952555	0.0103054	-0.0688055	-0.0284089	0.933508	0.971991	-4.71665	2.39763e-06
J10_COPD	p3001604	Monocyte count | Instance 0	0.00289083	1.0029	0.00451165	-0.00595184	0.0117335	0.994066	1.0118	0.640748	0.521686
J10_COPD	p3002385	Red blood cell (erythrocyte) distribution width | Instance 0	-0.150318	0.860434	0.00752873	-0.165075	-0.135562	0.847831	0.873225	-19.966	1.08855e-88
J10_COPD	p3006140	Total bilirubin | Instance 0	0.074805	1.07767	0.00948986	0.0562052	0.0934048	1.05781	1.09791	7.88262	3.20577e-15
J10_COPD	p3006315	Basophill count | Instance 0	-0.0401064	0.960687	0.00678662	-0.0534079	-0.0268048	0.947993	0.973551	-5.90962	3.42898e-09
J10_COPD	p3006923	Alanine aminotransferase | Instance 0	0.033398	1.03396	0.0087199	0.0163073	0.0504887	1.01644	1.05178	3.83009	0.000128097
J10_COPD	p3010813	White blood cell (leukocyte) count | Instance 0	0.0216569	1.02189	0.0125257	-0.00289294	0.0462068	0.997111	1.04729	1.729	0.0838085
J10_COPD	p3013115	Eosinophill count | Instance 0	-0.0970531	0.907508	0.00683806	-0.110455	-0.0836507	0.895426	0.919752	-14.1931	1.01127e-45
J10_COPD	p3013650	Neutrophill count | Instance 0	-0.1818	0.833768	0.0119011	-0.205126	-0.158475	0.814545	0.853445	-15.276	1.10563e-52
J10_COPD	p3019900	Cholesterol | Instance 0	0.0667953	1.06908	0.00865627	0.0498293	0.0837613	1.05109	1.08737	7.71641	1.19655e-14
J10_COPD	p3020564	Creatinine | Instance 0	0.0268686	1.02723	0.00825161	0.0106958	0.0430415	1.01075	1.04398	3.25617	0.00112926
J10_COPD	p3024731	Mean corpuscular volume | Instance 0	-0.119298	0.887543	0.00808084	-0.135136	-0.10346	0.873597	0.901712	-14.7631	2.53359e-49
J10_COPD	p3035995	Alkaline phosphatase | Instance 0	-0.0801452	0.922982	0.00728406	-0.0944217	-0.0658687	0.909899	0.936254	-11.0028	3.70386e-28
J10_COPD	p3048773	Triglycerides | Instance 0	-0.0227469	0.97751	0.00846057	-0.0393293	-0.00616446	0.961434	0.993855	-2.68857	0.00717577
J10_EMPHYSEMA	BL_AGE	Baseline age	-0.0605488	0.941248	0.00223412	-0.0649276	-0.05617	0.937135	0.945378	-27.1019	9.35108e-162
J10_EMPHYSEMA	BMI	Body mass index	0.123133	1.13104	0.0144927	0.0947281	0.151538	1.09936	1.16362	8.49625	1.95816e-17
J10_EMPHYSEMA	COPD_ASTHMA_PNEUMONIA_SEPSIS	COPD/asthma related pneumonia or pneumonia derived septicaemia	-0.417418	0.658745	0.0598001	-0.534624	-0.300212	0.585889	0.740661	-6.98023	2.94695e-12
J10_EMPHYSEMA	DM_COMORB_EXMORE	Diabetes-related co-morbidities/complications	-0.313334	0.731006	0.0397317	-0.391207	-0.235461	0.67624	0.790206	-7.88624	3.11424e-15
J10_EMPHYSEMA	E4_HYPOGLYC_AGE	Time since diagnosis at baseline (years): Hypoglycaemia, other or unspecified	0.0559205	1.05751	0.087329	-0.115241	0.227082	0.891151	1.25493	0.640343	0.52195
J10_EMPHYSEMA	J10_ACUTELOWERNAS	Unspecified acute lower respiratory infection	-0.321346	0.725172	0.043006	-0.405636	-0.237056	0.666553	0.788947	-7.47211	7.89197e-14
J10_EMPHYSEMA	J10_PLEURA	Other diseases of pleura	-0.602623	0.547374	0.0635414	-0.727162	-0.478084	0.483279	0.61997	-9.48393	2.44878e-21
J10_EMPHYSEMA	K11_GIDISEASES	Gastrointestinal diseases	-0.233837	0.791491	0.0272782	-0.287301	-0.180372	0.750286	0.834959	-8.57229	1.01449e-17
J10_EMPHYSEMA	M13_SPONDYLOLISTHESIS_AGE	Time since diagnosis at baseline (years): Spondylolisthesis/Spondylolysis	-0.102058	0.902977	0.0319668	-0.164712	-0.0394041	0.848138	0.961362	-3.19262	0.00140988
J10_EMPHYSEMA	R18_ABNORMAL_FINDI_DIAGNOST_IMAGI_LUNG_AGE	Time since diagnosis at baseline (years): Abnormal findings on diagnostic imaging of lung	-0.134666	0.874007	0.020538	-0.17492	-0.0944126	0.839524	0.909907	-6.55693	5.49271e-11
J10_EMPHYSEMA	R18_ABNORMAL_WEIGHT_LOSS_AGE	Time since diagnosis at baseline (years): Abnormal weight loss	-0.0711355	0.931336	0.0171274	-0.104705	-0.0375663	0.90059	0.963131	-4.1533	3.27713e-05
J10_EMPHYSEMA	R18_ANOREXIA_AGE	Time since diagnosis at baseline (years): Anorexia	0.0348832	1.0355	0.0590741	-0.0808999	0.150666	0.922286	1.16261	0.590499	0.554856
J10_EMPHYSEMA	SEX	Sex	-0.22579	0.797886	0.0292061	-0.283032	-0.168547	0.753495	0.844892	-7.73092	1.06774e-14
J10_EMPHYSEMA	SMOKE3	Smoking status	-0.709899	0.491694	0.0223022	-0.753611	-0.666188	0.470664	0.513663	-31.8309	2.41813e-222
J10_EMPHYSEMA	SMOKING	Smoking	-0.594455	0.551863	0.0505564	-0.693544	-0.495366	0.499802	0.609348	-11.7582	6.40485e-32
J10_EMPHYSEMA	p3001308	LDL direct | Instance 0	0.0412817	1.04215	0.0135591	0.0147064	0.0678571	1.01482	1.07021	3.04458	0.00233009
J10_EMPHYSEMA	p3001604	Monocyte count | Instance 0	0.0924838	1.0969	0.0176774	0.0578367	0.127131	1.05954	1.13557	5.23175	1.67914e-07
J10_EMPHYSEMA	p3002385	Red blood cell (erythrocyte) distribution width | Instance 0	-0.142643	0.867064	0.0114081	-0.165002	-0.120283	0.847892	0.886669	-12.5036	7.1301e-36
J10_EMPHYSEMA	p3006140	Total bilirubin | Instance 0	0.0885681	1.09261	0.0163208	0.0565799	0.120556	1.05821	1.12812	5.42669	5.74089e-08
J10_EMPHYSEMA	p3006315	Basophill count | Instance 0	-0.00379849	0.996209	0.0121804	-0.0276717	0.0200747	0.972708	1.02028	-0.311853	0.755153
J10_EMPHYSEMA	p3006923	Alanine aminotransferase | Instance 0	0.0585109	1.06026	0.016228	0.0267046	0.0903173	1.02706	1.09452	3.60555	0.000311494
J10_EMPHYSEMA	p3010813	White blood cell (leukocyte) count | Instance 0	-0.770994	0.462553	0.161846	-1.08821	-0.453782	0.33682	0.635221	-4.76375	1.90028e-06
J10_EMPHYSEMA	p3013650	Neutrophill count | Instance 0	0.373461	1.45275	0.115287	0.147502	0.59942	1.15894	1.82106	3.2394	0.00119782
J10_EMPHYSEMA	p3019198	Lymphocyte count | Instance 0	0.410915	1.5082	0.0873057	0.239799	0.582031	1.27099	1.78967	4.70663	2.5185e-06
J10_EMPHYSEMA	p3024731	Mean corpuscular volume | Instance 0	-0.111356	0.89462	0.0132141	-0.137255	-0.0854567	0.871748	0.918093	-8.42704	3.54507e-17
J10_EMPHYSEMA	p3035995	Alkaline phosphatase | Instance 0	-0.0941651	0.910132	0.011085	-0.115891	-0.0724389	0.890572	0.930123	-8.49483	1.98221e-17
J10_LOWCHRON	AB1_MYCOSES	Mycoses	0.0947648	1.0994	0.0337221	0.0286707	0.160859	1.02909	1.17452	2.81017	0.00495155
J10_LOWCHRON	BL_AGE	Baseline age	-0.0370277	0.963649	0.00107355	-0.0391319	-0.0349236	0.961624	0.965679	-34.4909	1.09846e-260
J10_LOWCHRON	BMI	Body mass index	-0.0659803	0.936149	0.00815823	-0.0819701	-0.0499905	0.921299	0.951238	-8.08757	6.08644e-16
J10_LOWCHRON	BRONCHITIS	Bronchitis	-0.234765	0.790757	0.0433111	-0.319653	-0.149877	0.726401	0.860814	-5.42043	5.94557e-08
J10_LOWCHRON	BRONCHITIS_AGE	Time since diagnosis at baseline (years): Bronchitis	0.0146131	1.01472	0.00345866	0.00783428	0.021392	1.00787	1.02162	4.22509	2.38849e-05
J10_LOWCHRON	COPD_ASTHMA_PNEUMONIA_SEPSIS	COPD/asthma related pneumonia or pneumonia derived septicaemia	-0.569207	0.565974	0.0653021	-0.697197	-0.441217	0.497979	0.643253	-8.71651	2.86908e-18
J10_LOWCHRON	COPD_ASTHMA_PNEUMONIA_SEPSIS_AGE	Time since diagnosis at baseline (years): COPD/asthma related pneumonia or pneumonia derived septicaemia	0.0061038	1.00612	0.00192435	0.00233214	0.00987546	1.00233	1.00992	3.17187	0.00151459
J10_LOWCHRON	DM_COMORB_EXMORE_AGE	Time since diagnosis at baseline (years): Diabetes-related co-morbidities/complications	-0.0127286	0.987352	0.00209943	-0.0168434	-0.00861381	0.983298	0.991423	-6.06289	1.33697e-09
J10_LOWCHRON	E4_ENDONUTRMET	Endocrine, nutritional and metabolic diseases	-0.0467645	0.954312	0.0219784	-0.0898413	-0.00368761	0.914076	0.996319	-2.12775	0.033358
J10_LOWCHRON	F5_SUBSTANCE	Mental and behavioural disorders due to psychoactive substance use	-0.362827	0.695707	0.0638214	-0.487915	-0.23774	0.613905	0.788408	-5.68504	1.30779e-08
J10_LOWCHRON	FG_CVD	Cardiovascular diseases (excluding rheumatic etc)	-0.0887283	0.915094	0.0172676	-0.122572	-0.0548845	0.884642	0.946594	-5.13844	2.77032e-07
J10_LOWCHRON	G6_NEURO	Neurological diseases	-0.125947	0.881661	0.0210647	-0.167233	-0.0846613	0.846002	0.918823	-5.97907	2.24418e-09
J10_LOWCHRON	J10_ACUTELOWERNAS	Unspecified acute lower respiratory infection	-0.335976	0.71464	0.0425517	-0.419376	-0.252576	0.657457	0.776797	-7.8957	2.88688e-15
J10_LOWCHRON	J10_NASALPOLYP	Nasal polyp	-0.388124	0.678328	0.10632	-0.596508	-0.17974	0.550732	0.835487	-3.65052	0.000261714
J10_LOWCHRON	J10_NASALPOLYP_AGE	Time since diagnosis at baseline (years): Nasal polyp	0.00896764	1.00901	0.00598948	-0.00277153	0.0207068	0.997232	1.02092	1.49723	0.134333
J10_LOWCHRON	J10_PLEURA	Other diseases of pleura	-0.427116	0.652388	0.0508766	-0.526832	-0.327399	0.590473	0.720796	-8.39513	4.6536e-17
J10_LOWCHRON	J10_UPPERDIS	Other diseases of upper respiratory tract	-0.298061	0.742256	0.0234562	-0.344034	-0.252087	0.708905	0.777177	-12.7071	5.39811e-37
J10_LOWCHRON	K11_DIAHER	Diaphragmatic hernia	-0.159057	0.852948	0.0334324	-0.224583	-0.0935303	0.798849	0.91071	-4.75755	1.95953e-06
J10_LOWCHRON	K11_GIDISEASES	Gastrointestinal diseases	-0.161821	0.850593	0.0191183	-0.199293	-0.12435	0.81931	0.883071	-8.4642	2.57908e-17
J10_LOWCHRON	K11_OESSTODUO	Diseases of oesophagus, stomach and duodenum	-0.106853	0.898657	0.0242962	-0.154473	-0.0592337	0.856866	0.942487	-4.39794	1.09283e-05
J10_LOWCHRON	M13_MUSCULOSKELETAL	Diseases of the musculoskeletal system and connective tissue	-0.120712	0.886289	0.0172553	-0.154532	-0.0868925	0.856816	0.916776	-6.99566	2.64005e-12
J10_LOWCHRON	M13_RHEUMA	Rheumatoid arthritis	-0.383097	0.681747	0.0848023	-0.549306	-0.216887	0.57735	0.805021	-4.51753	6.25662e-06
J10_LOWCHRON	N14_GENITOURINARY_AGE	Time since diagnosis at baseline (years): Genitourinary diseases	-0.000952425	0.999048	0.00097678	-0.00286688	0.00096203	0.997137	1.00096	-0.975065	0.329528
J10_LOWCHRON	PAIN	Pain (limb, back, neck, head abdominally)	-0.270111	0.763295	0.0254942	-0.320079	-0.220143	0.726092	0.802404	-10.595	3.14389e-26
J10_LOWCHRON	SEX	Sex	0.0764712	1.07947	0.0178945	0.0413986	0.111544	1.04227	1.118	4.27345	1.92474e-05
J10_LOWCHRON	SMOKE3	Smoking status	-0.422689	0.655282	0.010953	-0.444157	-0.401222	0.641365	0.669502	-38.5911	0
J10_LOWCHRON	SMOKING	Smoking	-0.0573117	0.9443	0.0870242	-0.227876	0.113253	0.796223	1.11991	-0.658572	0.510171
J10_LOWCHRON	ST19_INJURY_POISO_CERTA_OTHER_CONSE_EXTER_CAUSES	Injury, poisoning and certain other consequences of external causes	-0.144907	0.865103	0.0256824	-0.195244	-0.0945702	0.822634	0.909764	-5.64225	1.67839e-08
J10_LOWCHRON	Z21_FACTO_INFLUENCI_HEALTH_STATUS_CONTACT_W_HEALTH_SERVI	Factors influencing health status and contact with health services	-0.125596	0.881971	0.0189768	-0.16279	-0.0884021	0.84977	0.915393	-6.6184	3.63105e-11
J10_LOWCHRON	Z21_PERSONS_ENCOUNTERI_HEALTH_SERVI_OTH_CIRCUMSTANC1	Persons encountering health services in other circumstances	-0.293205	0.74587	0.0808758	-0.451718	-0.134691	0.636534	0.873986	-3.62537	0.000288548
J10_LOWCHRON	p3001604	Monocyte count | Instance 0	0.00648005	1.0065	0.00436959	-0.00208419	0.0150443	0.997918	1.01516	1.48299	0.138077
J10_LOWCHRON	p3002385	Red blood cell (erythrocyte) distribution width | Instance 0	-0.10851	0.89717	0.00767608	-0.123555	-0.0934653	0.883773	0.91077	-14.1361	2.27425e-45
J10_LOWCHRON	p3006140	Total bilirubin | Instance 0	0.0484429	1.04964	0.00838878	0.0320012	0.0648846	1.03252	1.06704	5.77472	7.70804e-09
J10_LOWCHRON	p3010813	White blood cell (leukocyte) count | Instance 0	-0.0182584	0.981907	0.0105742	-0.0389835	0.00246676	0.961767	1.00247	-1.72668	0.0842245
J10_LOWCHRON	p3013115	Eosinophill count | Instance 0	-0.148243	0.862222	0.00694179	-0.161848	-0.134637	0.85057	0.874033	-21.3551	3.49636e-101
J10_LOWCHRON	p3013650	Neutrophill count | Instance 0	-0.104962	0.900359	0.010998	-0.126517	-0.083406	0.881159	0.919978	-9.54371	1.37817e-21
J10_LOWCHRON	p3019900	Cholesterol | Instance 0	0.0513152	1.05265	0.00825033	0.0351448	0.0674855	1.03577	1.06981	6.21978	4.97867e-10
J10_LOWCHRON	p3023602	HDL cholesterol | Instance 0	0.0226157	1.02287	0.00938241	0.00422656	0.0410049	1.00424	1.04186	2.41044	0.0159333
J10_LOWCHRON	p3024731	Mean corpuscular volume | Instance 0	-0.0728002	0.929787	0.0143179	-0.100863	-0.0447377	0.904057	0.956248	-5.08456	3.68473e-07
J10_LOWCHRON	p3035941	Mean corpuscular haemoglobin | Instance 0	-0.010412	0.989642	0.0146472	-0.03912	0.0182959	0.961635	1.01846	-0.710856	0.477174
J10_LOWCHRON	p3035995	Alkaline phosphatase | Instance 0	-0.0657977	0.93632	0.00713806	-0.079788	-0.0518074	0.923312	0.949512	-9.21787	3.03051e-20
J10_LOWERINF	AB1_INFECT_PARASIT	Certain infectious and parasitic diseases	-0.54561	0.579488	0.0323749	-0.609063	-0.482156	0.54386	0.617451	-16.8529	9.99461e-64
J10_LOWERINF	AB1_INFECT_PARASIT_AGE	Time since diagnosis at baseline (years): Certain infectious and parasitic diseases	0.0142709	1.01437	0.00105593	0.0122013	0.0163405	1.01228	1.01647	13.515	1.2751e-41
J10_LOWERINF	ASTHMA_HOSPITAL_MAIN	Asthma, hospital admissions , main diagnosis only	-0.0901922	0.913756	0.0660169	-0.219583	0.0391986	0.802854	1.03998	-1.3662	0.171877
J10_LOWERINF	BL_AGE	Baseline age	-0.0316333	0.968862	0.00132972	-0.0342395	-0.0290271	0.96634	0.97139	-23.7895	4.29233e-125
J10_LOWERINF	BMI	Body mass index	-0.123727	0.883621	0.0103984	-0.144107	-0.103346	0.865795	0.901815	-11.8986	1.20335e-32
J10_LOWERINF	C3_UNCERTAIN_SECONDARY	Secondary uncertain malignant neoplasm	-0.393694	0.67456	0.112209	-0.613621	-0.173768	0.541387	0.840492	-3.50857	0.000450524
J10_LOWERINF	CD2_PRIMARY_LYMPHOID_HEMATOPOIETIC	Primary_lymphoid and hematopoietic malignant neoplasms	-0.899253	0.406874	0.117259	-1.12908	-0.669429	0.323332	0.512001	-7.66892	1.73445e-14
J10_LOWERINF	COPD_ASTHMA_PNEUMONIA_SEPSIS	COPD/asthma related pneumonia or pneumonia derived septicaemia	-0.415367	0.660098	0.0560055	-0.525135	-0.305598	0.591475	0.736683	-7.41653	1.20231e-13
J10_LOWERINF	COPD_EARLY	Early onset COPD	-0.199531	0.819114	0.0919906	-0.37983	-0.0192333	0.683978	0.980951	-2.16904	0.0300794
J10_LOWERINF	COPD_EARLY_AGE	Time since diagnosis at baseline (years): Early onset COPD	-0.00494707	0.995065	0.00356585	-0.011936	0.00204187	0.988135	1.00204	-1.38735	0.165337
J10_LOWERINF	DM_COMORB_EXMORE	Diabetes-related co-morbidities/complications	-0.176521	0.838181	0.0379069	-0.250817	-0.102225	0.778164	0.902826	-4.6567	3.21323e-06
J10_LOWERINF	E4_ENDONUTRMET	Endocrine, nutritional and metabolic diseases	-0.197859	0.820486	0.040889	-0.278	-0.117718	0.757297	0.888947	-4.83892	1.3055e-06
J10_LOWERINF	E4_ENDONUTRMET_AGE	Time since diagnosis at baseline (years): Endocrine, nutritional and metabolic diseases	-0.0060321	0.993986	0.00257476	-0.0110785	-0.000985663	0.988983	0.999015	-2.34278	0.0191406
J10_LOWERINF	E4_METABOLIA	Metabolic disorders	0.324945	1.38395	0.0736103	0.180671	0.469219	1.19802	1.59874	4.41439	1.01293e-05
J10_LOWERINF	E4_METABOLIA_AGE	Time since diagnosis at baseline (years): Metabolic disorders	-0.00954664	0.990499	0.00964575	-0.028452	0.00935868	0.971949	1.0094	-0.989725	0.322308
J10_LOWERINF	F5_ADO	Affective disorder, aux endpoint for F5_SAD	0.0866913	1.09056	0.062865	-0.0365219	0.209904	0.964137	1.23356	1.37901	0.167893
J10_LOWERINF	F5_PSYCH	Psychiatric diseases	-0.347466	0.706476	0.0569009	-0.45899	-0.235943	0.631922	0.789826	-6.10652	1.01828e-09
J10_LOWERINF	FG_CVD	Cardiovascular diseases (excluding rheumatic etc)	-0.123891	0.883476	0.022652	-0.168288	-0.0794936	0.84511	0.923584	-5.4693	4.51819e-08
J10_LOWERINF	FG_OTHHEART	Other heart diseases	-0.288549	0.74935	0.0481788	-0.382978	-0.194121	0.681828	0.823559	-5.98913	2.10962e-09
J10_LOWERINF	G6_NEURO	Neurological diseases	-0.280326	0.755537	0.0358819	-0.350654	-0.209999	0.704228	0.810585	-7.81248	5.6074e-15
J10_LOWERINF	G6_NEURO_AGE	Time since diagnosis at baseline (years): Neurological diseases	0.00429425	1.0043	0.00151029	0.00133415	0.00725436	1.00134	1.00728	2.84334	0.00446437
J10_LOWERINF	H7_EYE_ADNEXA	Diseases of the eye and adnexa	-0.27662	0.758343	0.0256824	-0.326956	-0.226283	0.721115	0.797492	-10.7708	4.72947e-27
J10_LOWERINF	H8_EAR_MASTOID	Diseases of the ear and mastoid process	-0.5199	0.59458	0.0425843	-0.603363	-0.436436	0.546969	0.646336	-12.2087	2.79292e-34
J10_LOWERINF	H8_EAR_MASTOID_AGE	Time since diagnosis at baseline (years): Diseases of the ear and mastoid process	0.00492796	1.00494	0.00311489	-0.00117711	0.011033	0.998824	1.01109	1.58207	0.113635
J10_LOWERINF	J10_ACUTEUPPERINFEC	Acute upper respiratory infections of multiple and unspecified sites	-0.392382	0.675446	0.0650837	-0.519943	-0.26482	0.594554	0.767344	-6.02888	1.65103e-09
J10_LOWERINF	J10_ACUTEUPPERINFEC_AGE	Time since diagnosis at baseline (years): Acute upper respiratory infections of multiple and unspecified sites	0.0226404	1.0229	0.00570397	0.0114608	0.03382	1.01153	1.0344	3.96924	7.21025e-05
J10_LOWERINF	J10_LOWCHRON	Chronic lower respiratory diseases	-0.491076	0.611968	0.064411	-0.617319	-0.364833	0.539389	0.694313	-7.6241	2.45737e-14
J10_LOWERINF	J10_PLEURA	Other diseases of pleura	-0.432524	0.648869	0.0638171	-0.557604	-0.307445	0.57258	0.735323	-6.77756	1.22225e-11
J10_LOWERINF	J10_UPPERINFEC	Acute upper respiratory infections	-1.01064	0.363986	0.0454199	-1.09966	-0.921617	0.332984	0.397875	-22.251	1.10271e-109
J10_LOWERINF	J10_UPPERINFEC_AGE	Time since diagnosis at baseline (years): Acute upper respiratory infections	0.021092	1.02132	0.00178416	0.0175951	0.0245889	1.01775	1.02489	11.8218	3.01132e-32
J10_LOWERINF	K11_GIDISEASES	Gastrointestinal diseases	-0.232682	0.792406	0.0234239	-0.278592	-0.186771	0.756849	0.829633	-9.93349	2.97645e-23
J10_LOWERINF	K11_INTESTOTH	Other diseases of intestines	-0.108055	0.897578	0.0303233	-0.167488	-0.0486225	0.845787	0.952541	-3.56343	0.000366034
J10_LOWERINF	L12_SKIN_SUBCUTAN	Diseases of the skin and subcutaneous tissue	-0.483467	0.616641	0.023257	-0.52905	-0.437885	0.589164	0.6454	-20.788	5.55239e-96
J10_LOWERINF	M13_MUSCULOSKELETAL	Diseases of the musculoskeletal system and connective tissue	-0.401347	0.669417	0.0274389	-0.455127	-0.347568	0.634368	0.706404	-14.6269	1.89143e-48
J10_LOWERINF	M13_MUSCULOSKELETAL_AGE	Time since diagnosis at baseline (years): Diseases of the musculoskeletal system and connective tissue	-0.00136028	0.998641	0.00168467	-0.00466218	0.00194161	0.995349	1.00194	-0.807446	0.419409
J10_LOWERINF	N14_CHRONKIDNEYDIS	Chronic kidney disease	-0.361382	0.696713	0.071424	-0.501371	-0.221394	0.6057	0.801401	-5.05968	4.19961e-07
J10_LOWERINF	N14_GENITOURINARY	Genitourinary diseases	-0.258849	0.77194	0.021758	-0.301493	-0.216204	0.739713	0.805571	-11.8967	1.23118e-32
J10_LOWERINF	R18_SYMPTOMS_SIGNS_ABNORMAL_CLINI_LABOR_FINDI_NOT_ELSEW_CLASSIFIED	Symptoms, signs and abnormal clinical and laboratory findings, not elsewhere classified	-0.145824	0.86431	0.0233472	-0.191584	-0.100064	0.825651	0.904779	-6.2459	4.21364e-10
J10_LOWERINF	SEX	Sex	-0.0861835	0.917426	0.0264482	-0.138021	-0.0343461	0.87108	0.966237	-3.25858	0.00111971
J10_LOWERINF	SMOKE3	Smoking status	-0.170119	0.843564	0.0137466	-0.197062	-0.143176	0.82114	0.866601	-12.3754	3.55186e-35
J10_LOWERINF	p3001604	Monocyte count | Instance 0	0.00350762	1.00351	0.00578783	-0.00783631	0.0148516	0.992194	1.01496	0.606034	0.544492
J10_LOWERINF	p3002385	Red blood cell (erythrocyte) distribution width | Instance 0	-0.081346	0.921875	0.010091	-0.101124	-0.061568	0.903821	0.940289	-8.06123	7.55307e-16
J10_LOWERINF	p3006140	Total bilirubin | Instance 0	0.0215125	1.02175	0.0105697	0.000796388	0.0422287	1.0008	1.04313	2.03531	0.0418196
J10_LOWERINF	p3010813	White blood cell (leukocyte) count | Instance 0	-0.0240058	0.97628	0.0147567	-0.0529285	0.00491684	0.948448	1.00493	-1.62677	0.103786
J10_LOWERINF	p3013115	Eosinophill count | Instance 0	-0.0456378	0.955388	0.00929672	-0.063859	-0.0274165	0.938137	0.972956	-4.90901	9.15351e-07
J10_LOWERINF	p3013650	Neutrophill count | Instance 0	-0.0934512	0.910782	0.0148258	-0.122509	-0.0643932	0.884698	0.937636	-6.3033	2.91383e-10
J10_LOWERINF	p3013721	Aspartate aminotransferase | Instance 0	-0.0283987	0.972001	0.00873462	-0.0455182	-0.0112791	0.955502	0.988784	-3.25128	0.00114887
J10_LOWERINF	p3018251	Glucose | Instance 0	-0.00653651	0.993485	0.00924055	-0.0246477	0.0115746	0.975654	1.01164	-0.707373	0.479335
J10_LOWERINF	p3019900	Cholesterol | Instance 0	0.0271983	1.02757	0.0118111	0.00404887	0.0503476	1.00406	1.05164	2.30277	0.021292
J10_LOWERINF	p3023602	HDL cholesterol | Instance 0	0.0755562	1.07848	0.0134989	0.0490988	0.102014	1.05032	1.1074	5.5972	2.17838e-08
J10_LOWERINF	p3026361	Red blood cell (erythrocyte) count | Instance 0	0.0543105	1.05581	0.0135548	0.0277435	0.0808775	1.02813	1.08424	4.00672	6.15669e-05
J10_LOWERINF	p3035941	Mean corpuscular haemoglobin | Instance 0	-0.0554048	0.946102	0.0124265	-0.0797603	-0.0310493	0.923338	0.969428	-4.4586	8.24974e-06
J10_LOWERINF	p3035995	Alkaline phosphatase | Instance 0	-0.0700062	0.932388	0.00933127	-0.0882952	-0.0517172	0.915491	0.949597	-7.50232	6.26978e-14
J10_LOWERINF	p3048773	Triglycerides | Instance 0	0.00709509	1.00712	0.0119647	-0.0163553	0.0305454	0.983778	1.03102	0.593003	0.553179
J10_NASALPOLYP	ASTHMA_HOSPITAL_MAIN	Asthma, hospital admissions , main diagnosis only	-1.17741	0.308075	0.0864468	-1.34685	-1.00798	0.260059	0.364955	-13.6201	3.04174e-42
J10_NASALPOLYP	BMI	Body mass index	0.0620699	1.06404	0.0352427	-0.00700453	0.131144	0.99302	1.14013	1.76121	0.0782024
J10_NASALPOLYP	SEX	Sex	-1.0338	0.355653	0.0732821	-1.17743	-0.89017	0.308069	0.410586	-14.1071	3.43207e-45
J10_NASALPOLYP	SMOKE3	Smoking status	-0.117592	0.889058	0.0465491	-0.208827	-0.026358	0.811536	0.973986	-2.5262	0.0115302
J10_NASALPOLYP	p3013115	Eosinophill count | Instance 0	-0.453518	0.635389	0.0212354	-0.495138	-0.411897	0.609487	0.662392	-21.3567	3.37672e-101
J10_RESPIRATORY	AB1_DERMATOPHYTOSIS	Dermatophytosis	-0.737328	0.47839	0.0552252	-0.845568	-0.629089	0.429314	0.533077	-13.3513	1.16385e-40
J10_RESPIRATORY	AB1_DERMATOPHYTOSIS_AGE	Time since diagnosis at baseline (years): Dermatophytosis	0.0448554	1.04588	0.00618933	0.0327245	0.0569863	1.03327	1.05864	7.24721	4.25444e-13
J10_RESPIRATORY	AB1_VIRAL_WARTS	Viral warts	-0.333268	0.716578	0.0478859	-0.427122	-0.239413	0.652384	0.78709	-6.95962	3.41193e-12
J10_RESPIRATORY	ALCOHOLMENTAL	Mental and behavioural disorders due to alcohol, excluding acute intoxication	-0.21439	0.807033	0.0641421	-0.340106	-0.0886739	0.711695	0.915144	-3.34242	0.000830505
J10_RESPIRATORY	BL_AGE	Baseline age	-0.0256509	0.974675	0.00080036	-0.0272195	-0.0240822	0.973148	0.976205	-32.0492	2.25544e-225
J10_RESPIRATORY	BMI	Body mass index	-0.0697435	0.932633	0.00663304	-0.0827441	-0.056743	0.920587	0.944837	-10.5146	7.40236e-26
J10_RESPIRATORY	C3_BRONCHUS_LUNG	Malignant neoplasm of bronchus and lung	-1.27666	0.278969	0.232468	-1.73229	-0.821026	0.17688	0.43998	-5.49174	3.97991e-08
J10_RESPIRATORY	C3_UNCERTAIN_SECONDARY	Secondary uncertain malignant neoplasm	-0.427963	0.651836	0.0787945	-0.582397	-0.273528	0.558558	0.760691	-5.43138	5.592e-08
J10_RESPIRATORY	CD2_PRIMARY_LYMPHOID_HEMATOPOIETIC	Primary_lymphoid and hematopoietic malignant neoplasms	-0.606636	0.545182	0.123035	-0.847781	-0.365492	0.428365	0.693855	-4.93059	8.19802e-07
J10_RESPIRATORY	CD2_PRIMARY_LYMPHOID_HEMATOPOIETIC_AGE	Time since diagnosis at baseline (years): Primary_lymphoid and hematopoietic malignant neoplasms	-0.0278143	0.972569	0.0108303	-0.0490412	-0.00658727	0.952142	0.993434	-2.56819	0.0102231
J10_RESPIRATORY	DM_COMORB_EXMORE_AGE	Time since diagnosis at baseline (years): Diabetes-related co-morbidities/complications	-0.0114708	0.988595	0.00186648	-0.015129	-0.00781254	0.984985	0.992218	-6.14568	7.9622e-10
J10_RESPIRATORY	E4_ENDONUTRMET	Endocrine, nutritional and metabolic diseases	-0.0684693	0.933822	0.0243398	-0.116174	-0.0207643	0.89032	0.97945	-2.81307	0.00490716
J10_RESPIRATORY	E4_ENDONUTRMET_AGE	Time since diagnosis at baseline (years): Endocrine, nutritional and metabolic diseases	-0.00706179	0.992963	0.00170036	-0.0103944	-0.00372914	0.989659	0.996278	-4.15311	3.27984e-05
J10_RESPIRATORY	F5_PSYCH	Psychiatric diseases	-0.252032	0.77722	0.020551	-0.292312	-0.211753	0.746536	0.809164	-12.2637	1.41817e-34
J10_RESPIRATORY	FG_CVD	Cardiovascular diseases (excluding rheumatic etc)	-0.0974869	0.907114	0.0138135	-0.124561	-0.070413	0.882885	0.932009	-7.05738	1.6967e-12
J10_RESPIRATORY	FG_OTHHEART	Other heart diseases	-0.186374	0.829963	0.0332653	-0.251573	-0.121175	0.777577	0.885879	-5.60264	2.11111e-08
J10_RESPIRATORY	G6_NEURO	Neurological diseases	-0.213798	0.807511	0.0178886	-0.248859	-0.178737	0.77969	0.836326	-11.9516	6.36601e-33
J10_RESPIRATORY	H7_CONJUNCTIVA	Disorders of conjunctiva	-0.434564	0.647547	0.059315	-0.550819	-0.318308	0.576477	0.727378	-7.32637	2.36468e-13
J10_RESPIRATORY	H7_CONJUNCTIVA_AGE	Time since diagnosis at baseline (years): Disorders of conjunctiva	0.0281092	1.02851	0.00544347	0.0174402	0.0387782	1.01759	1.03954	5.16383	2.41947e-07
J10_RESPIRATORY	H7_EYE_ADNEXA	Diseases of the eye and adnexa	-0.228436	0.795777	0.019418	-0.266495	-0.190377	0.76606	0.826647	-11.7641	5.97334e-32
J10_RESPIRATORY	H8_EAR_MASTOID	Diseases of the ear and mastoid process	-0.478552	0.61968	0.0328108	-0.54286	-0.414244	0.581084	0.66084	-14.5852	3.49023e-48
J10_RESPIRATORY	H8_EAR_MASTOID_AGE	Time since diagnosis at baseline (years): Diseases of the ear and mastoid process	0.00996596	1.01002	0.002459	0.00514641	0.0147855	1.00516	1.0149	4.05285	5.05967e-05
J10_RESPIRATORY	I9_DOAAC	Diseases of arteries, arterioles and capillaries	-0.264038	0.767944	0.04536	-0.352942	-0.175134	0.702618	0.839345	-5.82094	5.85166e-09
J10_RESPIRATORY	K11_GIDISEASES	Gastrointestinal diseases	-0.167881	0.845454	0.0158398	-0.198927	-0.136836	0.81961	0.872113	-10.5987	3.02089e-26
J10_RESPIRATORY	K11_IBS	Irritable bowel syndrome	-0.200534	0.818294	0.0303618	-0.260042	-0.141026	0.771019	0.868467	-6.60481	3.98021e-11
J10_RESPIRATORY	K11_OESSTODUO	Diseases of oesophagus, stomach and duodenum	-0.100675	0.904227	0.020546	-0.140944	-0.0604055	0.868538	0.941383	-4.89998	9.58472e-07
J10_RESPIRATORY	L12_DERMATITISECZEMA	Dermatitis and eczema	-0.188013	0.828604	0.0352116	-0.257026	-0.118999	0.773348	0.887808	-5.33951	9.3198e-08
J10_RESPIRATORY	L12_SKIN_SUBCUTAN	Diseases of the skin and subcutaneous tissue	-0.304526	0.737473	0.0173834	-0.338597	-0.270455	0.71277	0.763032	-17.5182	1.0404e-68
J10_RESPIRATORY	M13_DORSOPATHY	Dorsopathies	-0.237051	0.788951	0.0306757	-0.297174	-0.176927	0.742915	0.837841	-7.72764	1.09557e-14
J10_RESPIRATORY	M13_DORSOPATHY_AGE	Time since diagnosis at baseline (years): Dorsopathies	0.00541291	1.00543	0.001803	0.0018791	0.00894673	1.00188	1.00899	3.00217	0.00268062
J10_RESPIRATORY	M13_MUSCULOSKELETAL	Diseases of the musculoskeletal system and connective tissue	-0.24004	0.786597	0.0164728	-0.272326	-0.207753	0.761606	0.812407	-14.5719	4.24056e-48
J10_RESPIRATORY	N14_GENITOURINARY	Genitourinary diseases	-0.215658	0.806011	0.0137498	-0.242607	-0.188709	0.78458	0.828027	-15.6845	1.93202e-55
J10_RESPIRATORY	R18_SYMPTOMS_SIGNS_ABNORMAL_CLINI_LABOR_FINDI_NOT_ELSEW_CLASSIFIED	Symptoms, signs and abnormal clinical and laboratory findings, not elsewhere classified	-0.125057	0.882447	0.0150403	-0.154536	-0.0955786	0.856813	0.908847	-8.31478	9.19246e-17
J10_RESPIRATORY	SEX	Sex	-0.119878	0.887028	0.0162078	-0.151645	-0.0881117	0.859293	0.915659	-7.39632	1.40007e-13
J10_RESPIRATORY	SMOKE3	Smoking status	-0.188781	0.827968	0.0082952	-0.205039	-0.172523	0.814615	0.841539	-22.7579	1.19936e-114
J10_RESPIRATORY	Z21_OTHER_MEDICAL_CARE	Other medical care	-0.530101	0.588546	0.0947607	-0.715828	-0.344373	0.488787	0.708665	-5.5941	2.21774e-08
J10_RESPIRATORY	Z21_OTHER_MEDICAL_CARE_AGE	Time since diagnosis at baseline (years): Other medical care	0.0563691	1.05799	0.0145501	0.0278515	0.0848867	1.02824	1.08859	3.87415	0.000106997
J10_RESPIRATORY	p3001604	Monocyte count | Instance 0	-0.00263623	0.997367	0.00296877	-0.00845491	0.00318245	0.991581	1.00319	-0.887989	0.374547
J10_RESPIRATORY	p3002385	Red blood cell (erythrocyte) distribution width | Instance 0	-0.0881005	0.915669	0.00643653	-0.100716	-0.0754851	0.90419	0.927294	-13.6876	1.20478e-42
J10_RESPIRATORY	p3006140	Total bilirubin | Instance 0	0.020992	1.02121	0.00633529	0.00857511	0.033409	1.00861	1.03397	3.31351	0.000921327
J10_RESPIRATORY	p3013115	Eosinophill count | Instance 0	-0.0737604	0.928894	0.00598799	-0.0854966	-0.0620241	0.918056	0.93986	-12.3181	7.24213e-35
J10_RESPIRATORY	p3013650	Neutrophill count | Instance 0	-0.0769066	0.925976	0.00611356	-0.0888889	-0.0649242	0.914947	0.937138	-12.5797	2.73168e-36
J10_RESPIRATORY	p3013721	Aspartate aminotransferase | Instance 0	-0.0210248	0.979195	0.00550334	-0.0318112	-0.0102385	0.968689	0.989814	-3.82038	0.000133247
J10_RESPIRATORY	p3018251	Glucose | Instance 0	-0.00223677	0.997766	0.00597271	-0.0139431	0.00946952	0.986154	1.00951	-0.374499	0.708033
J10_RESPIRATORY	p3019900	Cholesterol | Instance 0	0.0245162	1.02482	0.00722534	0.0103548	0.0386776	1.01041	1.03944	3.39309	0.000691085
J10_RESPIRATORY	p3023602	HDL cholesterol | Instance 0	0.0394926	1.04028	0.00820595	0.0234093	0.055576	1.02369	1.05715	4.81268	1.48917e-06
J10_RESPIRATORY	p3026361	Red blood cell (erythrocyte) count | Instance 0	0.0363244	1.03699	0.0083911	0.0198781	0.0527706	1.02008	1.05419	4.32892	1.49844e-05
J10_RESPIRATORY	p3035941	Mean corpuscular haemoglobin | Instance 0	-0.0387654	0.961976	0.00774815	-0.0539515	-0.0235793	0.947478	0.976697	-5.00318	5.63928e-07
J10_RESPIRATORY	p3035995	Alkaline phosphatase | Instance 0	-0.0595081	0.942228	0.00585466	-0.070983	-0.0480332	0.931478	0.953102	-10.1642	2.86362e-24
J10_RESPIRATORY	p3048773	Triglycerides | Instance 0	0.00216087	1.00216	0.00741714	-0.0123765	0.0166982	0.9877	1.01684	0.291335	0.770795
K11_APPENDIX	AB1_VIRAL_NOS_AGE	Time since diagnosis at baseline (years): Other viral diseases, not elsewhere classified	-0.0387167	0.962023	0.0148054	-0.0677348	-0.00969866	0.934508	0.990348	-2.61504	0.00892173
K11_APPENDIX	BL_AGE	Baseline age	0.010589	1.01065	0.00304106	0.00462867	0.0165494	1.00464	1.01669	3.48202	0.000497643
K11_APPENDIX	BMI	Body mass index	-0.0310793	0.969399	0.026732	-0.083473	0.0213144	0.919916	1.02154	-1.16263	0.244981
K11_APPENDIX	K11_HERING	Inguinal hernia	-0.356921	0.699828	0.12514	-0.60219	-0.111652	0.547611	0.894356	-2.85218	0.00434206
K11_APPENDIX	K11_REFLUX	Gastro-oesophageal reflux disease	-0.267976	0.764926	0.134558	-0.531704	-0.00424822	0.587603	0.995761	-1.99154	0.046422
K11_APPENDIX	K11_REFLUX_AGE	Time since diagnosis at baseline (years): Gastro-oesophageal reflux disease	0.0234868	1.02376	0.0125701	-0.00115023	0.0481238	0.99885	1.0493	1.86846	0.0616981
K11_APPENDIX	SEX	Sex	0.0633643	1.06541	0.0725875	-0.0789045	0.205633	0.924128	1.2283	0.872937	0.382697
K11_APPENDIX	SMOKE3	Smoking status	-0.119843	0.88706	0.0341908	-0.186856	-0.05283	0.829564	0.948541	-3.50512	0.00045641
K11_APPENDIX	p3001604	Monocyte count | Instance 0	-0.0168915	0.98325	0.0134623	-0.043277	0.00949413	0.957646	1.00954	-1.25472	0.209579
K11_APPENDIX	p3002385	Red blood cell (erythrocyte) distribution width | Instance 0	-0.0371991	0.963484	0.0274035	-0.090909	0.0165108	0.913101	1.01665	-1.35746	0.174636
K11_APPENDIX	p3003338	Mean corpuscular haemoglobin concentration | Instance 0	-0.020603	0.979608	0.278796	-0.567034	0.525828	0.567205	1.69186	-0.0738999	0.94109
K11_APPENDIX	p3006315	Basophill count | Instance 0	0.0284934	1.0289	0.0279423	-0.0262724	0.0832592	0.97407	1.08682	1.01972	0.307859
K11_APPENDIX	p3006923	Alanine aminotransferase | Instance 0	-0.0218776	0.97836	0.0403999	-0.10106	0.0573048	0.903879	1.05898	-0.541525	0.588146
K11_APPENDIX	p3007461	Platelet count | Instance 0	0.00748309	1.00751	0.0258588	-0.0431992	0.0581653	0.957721	1.05989	0.289383	0.772288
K11_APPENDIX	p3010813	White blood cell (leukocyte) count | Instance 0	0.0471844	1.04832	0.037211	-0.0257479	0.120117	0.974581	1.12763	1.26802	0.20479
K11_APPENDIX	p3013115	Eosinophill count | Instance 0	-0.0154962	0.984623	0.0242193	-0.0629651	0.0319727	0.938976	1.03249	-0.639829	0.522284
K11_APPENDIX	p3013721	Aspartate aminotransferase | Instance 0	0.0226454	1.0229	0.0407747	-0.0572715	0.102562	0.944338	1.10801	0.555379	0.578636
K11_APPENDIX	p3018251	Glucose | Instance 0	0.0369966	1.03769	0.026216	-0.0143859	0.088379	0.985717	1.0924	1.41122	0.15818
K11_APPENDIX	p3019198	Lymphocyte count | Instance 0	-0.0248675	0.975439	0.0342072	-0.0919125	0.0421774	0.912185	1.04308	-0.726967	0.467246
K11_APPENDIX	p3019900	Cholesterol | Instance 0	0.00163632	1.00164	0.0289816	-0.0551666	0.0584392	0.946327	1.06018	0.0564608	0.954975
K11_APPENDIX	p3020564	Creatinine | Instance 0	0.00679533	1.00682	0.029385	-0.0507982	0.0643889	0.95047	1.06651	0.231252	0.817119
K11_APPENDIX	p3023602	HDL cholesterol | Instance 0	0.0396437	1.04044	0.0341768	-0.0273416	0.106629	0.973029	1.11252	1.15996	0.246065
K11_APPENDIX	p3024731	Mean corpuscular volume | Instance 0	-0.111294	0.894675	0.432664	-0.959301	0.736712	0.383161	2.08906	-0.25723	0.797001
K11_APPENDIX	p3026361	Red blood cell (erythrocyte) count | Instance 0	-0.0194513	0.980737	0.03501	-0.0880696	0.049167	0.915697	1.0504	-0.555594	0.578488
K11_APPENDIX	p3035941	Mean corpuscular haemoglobin | Instance 0	0.0781681	1.0813	0.528394	-0.957466	1.1138	0.383865	3.04592	0.147935	0.882394
K11_APPENDIX	p3048773	Triglycerides | Instance 0	-0.0371145	0.963566	0.0299296	-0.0957755	0.0215466	0.908668	1.02178	-1.24006	0.214954
K11_BILIAOTH	BL_AGE	Baseline age	-0.0456963	0.955332	0.00213353	-0.0498779	-0.0415147	0.951346	0.959335	-21.4182	9.04269e-102
K11_BILIAOTH	BMI	Body mass index	-0.117997	0.888698	0.014365	-0.146152	-0.0898424	0.864026	0.914075	-8.21422	2.1355e-16
K11_BILIAOTH	E4_ENDONUTRMET	Endocrine, nutritional and metabolic diseases	-0.188839	0.82792	0.0379713	-0.263261	-0.114416	0.768541	0.891887	-4.97319	6.58596e-07
K11_BILIAOTH	FG_CVD	Cardiovascular diseases (excluding rheumatic etc)	-0.124726	0.882739	0.0300893	-0.1837	-0.0657516	0.832186	0.936363	-4.14518	3.39553e-05
K11_BILIAOTH	K11_LIVER	Diseases of liver	-0.743995	0.475212	0.108021	-0.955712	-0.532277	0.384538	0.587266	-6.8875	5.67821e-12
K11_BILIAOTH	SEX	Sex	0.124556	1.13265	0.0311973	0.0634104	0.185702	1.06546	1.20406	3.99252	6.53742e-05
K11_BILIAOTH	SMOKE3	Smoking status	-0.158371	0.853533	0.0199213	-0.197416	-0.119326	0.820849	0.887519	-7.94982	1.86783e-15
K11_BILIAOTH	p3002385	Red blood cell (erythrocyte) distribution width | Instance 0	-0.0901999	0.913749	0.0120514	-0.11382	-0.0665797	0.892418	0.935588	-7.48463	7.17494e-14
K11_BILIAOTH	p3006315	Basophill count | Instance 0	-0.028964	0.971451	0.0125007	-0.0534648	-0.00446315	0.947939	0.995547	-2.317	0.0205039
K11_BILIAOTH	p3018251	Glucose | Instance 0	0.000502826	1.0005	0.0124952	-0.0239873	0.024993	0.976298	1.02531	0.0402415	0.967901
K11_BILIAOTH	p3019198	Lymphocyte count | Instance 0	0.0788806	1.08208	0.022888	0.0340209	0.12374	1.03461	1.13172	3.44637	0.000568169
K11_BILIAOTH	p3023602	HDL cholesterol | Instance 0	0.100167	1.10536	0.0178475	0.0651867	0.135148	1.06736	1.14471	5.61239	1.9955e-08
K11_BILIAOTH	p3035995	Alkaline phosphatase | Instance 0	-0.167571	0.845716	0.00949565	-0.186182	-0.14896	0.830122	0.861603	-17.6472	1.06993e-69
K11_BILIAOTH	p3048773	Triglycerides | Instance 0	-0.0349221	0.965681	0.0148613	-0.0640497	-0.00579453	0.937958	0.994222	-2.34987	0.0187799
K11_CHOLECYST	ALCOHOLMENTAL_AGE	Time since diagnosis at baseline (years): Mental and behavioural disorders due to alcohol, excluding acute intoxication	-0.0135051	0.986586	0.0155099	-0.043904	0.0168938	0.957046	1.01704	-0.870738	0.383897
K11_CHOLECYST	BL_AGE	Baseline age	-0.0224145	0.977835	0.00292898	-0.0281552	-0.0166738	0.972237	0.983464	-7.65268	1.9683e-14
K11_CHOLECYST	BMI	Body mass index	-0.278839	0.756662	0.0213595	-0.320702	-0.236975	0.725639	0.789011	-13.0546	5.98443e-39
K11_CHOLECYST	C3_CANCER	Malignant neoplasm	-0.29336	0.745754	0.073767	-0.437941	-0.148779	0.645364	0.861759	-3.97684	6.98363e-05
K11_CHOLECYST	DM_COMORB_EXMORE_AGE	Time since diagnosis at baseline (years): Diabetes-related co-morbidities/complications	-0.0177174	0.982439	0.00526684	-0.0280402	-0.0073946	0.972349	0.992633	-3.36395	0.000768341
K11_CHOLECYST	E4_ENDONUTRMET	Endocrine, nutritional and metabolic diseases	-0.126727	0.880974	0.074429	-0.272605	0.0191513	0.761393	1.01934	-1.70265	0.0886328
K11_CHOLECYST	E4_ENDONUTRMET_AGE	Time since diagnosis at baseline (years): Endocrine, nutritional and metabolic diseases	-0.00128223	0.998719	0.00531734	-0.011704	0.00913958	0.988364	1.00918	-0.24114	0.809446
K11_CHOLECYST	F5_ADO	Affective disorder, aux endpoint for F5_SAD	-0.212541	0.808527	0.0679746	-0.345769	-0.0793132	0.707676	0.923751	-3.12677	0.00176738
K11_CHOLECYST	FG_CVD	Cardiovascular diseases (excluding rheumatic etc)	-0.158508	0.853416	0.0784769	-0.31232	-0.00469664	0.731747	0.995314	-2.01981	0.043403
K11_CHOLECYST	FG_HYPERTENSION	Hypertensive diseases (excluding secondary)	0.0239872	1.02428	0.0791892	-0.131221	0.179195	0.877024	1.19625	0.30291	0.761958
K11_CHOLECYST	I9_OTHINTRACRA_AGE	Time since diagnosis at baseline (years): Other intracranial haemorrhages	-0.1614	0.850952	0.105663	-0.368495	0.0456955	0.691775	1.04676	-1.5275	0.126637
K11_CHOLECYST	J10_EMPHYSEMA_AGE	Time since diagnosis at baseline (years): Emphysema	-0.0671927	0.935015	0.0297042	-0.125412	-0.00897359	0.882134	0.991067	-2.26206	0.0236935
K11_CHOLECYST	J10_EXTERLUNG	Lung diseases due to external agents	-0.941156	0.390177	0.411755	-1.74818	-0.134131	0.17409	0.874476	-2.28572	0.0222707
K11_CHOLECYST	K11_DIVERTIC	Diverticular disease of intestine	-0.202792	0.816448	0.0971167	-0.393137	-0.0124465	0.674936	0.987631	-2.08812	0.0367867
K11_CHOLECYST	K11_OESSTODUO	Diseases of oesophagus, stomach and duodenum	-0.34006	0.711728	0.0916024	-0.519597	-0.160522	0.59476	0.851699	-3.71234	0.000205348
K11_CHOLECYST	K11_OESSTODUO_AGE	Time since diagnosis at baseline (years): Diseases of oesophagus, stomach and duodenum	-0.00277251	0.997231	0.00470476	-0.0119937	0.00644865	0.988078	1.00647	-0.589298	0.555661
K11_CHOLECYST	K11_REFLUX	Gastro-oesophageal reflux disease	-0.0232209	0.977047	0.092418	-0.204357	0.157915	0.815171	1.17107	-0.251259	0.801614
K11_CHOLECYST	M13_ENTESOPATHYOTH_AGE	Time since diagnosis at baseline (years): Other enthesopathies	-0.0908903	0.913118	0.0400007	-0.16929	-0.0124903	0.844264	0.987587	-2.27222	0.0230735
K11_CHOLECYST	N14_URETHRAOTH	Other disorders of urethra and urinary system	-0.255449	0.774569	0.210043	-0.667125	0.156227	0.513182	1.16909	-1.21618	0.223918
K11_CHOLECYST	N14_URETHRAOTH_AGE	Time since diagnosis at baseline (years): Other disorders of urethra and urinary system	-0.0264484	0.973898	0.0268624	-0.0790978	0.026201	0.92395	1.02655	-0.984586	0.324828
K11_CHOLECYST	SEX	Sex	0.127032	1.13545	0.0472024	0.0345168	0.219547	1.03512	1.24551	2.69121	0.00711923
K11_CHOLECYST	SMOKE3	Smoking status	-0.056192	0.945358	0.0296404	-0.114286	0.00190211	0.892003	1.0019	-1.89579	0.0579877
K11_CHOLECYST	ST19_COMPLICATIO_INTERNAL_ORTHOPA_PROSTHET_DEVICES_IMPLANTS_GRAFTS_AGE	Time since diagnosis at baseline (years): Complications of internal orthopaedic prosthetic devices, implants and grafts	-0.0806756	0.922493	0.0307191	-0.140884	-0.0204673	0.86859	0.979741	-2.62624	0.00863344
K11_CHOLECYST	p3002385	Red blood cell (erythrocyte) distribution width | Instance 0	-0.0193672	0.980819	0.020642	-0.0598249	0.0210904	0.941929	1.02131	-0.938243	0.34812
K11_CHOLECYST	p3010813	White blood cell (leukocyte) count | Instance 0	-0.033531	0.967025	0.0123577	-0.0577516	-0.00931036	0.943884	0.990733	-2.71337	0.00666028
K11_CHOLECYST	p3023602	HDL cholesterol | Instance 0	0.187915	1.20673	0.0283673	0.132317	0.243514	1.14147	1.27572	6.62437	3.48722e-11
K11_CHOLECYST	p3035995	Alkaline phosphatase | Instance 0	-0.0873381	0.916367	0.0187887	-0.124163	-0.050513	0.883236	0.950742	-4.64844	3.34448e-06
K11_CHOLECYST	p3048773	Triglycerides | Instance 0	-0.0180569	0.982105	0.0220532	-0.0612803	0.0251665	0.94056	1.02549	-0.818791	0.412906
K11_CHOLELITH	BL_AGE	Baseline age	-0.0237834	0.976497	0.00137047	-0.0264695	-0.0210973	0.973878	0.979124	-17.3542	1.8346e-67
K11_CHOLELITH	BMI	Body mass index	-0.283546	0.753108	0.0105197	-0.304164	-0.262928	0.73774	0.768797	-26.9537	5.16391e-160
K11_CHOLELITH	COPD_EARLY	Early onset COPD	-0.32981	0.71906	0.0650335	-0.457273	-0.202347	0.633007	0.816812	-5.07139	3.94928e-07
K11_CHOLELITH	E4_ENDONUTRMET	Endocrine, nutritional and metabolic diseases	-0.0635825	0.938397	0.0288983	-0.120222	-0.00694278	0.886723	0.993081	-2.20021	0.0277918
K11_CHOLELITH	FG_CVD	Cardiovascular diseases (excluding rheumatic etc)	-0.07118	0.931294	0.0221676	-0.114628	-0.0277323	0.891698	0.972649	-3.21099	0.00132278
K11_CHOLELITH	K11_INTESTOTH	Other diseases of intestines	-0.25361	0.775994	0.0277118	-0.307924	-0.199296	0.734971	0.819307	-9.1517	5.60437e-20
K11_CHOLELITH	K11_OESSTODUO	Diseases of oesophagus, stomach and duodenum	-0.381372	0.682924	0.0264199	-0.433154	-0.32959	0.648461	0.719219	-14.435	3.11493e-47
K11_CHOLELITH	M13_MUSCULOSKELETAL	Diseases of the musculoskeletal system and connective tissue	-0.0913679	0.912682	0.0223479	-0.135169	-0.0475668	0.873568	0.953547	-4.08843	4.34298e-05
K11_CHOLELITH	N14_GENITOURINARY	Genitourinary diseases	-0.196813	0.821344	0.0220078	-0.239948	-0.153679	0.786669	0.857548	-8.94288	3.79155e-19
K11_CHOLELITH	PAIN	Pain (limb, back, neck, head abdominally)	-0.345035	0.708196	0.0329117	-0.40954	-0.280529	0.663955	0.755384	-10.4836	1.02704e-25
K11_CHOLELITH	SEX	Sex	0.65006	1.91566	0.0247127	0.601624	0.698496	1.82508	2.01073	26.3047	1.69637e-152
K11_CHOLELITH	SMOKE3	Smoking status	-0.0465325	0.954534	0.0142274	-0.0744177	-0.0186474	0.928284	0.981525	-3.27063	0.00107307
K11_CHOLELITH	p3002385	Red blood cell (erythrocyte) distribution width | Instance 0	-0.0466108	0.954459	0.00953015	-0.0652895	-0.027932	0.936796	0.972454	-4.89087	1.0039e-06
K11_CHOLELITH	p3006140	Total bilirubin | Instance 0	-0.103108	0.902029	0.0102265	-0.123152	-0.0830645	0.884129	0.920292	-10.0824	6.60767e-24
K11_CHOLELITH	p3006923	Alanine aminotransferase | Instance 0	-0.0935818	0.910664	0.0152986	-0.123566	-0.0635971	0.883763	0.938383	-6.11703	9.53337e-10
K11_CHOLELITH	p3010813	White blood cell (leukocyte) count | Instance 0	-0.00344846	0.996557	0.0119741	-0.0269172	0.0200203	0.973442	1.02022	-0.287994	0.773351
K11_CHOLELITH	p3013650	Neutrophill count | Instance 0	-0.0665822	0.935586	0.0146698	-0.0953346	-0.0378299	0.909069	0.962877	-4.53872	5.6598e-06
K11_CHOLELITH	p3013721	Aspartate aminotransferase | Instance 0	0.0298663	1.03032	0.0154643	-0.000443106	0.0601757	0.999557	1.06202	1.93131	0.0534447
K11_CHOLELITH	p3018251	Glucose | Instance 0	0.00768231	1.00771	0.00951427	-0.0109653	0.0263299	0.989095	1.02668	0.807452	0.419406
K11_CHOLELITH	p3023602	HDL cholesterol | Instance 0	0.254416	1.28971	0.0134381	0.228078	0.280754	1.25618	1.32413	18.9324	6.17011e-80
K11_CHOLELITH	p3035995	Alkaline phosphatase | Instance 0	-0.0960685	0.908402	0.00935098	-0.114396	-0.0777409	0.891905	0.925204	-10.2736	9.26483e-25
K11_CHOLELITH	p3048773	Triglycerides | Instance 0	-0.0260883	0.974249	0.0109685	-0.0475862	-0.00459044	0.953528	0.99542	-2.37847	0.0173844
K11_COELIAC	BL_AGE	Baseline age	-0.0216432	0.978589	0.00346217	-0.0284289	-0.0148574	0.971971	0.985252	-6.25133	4.06977e-10
K11_COELIAC	BMI	Body mass index	0.342082	1.40788	0.0323047	0.278766	0.405398	1.3215	1.4999	10.5892	3.34329e-26
K11_COELIAC	CIRRHOSIS_BROAD_AGE	Time since diagnosis at baseline (years): Cirrhosis, broad definition used in the article https://doi.org/10.1101/594523	-0.0512093	0.95008	0.0368768	-0.123486	0.0210679	0.883834	1.02129	-1.38866	0.164936
K11_COELIAC	D3_ANAEMIA	Anaemias	-1.04175	0.352836	0.277742	-1.58612	-0.497387	0.204719	0.608118	-3.75079	0.000176281
K11_COELIAC	D3_ANAEMIANAS	Other and unspecified anaemias	-0.147872	0.862541	0.402493	-0.936744	0.640999	0.391902	1.89838	-0.367391	0.713327
K11_COELIAC	D3_ANAEMIANAS_AGE	Time since diagnosis at baseline (years): Other and unspecified anaemias	-0.0140437	0.986054	0.044953	-0.10215	0.0740626	0.902894	1.07687	-0.312408	0.754731
K11_COELIAC	D3_ANAEMIA_AGE	Time since diagnosis at baseline (years): Anaemias	0.038975	1.03974	0.0229885	-0.0060815	0.0840316	0.993937	1.08766	1.69542	0.0899961
K11_COELIAC	D3_ANAEMIA_IRONDEF	Iron deficiency anaemia	0.181145	1.19859	0.274414	-0.356696	0.718986	0.699985	2.05235	0.660115	0.50918
K11_COELIAC	D3_ANAEMIA_IRONDEF_AGE	Time since diagnosis at baseline (years): Iron deficiency anaemia	-0.0522464	0.949095	0.0229953	-0.0973163	-0.00717649	0.907269	0.992849	-2.27205	0.0230835
K11_COELIAC	D3_APLASTICANDOTHANAEMIA	Aplastic and other anaemias	0.311585	1.36559	0.355276	-0.384743	1.00791	0.680625	2.73988	0.877023	0.380474
K11_COELIAC	D3_APLASTICANDOTHANAEMIA_AGE	Time since diagnosis at baseline (years): Aplastic and other anaemias	-0.0508716	0.950401	0.024103	-0.0981126	-0.0036306	0.906547	0.996376	-2.11059	0.0348074
K11_COELIAC	K11_INTESTOTH	Other diseases of intestines	-0.218453	0.803761	0.074067	-0.363622	-0.0732846	0.695154	0.929336	-2.9494	0.00318391
K11_COELIAC	K11_OTHDISSTOMDUOD	Other diseases of stomach and duodenum	-0.583289	0.55806	0.200159	-0.975593	-0.190984	0.376969	0.826146	-2.91413	0.00356686
K11_COELIAC	N14_CHRONEPHROPATH_AGE	Time since diagnosis at baseline (years): Chronic nephritic syndrome	-0.0825294	0.920784	0.0388075	-0.158591	-0.00646813	0.853346	0.993553	-2.12664	0.0334503
K11_COELIAC	R18_ABNORMAL_WEIGHT_LOSS	Abnormal weight loss	-0.643089	0.525666	0.252322	-1.13763	-0.148548	0.320578	0.861958	-2.54869	0.0108128
K11_COELIAC	R18_OTHER_SYMPTOMS_SIGNS_INVOLVI_CIRCULATO_RESPI_SYSTEMS_AGE	Time since diagnosis at baseline (years): Other symptoms and signs involving the circulatory and respiratory systems	-0.10516	0.90018	0.0739131	-0.250027	0.0397069	0.77878	1.04051	-1.42275	0.154808
K11_COELIAC	R18_OTHER_SYMPTOMS_SIGNS_INVOLVI_DIGES_SYSTEM_ABDOMEN	Other symptoms and signs involving the digestive system and abdomen	0.123188	1.1311	0.348829	-0.560505	0.806881	0.570921	2.24091	0.353148	0.723978
K11_COELIAC	R18_OTHER_SYMPTOMS_SIGNS_INVOLVI_DIGES_SYSTEM_ABDOMEN_AGE	Time since diagnosis at baseline (years): Other symptoms and signs involving the digestive system and abdomen	-0.0722421	0.930306	0.0468413	-0.164049	0.0195651	0.8487	1.01976	-1.54227	0.123007
K11_COELIAC	R18_SYMPTOMS_SIGNS_INVOLVI_DIGES_SYSTEM_ABDOMEN	Symptoms and signs involving the digestive system and abdomen	-0.225818	0.797863	0.100581	-0.422952	-0.0286835	0.65511	0.971724	-2.24514	0.0247589
K11_COELIAC	SMOKE3	Smoking status	0.0500036	1.05127	0.0381815	-0.0248307	0.124838	0.975475	1.13296	1.30963	0.190321
K11_COELIAC	THYROTOXICOSIS_AGE	Time since diagnosis at baseline (years): Thyrotoxicosis	-0.185645	0.830568	0.04481	-0.273471	-0.0978193	0.760734	0.906813	-4.14294	3.42875e-05
K11_COELIAC	Z21_PERSONAL_HISTORY_OTH_DISEA_CONDI_AGE	Time since diagnosis at baseline (years): Personal history of other diseases and conditions	-0.0439115	0.957039	0.020385	-0.0838653	-0.00395765	0.919555	0.99605	-2.15411	0.0312316
K11_COELIAC	p3001604	Monocyte count | Instance 0	-0.0442897	0.956677	0.0141052	-0.0719353	-0.0166441	0.930591	0.983494	-3.13996	0.0016897
K11_COELIAC	p3002385	Red blood cell (erythrocyte) distribution width | Instance 0	-0.163639	0.849049	0.0193158	-0.201497	-0.125781	0.817506	0.881808	-8.47177	2.41698e-17
K11_COELIAC	p3006140	Total bilirubin | Instance 0	0.186489	1.20501	0.0328797	0.122046	0.250932	1.12981	1.28522	5.67185	1.4126e-08
K11_COELIAC	p3007461	Platelet count | Instance 0	-0.159915	0.852217	0.0246031	-0.208136	-0.111694	0.812097	0.894318	-6.49979	8.04334e-11
K11_COELIAC	p3013721	Aspartate aminotransferase | Instance 0	-0.110562	0.895331	0.0150354	-0.140031	-0.0810931	0.869331	0.922108	-7.35343	1.93186e-13
K11_COELIAC	p3019198	Lymphocyte count | Instance 0	0.268611	1.30815	0.0498819	0.170845	0.366378	1.18631	1.4425	5.38495	7.24652e-08
K11_COELIAC	p3019900	Cholesterol | Instance 0	0.0821623	1.08563	0.0334747	0.0165532	0.147771	1.01669	1.15925	2.45446	0.0141095
K11_COELIAC	p3020564	Creatinine | Instance 0	0.199061	1.22026	0.0347406	0.13097	0.267151	1.13993	1.30624	5.72991	1.00486e-08
K11_COELIAC	p3023602	HDL cholesterol | Instance 0	0.625402	1.869	0.0424322	0.542237	0.708568	1.71985	2.03108	14.7389	3.62876e-49
K11_COELIAC	p3026361	Red blood cell (erythrocyte) count | Instance 0	0.144423	1.15537	0.0290112	0.087562	0.201284	1.09151	1.22297	4.97818	6.41854e-07
K11_COELIAC	p3035995	Alkaline phosphatase | Instance 0	-0.105915	0.899501	0.0215942	-0.148239	-0.063591	0.862225	0.938389	-4.90478	9.35298e-07
K11_COELIAC	p3048773	Triglycerides | Instance 0	0.314105	1.36903	0.0407111	0.234312	0.393897	1.26404	1.48275	7.71546	1.20544e-14
K11_CROHN	BMI	Body mass index	0.0618913	1.06385	0.0361897	-0.00903923	0.132822	0.991001	1.14205	1.71019	0.0872307
K11_CROHN	K11_INTESTOTH	Other diseases of intestines	-0.958135	0.383608	0.0869476	-1.12855	-0.787721	0.323502	0.45488	-11.0197	3.07125e-28
K11_CROHN	SMOKE3	Smoking status	-0.247056	0.781097	0.0485914	-0.342294	-0.151819	0.71014	0.859144	-5.08437	3.68847e-07
K11_CROHN	p3002385	Red blood cell (erythrocyte) distribution width | Instance 0	-0.168652	0.844803	0.0261387	-0.219883	-0.117421	0.802613	0.889211	-6.45219	1.10249e-10
K11_CROHN	p3006140	Total bilirubin | Instance 0	0.101389	1.10671	0.0414103	0.020226	0.182551	1.02043	1.20028	2.44839	0.0143495
K11_CROHN	p3007461	Platelet count | Instance 0	-0.193257	0.82427	0.0317912	-0.255567	-0.130948	0.774477	0.877264	-6.07896	1.20966e-09
K11_CROHN	p3013650	Neutrophill count | Instance 0	-0.131889	0.876439	0.0296409	-0.189984	-0.0737934	0.826973	0.928864	-4.44954	8.60541e-06
K11_CROHN	p3023602	HDL cholesterol | Instance 0	0.249838	1.28382	0.0413199	0.168853	0.330824	1.18395	1.39211	6.04644	1.48082e-09
K11_CROHN	p3035995	Alkaline phosphatase | Instance 0	-0.141764	0.867826	0.0257372	-0.192208	-0.0913198	0.825136	0.912726	-5.50814	3.62655e-08
K11_DIAHER	BL_AGE	Baseline age	-0.0369001	0.963772	0.000957587	-0.038777	-0.0350233	0.961965	0.965583	-38.5345	0
K11_DIAHER	BMI	Body mass index	-0.0848854	0.918618	0.00750259	-0.0995902	-0.0701806	0.905208	0.932225	-11.3142	1.11677e-29
K11_DIAHER	D3_ANAEMIA_IRONDEF_AGE	Time since diagnosis at baseline (years): Iron deficiency anaemia	0.0102348	1.01029	0.00311241	0.00413462	0.016335	1.00414	1.01647	3.28839	0.0010076
K11_DIAHER	E4_ENDONUTRMET	Endocrine, nutritional and metabolic diseases	-0.0537242	0.947693	0.0201462	-0.09321	-0.0142384	0.911002	0.985862	-2.66672	0.00765953
K11_DIAHER	F5_PSYCH	Psychiatric diseases	-0.154604	0.856755	0.0211161	-0.195991	-0.113217	0.82202	0.892957	-7.32159	2.45043e-13
K11_DIAHER	FG_CVD	Cardiovascular diseases (excluding rheumatic etc)	-0.10789	0.897726	0.0153835	-0.138041	-0.0777392	0.871063	0.925206	-7.01339	2.32613e-12
K11_DIAHER	G6_NEURO	Neurological diseases	-0.0844122	0.919052	0.0192007	-0.122045	-0.0467795	0.885109	0.954298	-4.3963	1.10112e-05
K11_DIAHER	H8_EAR_MASTOID_AGE	Time since diagnosis at baseline (years): Diseases of the ear and mastoid process	0.00610179	1.00612	0.00178669	0.00259994	0.00960363	1.0026	1.00965	3.41514	0.000637495
K11_DIAHER	J10_LOWCHRON	Chronic lower respiratory diseases	-0.226575	0.797259	0.018677	-0.263182	-0.189969	0.768602	0.826985	-12.1312	7.21406e-34
K11_DIAHER	J10_VOCALLARYNX	Diseases of vocal cords and larynx+other diseases of upper respiratory tract, no elsewhere classified	-0.274985	0.759584	0.0494909	-0.371985	-0.177985	0.689364	0.836955	-5.55627	2.75595e-08
K11_DIAHER	K11_INTESTOTH	Other diseases of intestines	-0.268689	0.764381	0.019214	-0.306348	-0.231031	0.73613	0.793715	-13.984	1.95103e-44
K11_DIAHER	K11_OESITIS	Oesophagitis	-0.462201	0.629896	0.0553574	-0.570699	-0.353702	0.56513	0.702084	-8.3494	6.86113e-17
K11_DIAHER	K11_OESSTODUO	Diseases of oesophagus, stomach and duodenum	-0.475801	0.621387	0.0265883	-0.527913	-0.423689	0.589834	0.654627	-17.8951	1.28694e-71
K11_DIAHER	K11_OESULC	Ulcer of oesophagus	-1.71571	0.179835	0.16558	-2.04025	-1.39118	0.129997	0.248781	-10.3618	3.69827e-25
K11_DIAHER	K11_OESULC_AGE	Time since diagnosis at baseline (years): Ulcer of oesophagus	0.0957551	1.10049	0.0251325	0.0464962	0.145014	1.04759	1.15606	3.81	0.000138964
K11_DIAHER	K11_REFLUX	Gastro-oesophageal reflux disease	-0.354946	0.701211	0.032394	-0.418437	-0.291455	0.658075	0.747176	-10.9572	6.13993e-28
K11_DIAHER	M13_MUSCULOSKELETAL	Diseases of the musculoskeletal system and connective tissue	-0.0925532	0.911601	0.0154768	-0.122887	-0.0622192	0.884363	0.939677	-5.98012	2.22972e-09
K11_DIAHER	N14_FEMALEGENNONINF	Noninflammatory disorders of female genital tract	-0.0819025	0.921362	0.0253873	-0.131661	-0.0321443	0.876638	0.968367	-3.22612	0.00125479
K11_DIAHER	N14_GENITOURINARY	Genitourinary diseases	-0.0917791	0.912307	0.0186886	-0.128408	-0.05515	0.879494	0.946343	-4.91095	9.06347e-07
K11_DIAHER	PAIN	Pain (limb, back, neck, head abdominally)	-0.203817	0.815611	0.0249582	-0.252735	-0.1549	0.776674	0.856501	-8.16633	3.17902e-16
K11_DIAHER	R18_SYMPTOMS_SIGNS_ABNORMAL_CLINI_LABOR_FINDI_NOT_ELSEW_CLASSIFIED	Symptoms, signs and abnormal clinical and laboratory findings, not elsewhere classified	-0.145137	0.864904	0.0181101	-0.180632	-0.109642	0.834742	0.896155	-8.01414	1.10908e-15
K11_DIAHER	SEX	Sex	0.0412563	1.04212	0.0207142	0.000657239	0.0818553	1.00066	1.0853	1.99169	0.0464048
K11_DIAHER	SMOKE3	Smoking status	-0.0565954	0.944976	0.00976392	-0.0757323	-0.0374584	0.927064	0.963234	-5.79638	6.77612e-09
K11_DIAHER	Z21_PERSONS_ENCOUNTERI_HEALTH_SERVI_EXAM_INVES	Persons encountering health services for examination and investigation	-0.178302	0.83669	0.0278441	-0.232875	-0.123728	0.792252	0.88362	-6.40356	1.51791e-10
K11_DIAHER	p3000963	Haemoglobin concentration | Instance 0	0.0428782	1.04381	0.00929309	0.024664	0.0610923	1.02497	1.063	4.61398	3.95027e-06
K11_DIAHER	p3001308	LDL direct | Instance 0	-0.00128226	0.998719	0.00749472	-0.0159716	0.0134071	0.984155	1.0135	-0.171088	0.864155
K11_DIAHER	p3002385	Red blood cell (erythrocyte) distribution width | Instance 0	-0.0580629	0.943591	0.0069194	-0.0716247	-0.0445011	0.93088	0.956475	-8.39132	4.8072e-17
K11_DIAHER	p3006140	Total bilirubin | Instance 0	0.0354059	1.03604	0.007701	0.0203123	0.0504996	1.02052	1.0518	4.59758	4.27431e-06
K11_DIAHER	p3007461	Platelet count | Instance 0	-0.0689502	0.933373	0.00719948	-0.0830609	-0.0548395	0.920295	0.946637	-9.57711	9.97959e-22
K11_DIAHER	p3013115	Eosinophill count | Instance 0	-0.0081818	0.991852	0.00678836	-0.0214867	0.00512314	0.978742	1.00514	-1.20527	0.2281
K11_DIAHER	p3013650	Neutrophill count | Instance 0	-0.0157317	0.984391	0.00714555	-0.0297368	-0.0017267	0.970701	0.998275	-2.20161	0.0276928
K11_DIAHER	p3013721	Aspartate aminotransferase | Instance 0	-0.0312687	0.969215	0.00688042	-0.0447541	-0.0177833	0.956233	0.982374	-4.54459	5.50416e-06
K11_DIAHER	p3020564	Creatinine | Instance 0	-0.0118035	0.988266	0.00705882	-0.0256385	0.00203152	0.974687	1.00203	-1.67216	0.0944919
K11_DIAHER	p3023602	HDL cholesterol | Instance 0	0.0607394	1.06262	0.00872436	0.04364	0.0778388	1.04461	1.08095	6.96205	3.35361e-12
K11_DIAHER	p3035995	Alkaline phosphatase | Instance 0	-0.0432313	0.95769	0.00684629	-0.0566498	-0.0298129	0.944925	0.970627	-6.31456	2.70924e-10
K11_DIAHER	p3048773	Triglycerides | Instance 0	0.0264377	1.02679	0.00827729	0.0102145	0.0426609	1.01027	1.04358	3.194	0.00140314
K11_DIVERTIC	BL_AGE	Baseline age	-0.0448631	0.956128	0.000750791	-0.0463346	-0.0433916	0.954722	0.957536	-59.7545	0
K11_DIVERTIC	BMI	Body mass index	-0.103294	0.901862	0.00571742	-0.1145	-0.0920878	0.891812	0.912025	-18.0665	5.85307e-73
K11_DIVERTIC	C3_COLORECTAL	Colorectal cancer	-0.130511	0.877647	0.0701234	-0.26795	0.00692865	0.764946	1.00695	-1.86116	0.0627219
K11_DIVERTIC	CD2_BENIGN_COLON	Benign neoplasm: Colon	-0.614332	0.541002	0.0484033	-0.709201	-0.519463	0.492037	0.59484	-12.6919	6.55436e-37
K11_DIVERTIC	CD2_BENIGN_LIPOMATOUS	Benign lipomatous neoplasm	-0.077988	0.924976	0.0468567	-0.169825	0.0138494	0.843812	1.01395	-1.6644	0.0960334
K11_DIVERTIC	COPD_EARLY	Early onset COPD	-0.124497	0.882941	0.0377318	-0.19845	-0.0505441	0.820001	0.950712	-3.29952	0.000968487
K11_DIVERTIC	E4_ENDONUTRMET	Endocrine, nutritional and metabolic diseases	-0.0617221	0.940144	0.0203094	-0.101528	-0.0219165	0.903456	0.978322	-3.03909	0.00237292
K11_DIVERTIC	E4_ENDONUTRMET_AGE	Time since diagnosis at baseline (years): Endocrine, nutritional and metabolic diseases	0.00448526	1.0045	0.00147743	0.00158955	0.00738097	1.00159	1.00741	3.03586	0.00239854
K11_DIVERTIC	F5_ADO	Affective disorder, aux endpoint for F5_SAD	-0.0864601	0.917172	0.0181138	-0.121963	-0.0509576	0.885181	0.950319	-4.77315	1.81367e-06
K11_DIVERTIC	FG_CVD	Cardiovascular diseases (excluding rheumatic etc)	-0.120654	0.88634	0.0115195	-0.143232	-0.0980766	0.866553	0.906579	-10.4739	1.13822e-25
K11_DIVERTIC	G6_NEURO	Neurological diseases	-0.0608449	0.940969	0.014825	-0.0899014	-0.0317884	0.914021	0.968712	-4.10421	4.05702e-05
K11_DIVERTIC	J10_LOWCHRON	Chronic lower respiratory diseases	-0.124332	0.883087	0.0153041	-0.154327	-0.094336	0.856992	0.909977	-8.12406	4.50832e-16
K11_DIVERTIC	K11_HERNIA	Hernia	-0.215255	0.806335	0.0173519	-0.249264	-0.181246	0.779374	0.83423	-12.4053	2.44539e-35
K11_DIVERTIC	K11_OESSTODUO	Diseases of oesophagus, stomach and duodenum	-0.252585	0.77679	0.0145577	-0.281118	-0.224053	0.754939	0.799273	-17.3507	1.94992e-67
K11_DIVERTIC	L12_RADIATIONRELATEDSKIN	Radiation-related disorders of the skin and subcutaneous tissue	-0.0979774	0.906669	0.0389712	-0.174359	-0.0215953	0.839995	0.978636	-2.5141	0.0119337
K11_DIVERTIC	M13_ARTHROPATHIES	Arthropathies	-0.0675691	0.934663	0.0183526	-0.103539	-0.0315987	0.90164	0.968895	-3.68172	0.000231667
K11_DIVERTIC	M13_MUSCULOSKELETAL	Diseases of the musculoskeletal system and connective tissue	-0.0772113	0.925694	0.0141106	-0.104868	-0.049555	0.900444	0.951653	-5.47186	4.4533e-08
K11_DIVERTIC	N14_GENITOURINARY	Genitourinary diseases	-0.097766	0.906861	0.011787	-0.120868	-0.074664	0.886151	0.928055	-8.29441	1.09127e-16
K11_DIVERTIC	PAIN	Pain (limb, back, neck, head abdominally)	-0.129138	0.878853	0.0194962	-0.167349	-0.0909258	0.845904	0.913085	-6.62374	3.50218e-11
K11_DIVERTIC	R18_SYMPTOMS_SIGNS_ABNORMAL_CLINI_LABOR_FINDI_NOT_ELSEW_CLASSIFIED	Symptoms, signs and abnormal clinical and laboratory findings, not elsewhere classified	-0.142492	0.867194	0.0139849	-0.169902	-0.115082	0.843747	0.891293	-10.189	2.22033e-24
K11_DIVERTIC	SEX	Sex	-0.0229559	0.977306	0.0122414	-0.0469487	0.00103686	0.954136	1.00104	-1.87526	0.0607566
K11_DIVERTIC	SMOKE3	Smoking status	-0.0931214	0.911083	0.00749712	-0.107815	-0.0784273	0.897793	0.924569	-12.4209	2.0116e-35
K11_DIVERTIC	Z21_FACTO_INFLUENCI_HEALTH_STATUS_CONTACT_W_HEALTH_SERVI	Factors influencing health status and contact with health services	-0.111793	0.894229	0.0129969	-0.137266	-0.0863196	0.871738	0.917301	-8.60153	7.86578e-18
K11_DIVERTIC	p3001604	Monocyte count | Instance 0	-0.000896805	0.999104	0.00332293	-0.00740964	0.00561603	0.992618	1.00563	-0.269884	0.78725
K11_DIVERTIC	p3002385	Red blood cell (erythrocyte) distribution width | Instance 0	-0.0414891	0.95936	0.00540278	-0.0520783	-0.0308998	0.949255	0.969573	-7.67921	1.60074e-14
K11_DIVERTIC	p3007461	Platelet count | Instance 0	-0.0431147	0.957801	0.00541716	-0.0537322	-0.0324973	0.947686	0.968025	-7.95892	1.73547e-15
K11_DIVERTIC	p3013650	Neutrophill count | Instance 0	-0.0311457	0.969334	0.00549985	-0.0419252	-0.0203662	0.958942	0.97984	-5.663	1.48745e-08
K11_DIVERTIC	p3023602	HDL cholesterol | Instance 0	0.0186067	1.01878	0.00658586	0.00569867	0.0315148	1.00571	1.03202	2.82525	0.00472433
K11_DIVERTIC	p3024731	Mean corpuscular volume | Instance 0	-0.0243998	0.975896	0.00558938	-0.0353547	-0.0134448	0.965263	0.986645	-4.36538	1.26905e-05
K11_DIVERTIC	p3035995	Alkaline phosphatase | Instance 0	-0.00628278	0.993737	0.00539994	-0.0168665	0.00430091	0.983275	1.00431	-1.16349	0.24463
K11_DIVERTIC	p3048773	Triglycerides | Instance 0	-0.0544018	0.947051	0.00566918	-0.0655132	-0.0432904	0.936587	0.957633	-9.59607	8.30523e-22
K11_HERING	AB1_VIRAL_SKIN_MUCOUS_MEMBRANE	Viral infections characterized by skin and mucous membrane lesions	-0.122502	0.884704	0.0377298	-0.196451	-0.0485529	0.821642	0.952607	-3.24682	0.001167
K11_HERING	BL_AGE	Baseline age	-0.0555879	0.945929	0.00164729	-0.0588165	-0.0523593	0.94288	0.948988	-33.745	1.26562e-249
K11_HERING	BMI	Body mass index	0.317286	1.3734	0.0157191	0.286478	0.348095	1.33173	1.41637	20.1848	1.33082e-90
K11_HERING	E4_DIABETES	Diabetes mellitus	0.32055	1.37788	0.0826647	0.15853	0.482569	1.17179	1.62023	3.87771	0.000105445
K11_HERING	E4_ENDONUTRMET	Endocrine, nutritional and metabolic diseases	-0.0175075	0.982645	0.0505985	-0.116679	0.0816638	0.889871	1.08509	-0.346007	0.729337
K11_HERING	E4_ENDONUTRMET_AGE	Time since diagnosis at baseline (years): Endocrine, nutritional and metabolic diseases	0.0109746	1.01104	0.00412124	0.00289715	0.0190521	1.0029	1.01923	2.66294	0.00774607
K11_HERING	E4_PCOS_CONSORTIUM_EXCLUSIONS	Exclusions for E4_PCOS_CONSORTIUM	0.167429	1.18226	0.130256	-0.0878673	0.422726	0.915882	1.52612	1.28539	0.198657
K11_HERING	FG_CVD	Cardiovascular diseases (excluding rheumatic etc)	-0.151579	0.85935	0.0425494	-0.234974	-0.068184	0.790591	0.934089	-3.56243	0.000367436
K11_HERING	FG_HYPERTENSION	Hypertensive diseases (excluding secondary)	0.121956	1.1297	0.0444589	0.0348183	0.209094	1.03543	1.23256	2.74312	0.00608581
K11_HERING	K11_FUNCDYSP	Functional dyspepsia	-0.158725	0.853231	0.0796268	-0.31479	-0.00265885	0.729942	0.997345	-1.99336	0.0462225
K11_HERING	L12_SKIN_SUBCUTAN	Diseases of the skin and subcutaneous tissue	-0.139136	0.870109	0.0285698	-0.195132	-0.0831406	0.822726	0.920222	-4.87005	1.1157e-06
K11_HERING	N14_FEMALEGENNONINF	Noninflammatory disorders of female genital tract	-0.0260075	0.974328	0.0744068	-0.171842	0.119827	0.842112	1.1273	-0.349531	0.72669
K11_HERING	N14_FEMGENPROL	Female genital prolapse	-0.611933	0.542302	0.113592	-0.83457	-0.389297	0.434061	0.677533	-5.38711	7.16006e-08
K11_HERING	N14_GENITOURINARY	Genitourinary diseases	-0.150208	0.860529	0.0301332	-0.209268	-0.0911475	0.811178	0.912883	-4.98478	6.20326e-07
K11_HERING	R18_SYMPTOMS_SIGNS_ABNORMAL_CLINI_LABOR_FINDI_NOT_ELSEW_CLASSIFIED	Symptoms, signs and abnormal clinical and laboratory findings, not elsewhere classified	-0.207984	0.81222	0.0285114	-0.263865	-0.152102	0.768077	0.8589	-7.29475	2.99207e-13
K11_HERING	SEX	Sex	-2.6417	0.0712398	0.043232	-2.72644	-2.55697	0.0654521	0.0775393	-61.1053	0
K11_HERING	SMOKE3	Smoking status	-0.00737115	0.992656	0.0161706	-0.0390649	0.0243226	0.961688	1.02462	-0.455837	0.648507
K11_HERING	Z21_PERSONAL_HISTORY_ALLERGY_DRUGS_MEDICAM_BIOLO_SUBST	Personal history of allergy to drugs, medicaments and biological substances	-0.185027	0.831082	0.0792839	-0.340421	-0.0296334	0.711471	0.970801	-2.33373	0.01961
K11_HERING	p3006923	Alanine aminotransferase | Instance 0	0.0706754	1.07323	0.0135779	0.0440633	0.0972876	1.04505	1.10218	5.20519	1.938e-07
K11_HERING	p3018251	Glucose | Instance 0	0.0561755	1.05778	0.0139162	0.0289002	0.0834507	1.02932	1.08703	4.03669	5.42106e-05
K11_HERING	p3026361	Red blood cell (erythrocyte) count | Instance 0	-0.0406133	0.9602	0.013199	-0.0664828	-0.0147438	0.935679	0.985364	-3.077	0.00209092
K11_HERING	p3048773	Triglycerides | Instance 0	0.0534904	1.05495	0.0122573	0.0294664	0.0775143	1.0299	1.0806	4.36395	1.27736e-05
K11_IBD	BMI	Body mass index	0.025464	1.02579	0.024099	-0.0217692	0.0726971	0.978466	1.0754	1.05664	0.290676
K11_IBD	COLITNONINFNAS	Noninfectious colitis NAS	-1.17904	0.307574	0.106525	-1.38782	-0.970253	0.249618	0.378987	-11.0682	1.7897e-28
K11_IBD	D3_ANAEMIA_B12_DEF	Vitamin B12 deficiency anaemia	-0.602569	0.547403	0.271316	-1.13434	-0.0707999	0.321635	0.931648	-2.22091	0.0263568
K11_IBD	K11_INTESTOTH	Other diseases of intestines	-0.762797	0.46636	0.058876	-0.878192	-0.647402	0.415534	0.523404	-12.956	2.17314e-38
K11_IBD	SMOKE3	Smoking status	-0.246438	0.78158	0.0321058	-0.309364	-0.183512	0.733913	0.832342	-7.67582	1.64359e-14
K11_IBD	p3001604	Monocyte count | Instance 0	0.00351212	1.00352	0.00667248	-0.0095657	0.0165899	0.99048	1.01673	0.526359	0.598639
K11_IBD	p3002385	Red blood cell (erythrocyte) distribution width | Instance 0	-0.144425	0.86552	0.0189019	-0.181472	-0.107378	0.834041	0.898186	-7.64077	2.15918e-14
K11_IBD	p3013650	Neutrophill count | Instance 0	-0.133044	0.875427	0.0218117	-0.175794	-0.0902935	0.838791	0.913663	-6.09965	1.06302e-09
K11_IBD	p3018251	Glucose | Instance 0	-0.0310867	0.969392	0.0204188	-0.0711068	0.00893347	0.931362	1.00897	-1.52245	0.127896
K11_IBD	p3023602	HDL cholesterol | Instance 0	0.185522	1.20385	0.0262085	0.134154	0.23689	1.14357	1.2673	7.0787	1.45516e-12
K11_IBD	p3035995	Alkaline phosphatase | Instance 0	-0.135927	0.872906	0.0180927	-0.171388	-0.100466	0.842494	0.904416	-7.51282	5.78683e-14
K11_LIVER	AB1_VIRAL_HEPATITIS	Viral hepatitis	-1.08331	0.338473	0.182417	-1.44084	-0.725779	0.236728	0.483947	-5.93864	2.87394e-09
K11_LIVER	AB1_VIRAL_HEPATITIS_AGE	Time since diagnosis at baseline (years): Viral hepatitis	0.0161137	1.01624	0.00672029	0.00294216	0.0292852	1.00295	1.02972	2.39777	0.0164954
K11_LIVER	ALCOHOLMENTAL	Mental and behavioural disorders due to alcohol, excluding acute intoxication	-0.882646	0.413687	0.0648071	-1.00967	-0.755627	0.364341	0.469716	-13.6196	3.06235e-42
K11_LIVER	ASTHMA_EXCL	Excluding asthma or asthma-COPD overlap	-0.123273	0.884022	0.0234384	-0.169212	-0.0773348	0.84433	0.92558	-5.25946	1.44482e-07
K11_LIVER	ASTHMA_EXCL_AGE	Time since diagnosis at baseline (years): Excluding asthma or asthma-COPD overlap	0.00230105	1.0023	0.000731094	0.000868129	0.00373397	1.00087	1.00374	3.1474	0.00164728
K11_LIVER	BL_AGE	Baseline age	-0.00967983	0.990367	0.00115146	-0.0119367	-0.007423	0.988134	0.992604	-8.40655	4.22235e-17
K11_LIVER	BMI	Body mass index	-0.185529	0.830664	0.00872516	-0.20263	-0.168428	0.81658	0.844992	-21.2637	2.46103e-100
K11_LIVER	CHOLELITH_BROAD_AGE	Time since diagnosis at baseline (years): Cholelithiasis, broad definition with cholecystitis	-0.00661356	0.993408	0.00266878	-0.0118443	-0.00138286	0.988226	0.998618	-2.47813	0.0132075
K11_LIVER	COPD_EARLY	Early onset COPD	-0.241606	0.785366	0.0519258	-0.343378	-0.139833	0.70937	0.869504	-4.6529	3.27297e-06
K11_LIVER	E4_DIABETES	Diabetes mellitus	-0.0784334	0.924564	0.044572	-0.165793	0.00892605	0.847222	1.00897	-1.7597	0.0784583
K11_LIVER	E4_ENDONUTRMET	Endocrine, nutritional and metabolic diseases	-0.117965	0.888727	0.02535	-0.16765	-0.0682801	0.84565	0.933999	-4.65346	3.26406e-06
K11_LIVER	FG_CVD	Cardiovascular diseases (excluding rheumatic etc)	-0.132547	0.875862	0.0312598	-0.193815	-0.071279	0.82381	0.931202	-4.24017	2.23346e-05
K11_LIVER	FG_HYPERTENSION	Hypertensive diseases (excluding secondary)	-0.057277	0.944332	0.0318153	-0.119634	0.00507978	0.887245	1.00509	-1.8003	0.0718134
K11_LIVER	G6_NEURO	Neurological diseases	-0.0940168	0.910268	0.0229992	-0.139094	-0.0489392	0.870146	0.952239	-4.08783	4.35425e-05
K11_LIVER	ILD_SYST_AUTO_DISEASES	Autoimmune diseases related-to ILD	-0.107877	0.897738	0.035543	-0.17754	-0.0382142	0.837327	0.962507	-3.03512	0.0024044
K11_LIVER	K11_CHOLANGI_AGE	Time since diagnosis at baseline (years): Cholangitis (primary sclerosing, PSC)	-0.215095	0.806465	0.0375698	-0.28873	-0.141459	0.749214	0.86809	-5.7252	1.03312e-08
K11_LIVER	K11_INTESTOTH	Other diseases of intestines	-0.180158	0.835139	0.0230998	-0.225432	-0.134883	0.798171	0.873818	-7.79909	6.23533e-15
K11_LIVER	K11_OESSTODUO	Diseases of oesophagus, stomach and duodenum	-0.276113	0.758727	0.0217138	-0.318671	-0.233555	0.727115	0.791714	-12.716	4.81942e-37
K11_LIVER	M13_MUSCULOSKELETAL	Diseases of the musculoskeletal system and connective tissue	-0.0759734	0.926841	0.0190827	-0.113375	-0.038572	0.892816	0.962162	-3.98127	6.85486e-05
K11_LIVER	M13_POLYARTHROPATHIES_AGE	Time since diagnosis at baseline (years): Polyarthropathies	-0.0063784	0.993642	0.00278876	-0.0118443	-0.000912541	0.988226	0.999088	-2.28719	0.022185
K11_LIVER	M13_SHOULDERNAS	Other shoulder lesions	0.528424	1.69626	0.340533	-0.139008	1.19586	0.870221	3.30639	1.55176	0.12072
K11_LIVER	M13_SHOULDERNAS_AGE	Time since diagnosis at baseline (years): Other shoulder lesions	-0.0555029	0.946009	0.0507741	-0.155018	0.0440125	0.856399	1.045	-1.09313	0.274335
K11_LIVER	N14_RENALTUB	Renal tubulo-interstitial diseases	-0.223864	0.799424	0.0483678	-0.318663	-0.129065	0.727121	0.878917	-4.62836	3.68565e-06
K11_LIVER	R18_SYMPTOMS_SIGNS_ABNORMAL_CLINI_LABOR_FINDI_NOT_ELSEW_CLASSIFIED	Symptoms, signs and abnormal clinical and laboratory findings, not elsewhere classified	-0.204097	0.815384	0.0198468	-0.242996	-0.165198	0.784275	0.847726	-10.2836	8.35469e-25
K11_LIVER	SEX	Sex	0.0649344	1.06709	0.0190854	0.0275277	0.102341	1.02791	1.10776	3.40231	0.000668187
K11_LIVER	SMOKE3	Smoking status	-0.12291	0.884343	0.0119364	-0.146305	-0.099515	0.863894	0.905276	-10.297	7.26629e-25
K11_LIVER	ST19_INJURY_POISO_CERTA_OTHER_CONSE_EXTER_CAUSES	Injury, poisoning and certain other consequences of external causes	-0.127024	0.880712	0.0275836	-0.181087	-0.0729615	0.834363	0.929637	-4.60507	4.12321e-06
K11_LIVER	p3001308	LDL direct | Instance 0	-0.0783394	0.924651	0.0298938	-0.13693	-0.0197486	0.872031	0.980445	-2.62059	0.00877781
K11_LIVER	p3001604	Monocyte count | Instance 0	0.00310575	1.00311	0.00454111	-0.00579467	0.0120062	0.994222	1.01208	0.683919	0.494027
K11_LIVER	p3002385	Red blood cell (erythrocyte) distribution width | Instance 0	-0.100055	0.904787	0.00825302	-0.116231	-0.0838797	0.89027	0.919542	-12.1235	7.93232e-34
K11_LIVER	p3006315	Basophill count | Instance 0	-0.0263843	0.973961	0.00765277	-0.0413834	-0.0113851	0.959461	0.988679	-3.44768	0.000565427
K11_LIVER	p3006923	Alanine aminotransferase | Instance 0	-0.101622	0.903371	0.0101975	-0.121609	-0.081635	0.885495	0.921608	-9.96532	2.16168e-23
K11_LIVER	p3010813	White blood cell (leukocyte) count | Instance 0	-0.0221116	0.978131	0.00845771	-0.0386884	-0.00553483	0.96205	0.99448	-2.61438	0.00893904
K11_LIVER	p3013721	Aspartate aminotransferase | Instance 0	-0.146987	0.863305	0.00923073	-0.165079	-0.128895	0.847826	0.879066	-15.9237	4.33969e-57
K11_LIVER	p3018251	Glucose | Instance 0	-0.0321439	0.968367	0.00736527	-0.0465796	-0.0177082	0.954489	0.982448	-4.36426	1.27556e-05
K11_LIVER	p3019900	Cholesterol | Instance 0	0.149045	1.16072	0.0306156	0.0890392	0.20905	1.09312	1.23251	4.86826	1.12587e-06
K11_LIVER	p3035941	Mean corpuscular haemoglobin | Instance 0	-0.100611	0.904285	0.00833038	-0.116938	-0.0842838	0.88964	0.91917	-12.0776	1.38685e-33
K11_LIVER	p3035995	Alkaline phosphatase | Instance 0	-0.118784	0.888	0.00689981	-0.132307	-0.105261	0.876072	0.90009	-17.2156	2.0299e-66
K11_LIVER	p3048773	Triglycerides | Instance 0	-0.0837319	0.919678	0.00864049	-0.100667	-0.0667968	0.904234	0.935385	-9.69064	3.30458e-22
K11_MALABSORB	BMI	Body mass index	0.237751	1.26839	0.0282456	0.182391	0.293111	1.20008	1.34059	8.41728	3.85337e-17
K11_MALABSORB	C3_PANCREAS	Malignant neoplasm of pancreas	-0.898438	0.407205	1.0724	-3.0003	1.20342	0.0497722	3.3315	-0.837785	0.402152
K11_MALABSORB	CHRONNAS	Crohn's disease NAS	-0.368745	0.691602	0.669394	-1.68073	0.943244	0.186237	2.5683	-0.550864	0.581727
K11_MALABSORB	CHRONNAS_AGE	Time since diagnosis at baseline (years): Crohn's disease NAS	-0.107736	0.897865	0.074444	-0.253643	0.0381719	0.775969	1.03891	-1.4472	0.14784
K11_MALABSORB	COLITNONINFNAS	Noninfectious colitis NAS	-0.381267	0.682995	0.136028	-0.647877	-0.114658	0.523155	0.891671	-2.80287	0.00506503
K11_MALABSORB	D3_ANAEMIA	Anaemias	-0.374699	0.687496	0.17589	-0.719438	-0.0299607	0.487026	0.970484	-2.1303	0.0331468
K11_MALABSORB	D3_ANAEMIA_AGE	Time since diagnosis at baseline (years): Anaemias	-0.0112662	0.988797	0.00922372	-0.0293444	0.00681195	0.971082	1.00684	-1.22144	0.22192
K11_MALABSORB	D3_APLASTICANDOTHANAEMIA	Aplastic and other anaemias	0.0976207	1.10254	0.242935	-0.378524	0.573765	0.684872	1.77494	0.401838	0.687803
K11_MALABSORB	D3_APLASTICANDOTHANAEMIA_AGE	Time since diagnosis at baseline (years): Aplastic and other anaemias	-0.0167189	0.98342	0.0152624	-0.0466326	0.0131949	0.954438	1.01328	-1.09543	0.273329
K11_MALABSORB	E4_THYROID	Disorders of the thyroid gland	-0.427914	0.651868	0.12463	-0.672184	-0.183644	0.510592	0.832232	-3.43348	0.00059589
K11_MALABSORB	K11_BILIAOTH	Other diseases of biliary tract	-0.88963	0.410808	0.519888	-1.90859	0.129332	0.148289	1.13807	-1.71119	0.0870452
K11_MALABSORB	K11_BILIAOTH_AGE	Time since diagnosis at baseline (years): Other diseases of biliary tract	0.0102678	1.01032	0.0598615	-0.107059	0.127594	0.898473	1.13609	0.171525	0.863811
K11_MALABSORB	K11_CHRONGASTR	Chronic gastritis	0.224494	1.25169	0.693745	-1.13522	1.58421	0.321351	4.87544	0.323597	0.746243
K11_MALABSORB	K11_CHRONGASTR_AGE	Time since diagnosis at baseline (years): Chronic gastritis	-0.08832	0.915468	0.0847811	-0.254488	0.0778479	0.775314	1.08096	-1.04174	0.297532
K11_MALABSORB	K11_IBS	Irritable bowel syndrome	-0.443098	0.642044	0.117995	-0.674363	-0.211833	0.509481	0.8091	-3.75524	0.000173173
K11_MALABSORB	K11_INTESTOTH	Other diseases of intestines	-0.235784	0.789951	0.0884494	-0.409142	-0.0624265	0.66422	0.939482	-2.66575	0.00768163
K11_MALABSORB	N14_TUBULOINTNEPHRNAS	Tubulo-interstitial nephritis, not specified as acute or chronic	-0.827584	0.437104	0.408143	-1.62753	-0.0276376	0.196414	0.972741	-2.02768	0.042593
K11_MALABSORB	R18_OTHER_SYMPTOMS_SIGNS_INVOLVI_DIGES_SYSTEM_ABDOMEN	Other symptoms and signs involving the digestive system and abdomen	-0.322879	0.724061	0.342719	-0.994596	0.348838	0.369873	1.41742	-0.942111	0.346136
K11_MALABSORB	R18_OTHER_SYMPTOMS_SIGNS_INVOLVI_DIGES_SYSTEM_ABDOMEN_AGE	Time since diagnosis at baseline (years): Other symptoms and signs involving the digestive system and abdomen	0.0244238	1.02472	0.0508365	-0.075214	0.124062	0.927545	1.13209	0.480438	0.630916
K11_MALABSORB	R18_SYMPTOMS_SIGNS_INVOLVI_DIGES_SYSTEM_ABDOMEN	Symptoms and signs involving the digestive system and abdomen	-0.313625	0.730793	0.182972	-0.672245	0.0449943	0.510561	1.04602	-1.71406	0.0865183
K11_MALABSORB	R18_SYMPTOMS_SIGNS_INVOLVI_DIGES_SYSTEM_ABDOMEN_AGE	Time since diagnosis at baseline (years): Symptoms and signs involving the digestive system and abdomen	-0.00518955	0.994824	0.0233016	-0.0508597	0.0404807	0.950412	1.04131	-0.222712	0.823759
K11_MALABSORB	SMOKE3	Smoking status	0.05084	1.05215	0.035781	-0.0192895	0.12097	0.980895	1.12859	1.42087	0.155356
K11_MALABSORB	p3002385	Red blood cell (erythrocyte) distribution width | Instance 0	-0.20742	0.812678	0.0185211	-0.243721	-0.171119	0.783706	0.842721	-11.1991	4.11863e-29
K11_MALABSORB	p3007461	Platelet count | Instance 0	-0.17841	0.836599	0.022996	-0.223481	-0.133339	0.79973	0.875169	-7.75829	8.6079e-15
K11_MALABSORB	p3013721	Aspartate aminotransferase | Instance 0	-0.124094	0.883297	0.0182924	-0.159946	-0.0882415	0.85219	0.91554	-6.78392	1.1696e-11
K11_MALABSORB	p3019900	Cholesterol | Instance 0	0.131738	1.14081	0.0284154	0.0760449	0.187431	1.07901	1.20615	4.63615	3.54957e-06
K11_MALABSORB	p3023602	HDL cholesterol | Instance 0	0.43538	1.54555	0.0343109	0.368132	0.502628	1.44503	1.65306	12.6893	6.7816e-37
K11_MALABSORB	p3026361	Red blood cell (erythrocyte) count | Instance 0	0.203772	1.22602	0.0270112	0.150831	0.256713	1.1628	1.29267	7.54396	4.55918e-14
K11_MALABSORB	p3035995	Alkaline phosphatase | Instance 0	-0.135339	0.87342	0.0188158	-0.172217	-0.0984602	0.841797	0.906232	-7.19281	6.3472e-13
K11_OTHFUNC	AB1_INFECT_PARASIT	Certain infectious and parasitic diseases	-0.129393	0.878628	0.0229021	-0.174281	-0.0845063	0.840061	0.918966	-5.64986	1.60575e-08
K11_OTHFUNC	AB1_INFECT_PARASIT_AGE	Time since diagnosis at baseline (years): Certain infectious and parasitic diseases	0.0056081	1.00562	0.00073459	0.00416833	0.00704787	1.00418	1.00707	7.63433	2.26989e-14
K11_OTHFUNC	ASTHMA_EXCL	Excluding asthma or asthma-COPD overlap	-0.122597	0.88462	0.0188575	-0.159557	-0.0856366	0.852522	0.917928	-6.50122	7.96707e-11
K11_OTHFUNC	ASTHMA_EXCL_AGE	Time since diagnosis at baseline (years): Excluding asthma or asthma-COPD overlap	0.00348187	1.00349	0.000581443	0.00234226	0.00462148	1.00235	1.00463	5.98832	2.12014e-09
K11_OTHFUNC	ASTHMA_NAS	Asthma, unspecified (mode)	-0.183092	0.832692	0.0339379	-0.249609	-0.116575	0.779105	0.889963	-5.39492	6.85556e-08
K11_OTHFUNC	BL_AGE	Baseline age	-0.0400052	0.960784	0.000957206	-0.0418813	-0.0381291	0.958984	0.962589	-41.7938	0
K11_OTHFUNC	BMI	Body mass index	0.00159489	1.0016	0.00714111	-0.0124014	0.0155912	0.987675	1.01571	0.223339	0.823272
K11_OTHFUNC	C3_SECONDARY_RESPIRATORY_DIGESTIVE	Secondary malignant neoplasm of respiratory and digestive organs	-0.988723	0.372051	0.159232	-1.30081	-0.676635	0.272311	0.508325	-6.20934	5.32082e-10
K11_OTHFUNC	COLITNONINFNAS	Noninfectious colitis NAS	-0.148248	0.862217	0.0401904	-0.22702	-0.0694768	0.796905	0.932882	-3.68866	0.00022544
K11_OTHFUNC	COPD_EARLYANDLATER	COPD, early/later onset	-0.30669	0.735879	0.0401525	-0.385388	-0.227993	0.680187	0.79613	-7.63813	2.20391e-14
K11_OTHFUNC	D3_ANAEMIA	Anaemias	-0.098723	0.905994	0.0305596	-0.158619	-0.0388272	0.853322	0.961917	-3.2305	0.00123572
K11_OTHFUNC	DIABETES_FG	Diabetes, varying definitions	-0.102326	0.902736	0.0287248	-0.158625	-0.046026	0.853316	0.955017	-3.56227	0.000367662
K11_OTHFUNC	DM_COMORB_EXMORE_AGE	Time since diagnosis at baseline (years): Diabetes-related co-morbidities/complications	-0.00664849	0.993374	0.0018224	-0.0102203	-0.00307665	0.989832	0.996928	-3.6482	0.000264083
K11_OTHFUNC	E4_ENDONUTRMET	Endocrine, nutritional and metabolic diseases	-0.113043	0.893112	0.02	-0.152242	-0.0738438	0.85878	0.928817	-5.65215	1.58449e-08
K11_OTHFUNC	F5_PSYCH	Psychiatric diseases	-0.279194	0.756393	0.0195829	-0.317576	-0.240813	0.727911	0.785989	-14.2571	4.05186e-46
K11_OTHFUNC	FG_CVD	Cardiovascular diseases (excluding rheumatic etc)	-0.0816317	0.921611	0.0149475	-0.110928	-0.052335	0.895003	0.949011	-5.46121	4.72897e-08
K11_OTHFUNC	G6_NEURO	Neurological diseases	-0.159367	0.852683	0.0184291	-0.195488	-0.123247	0.822433	0.884045	-8.64758	5.26014e-18
K11_OTHFUNC	G6_PARKINSON	Parkinson's disease	-1.32953	0.2646	0.100185	-1.52589	-1.13318	0.217427	0.322009	-13.2708	3.42016e-40
K11_OTHFUNC	K11_OESSTODUO	Diseases of oesophagus, stomach and duodenum	-0.190568	0.82649	0.0175875	-0.225038	-0.156097	0.798485	0.855476	-10.8354	2.33948e-27
K11_OTHFUNC	L12_INFECT_SKIN	Infections of the skin and subcutaneous tissue	-0.137471	0.871559	0.0281169	-0.192579	-0.0823634	0.824829	0.920937	-4.88929	1.01201e-06
K11_OTHFUNC	M13_DORSOPATHY	Dorsopathies	-0.0582722	0.943393	0.0223511	-0.10208	-0.0144649	0.902958	0.985639	-2.60713	0.00913048
K11_OTHFUNC	M13_MUSCULOSKELETAL	Diseases of the musculoskeletal system and connective tissue	-0.117727	0.888938	0.017782	-0.152579	-0.0828751	0.858491	0.920466	-6.62058	3.57796e-11
K11_OTHFUNC	N14_GENITOURINARY	Genitourinary diseases	-0.124378	0.883046	0.0158041	-0.155353	-0.0934021	0.856113	0.910827	-7.86995	3.54775e-15
K11_OTHFUNC	N14_URINOTH	Other diseases of urinary system	-0.155866	0.855674	0.0257627	-0.20636	-0.105372	0.81354	0.89999	-6.05005	1.44804e-09
K11_OTHFUNC	NEURODEGOTH	Other degenerative diseases of the nervous system	-0.63179	0.531639	0.0768835	-0.782479	-0.481101	0.457271	0.618102	-8.2175	2.07793e-16
K11_OTHFUNC	PAIN	Pain (limb, back, neck, head abdominally)	-0.170563	0.84319	0.0233162	-0.216262	-0.124864	0.805524	0.882617	-7.31522	2.56958e-13
K11_OTHFUNC	R18_SYMPTOMS_SIGNS_ABNORMAL_CLINI_LABOR_FINDI_NOT_ELSEW_CLASSIFIED	Symptoms, signs and abnormal clinical and laboratory findings, not elsewhere classified	-0.198556	0.819914	0.0172036	-0.232275	-0.164838	0.792728	0.848031	-11.5416	8.14355e-31
K11_OTHFUNC	SMOKE3	Smoking status	-0.0732514	0.929367	0.00944799	-0.0917691	-0.0547337	0.912316	0.946737	-7.75312	8.96636e-15
K11_OTHFUNC	Z21_FACTO_INFLUENCI_HEALTH_STATUS_CONTACT_W_HEALTH_SERVI	Factors influencing health status and contact with health services	-0.162288	0.850196	0.0160495	-0.193745	-0.130832	0.823868	0.877365	-10.1118	4.9001e-24
K11_OTHFUNC	p3002385	Red blood cell (erythrocyte) distribution width | Instance 0	-0.0695688	0.932796	0.00651899	-0.0823458	-0.0567918	0.920953	0.944791	-10.6717	1.38071e-26
K11_OTHFUNC	p3013115	Eosinophill count | Instance 0	-0.0105061	0.989549	0.0064923	-0.0232307	0.00221863	0.977037	1.00222	-1.61823	0.105613
K11_OTHFUNC	p3013650	Neutrophill count | Instance 0	-0.0308589	0.969612	0.00653073	-0.0436589	-0.0180589	0.95728	0.982103	-4.72518	2.2991e-06
K11_OTHFUNC	p3018251	Glucose | Instance 0	-0.0220201	0.978221	0.00629631	-0.0343606	-0.00967956	0.966223	0.990367	-3.4973	0.000469989
K11_OTHFUNC	p3023602	HDL cholesterol | Instance 0	0.0229309	1.0232	0.00716631	0.00888517	0.0369766	1.00892	1.03767	3.19982	0.00137515
K11_OTHFUNC	p3024731	Mean corpuscular volume | Instance 0	-0.0386309	0.962106	0.00690781	-0.0521699	-0.0250918	0.949168	0.97522	-5.59235	2.24017e-08
K11_OTHFUNC	p3035995	Alkaline phosphatase | Instance 0	-0.0305551	0.969907	0.00634407	-0.0429892	-0.018121	0.957922	0.982042	-4.81633	1.46223e-06
K11_OTHGASTR	ASTHMA_EXCL	Excluding asthma or asthma-COPD overlap	-0.0598284	0.941926	0.0225234	-0.103973	-0.0156834	0.901249	0.984439	-2.65628	0.00790081
K11_OTHGASTR	ASTHMA_EXCL_AGE	Time since diagnosis at baseline (years): Excluding asthma or asthma-COPD overlap	0.00205734	1.00206	0.000750292	0.000586798	0.00352789	1.00059	1.00353	2.74206	0.00610556
K11_OTHGASTR	ASTHMA_HOSPITAL_MAIN	Asthma, hospital admissions , main diagnosis only	-0.175311	0.839196	0.0367114	-0.247264	-0.103358	0.780934	0.901804	-4.77538	1.79367e-06
K11_OTHGASTR	ASTHMA_HOSPITAL_MAIN_AGE	Time since diagnosis at baseline (years): Asthma, hospital admissions , main diagnosis only	0.00318116	1.00319	0.00127469	0.000682814	0.0056795	1.00068	1.0057	2.49564	0.0125732
K11_OTHGASTR	BL_AGE	Baseline age	-0.0256512	0.974675	0.000988811	-0.0275892	-0.0237131	0.972788	0.976566	-25.9414	2.27176e-148
K11_OTHGASTR	BMI	Body mass index	-0.00835323	0.991682	0.00778831	-0.023618	0.00691157	0.976659	1.00694	-1.07254	0.28348
K11_OTHGASTR	CD2_NEOPLASM_AGE	Time since diagnosis at baseline (years): Neoplasms	-0.00498975	0.995023	0.00199143	-0.00889289	-0.00108662	0.991147	0.998914	-2.50561	0.012224
K11_OTHGASTR	CHOLELITH_BROAD	Cholelithiasis, broad definition with cholecystitis	-0.225743	0.797923	0.0342641	-0.292899	-0.158587	0.746097	0.853349	-6.58832	4.44819e-11
K11_OTHGASTR	CIRRHOSIS_BROAD	Cirrhosis, broad definition used in the article https://doi.org/10.1101/594523	-0.546796	0.578801	0.13412	-0.809667	-0.283926	0.445006	0.752823	-4.07691	4.56378e-05
K11_OTHGASTR	COLITNONINFNAS	Noninfectious colitis NAS	-0.241502	0.785448	0.0422736	-0.324356	-0.158647	0.722993	0.853298	-5.71282	1.11121e-08
K11_OTHGASTR	COPD_EARLY	Early onset COPD	-0.208613	0.81171	0.0480069	-0.302705	-0.114521	0.738817	0.891793	-4.34547	1.38979e-05
K11_OTHGASTR	E4_ENDONUTRMET	Endocrine, nutritional and metabolic diseases	-0.13506	0.873664	0.0213143	-0.176835	-0.0932843	0.837918	0.910934	-6.33658	2.34927e-10
K11_OTHGASTR	F5_PSYCH	Psychiatric diseases	-0.214679	0.806801	0.0218844	-0.257571	-0.171786	0.772926	0.842159	-9.80966	1.02313e-22
K11_OTHGASTR	F5_SOMATOFORM	Somatoform disorder	-0.17227	0.841752	0.0978138	-0.363982	0.0194414	0.694904	1.01963	-1.7612	0.0782037
K11_OTHGASTR	FG_CVD	Cardiovascular diseases (excluding rheumatic etc)	-0.12458	0.882868	0.0162899	-0.156507	-0.0926519	0.855125	0.911511	-7.64764	2.04701e-14
K11_OTHGASTR	G6_NEURO	Neurological diseases	-0.14719	0.86313	0.019573	-0.185553	-0.108828	0.830645	0.896885	-7.52005	5.47545e-14
K11_OTHGASTR	I9_ANGINA	Angina pectoris	-0.0993094	0.905462	0.0334772	-0.164924	-0.0336953	0.847958	0.966866	-2.96648	0.00301233
K11_OTHGASTR	J10_VOCALLARYNX	Diseases of vocal cords and larynx+other diseases of upper respiratory tract, no elsewhere classified	-0.284561	0.752344	0.0509839	-0.384488	-0.184635	0.680799	0.831408	-5.5814	2.38591e-08
K11_OTHGASTR	K11_DIAHER	Diaphragmatic hernia	-0.523689	0.592331	0.0433431	-0.60864	-0.438738	0.54409	0.64485	-12.0824	1.30834e-33
K11_OTHGASTR	K11_HERNIA	Hernia	-0.0958739	0.908579	0.0335047	-0.161542	-0.030206	0.850831	0.970246	-2.86151	0.00421628
K11_OTHGASTR	K11_INTESTOTH	Other diseases of intestines	-0.31361	0.730804	0.0197894	-0.352396	-0.274823	0.703002	0.759707	-15.8474	1.46599e-56
K11_OTHGASTR	M13_MUSCULOSKELETAL	Diseases of the musculoskeletal system and connective tissue	-0.202948	0.816321	0.0156912	-0.233702	-0.172194	0.791597	0.841816	-12.9339	2.89649e-38
K11_OTHGASTR	N14_MENORRHAGIA	Menorrhagia	-0.285372	0.751735	0.049473	-0.382337	-0.188407	0.682265	0.828278	-5.76823	8.01061e-09
K11_OTHGASTR	R18_SYMPTOMS_SIGNS_ABNORMAL_CLINI_LABOR_FINDI_NOT_ELSEW_CLASSIFIED	Symptoms, signs and abnormal clinical and laboratory findings, not elsewhere classified	-0.233466	0.791784	0.0200499	-0.272763	-0.194169	0.761273	0.823519	-11.6442	2.45531e-31
K11_OTHGASTR	R18_SYMPTOMS_SIGNS_INVOLVI_DIGES_SYSTEM_ABDOMEN	Symptoms and signs involving the digestive system and abdomen	-0.204096	0.815384	0.0283635	-0.259688	-0.148505	0.771292	0.861996	-7.19575	6.21177e-13
K11_OTHGASTR	SMOKE3	Smoking status	-0.128273	0.879613	0.0103403	-0.14854	-0.108007	0.861966	0.897622	-12.4052	2.44837e-35
K11_OTHGASTR	SMOKING	Smoking	-0.0990356	0.90571	0.0457076	-0.188621	-0.00945026	0.8281	0.990594	-2.16672	0.0302563
K11_OTHGASTR	Z21_FACTO_INFLUENCI_HEALTH_STATUS_CONTACT_W_HEALTH_SERVI	Factors influencing health status and contact with health services	-0.150478	0.860296	0.0177496	-0.185267	-0.11569	0.830882	0.890751	-8.47785	2.29394e-17
K11_OTHGASTR	p3000963	Haemoglobin concentration | Instance 0	0.0655096	1.0677	0.0127716	0.0404778	0.0905414	1.04131	1.09477	5.12933	2.90777e-07
K11_OTHGASTR	p3001308	LDL direct | Instance 0	0.0342786	1.03487	0.00773039	0.0191273	0.0494299	1.01931	1.05067	4.43426	9.239e-06
K11_OTHGASTR	p3002385	Red blood cell (erythrocyte) distribution width | Instance 0	-0.0778667	0.925088	0.00746255	-0.092493	-0.0632404	0.911656	0.938718	-10.4343	1.7282e-25
K11_OTHGASTR	p3013115	Eosinophill count | Instance 0	-0.0142744	0.985827	0.00700801	-0.0280099	-0.000539008	0.972379	0.999461	-2.03688	0.0416624
K11_OTHGASTR	p3013650	Neutrophill count | Instance 0	-0.0304651	0.969994	0.00711872	-0.0444175	-0.0165127	0.956554	0.983623	-4.27957	1.87251e-05
K11_OTHGASTR	p3013721	Aspartate aminotransferase | Instance 0	-0.0694807	0.932878	0.00595105	-0.0811445	-0.0578169	0.92206	0.943823	-11.6754	1.70316e-31
K11_OTHGASTR	p3018251	Glucose | Instance 0	-0.0232081	0.977059	0.006772	-0.036481	-0.00993526	0.964176	0.990114	-3.42707	0.000610128
K11_OTHGASTR	p3023602	HDL cholesterol | Instance 0	0.0628086	1.06482	0.0087203	0.0457171	0.0799001	1.04678	1.08318	7.20257	5.90868e-13
K11_OTHGASTR	p3026361	Red blood cell (erythrocyte) count | Instance 0	0.0192103	1.0194	0.0123013	-0.00489985	0.0433205	0.995112	1.04427	1.56165	0.118372
K11_OTHGASTR	p3035995	Alkaline phosphatase | Instance 0	-0.0482015	0.952942	0.00682745	-0.0615831	-0.03482	0.940275	0.965779	-7.05996	1.6655e-12
K11_OTHGASTR	p3048773	Triglycerides | Instance 0	-0.0243412	0.975953	0.00824776	-0.0405065	-0.00817589	0.960303	0.991857	-2.95125	0.00316491
K11_ULCER	BMI	Body mass index	-0.0317567	0.968742	0.0260959	-0.0829037	0.0193902	0.92044	1.01958	-1.21693	0.223633
K11_ULCER	K11_INTESTOTH	Other diseases of intestines	-0.660738	0.51647	0.0775263	-0.812686	-0.508789	0.443665	0.601223	-8.52276	1.558e-17
K11_ULCER	K11_OTHANRECT	Other diseases of anus and rectum	-0.780842	0.45802	0.117667	-1.01146	-0.55022	0.363686	0.576823	-6.63606	3.22183e-11
K11_ULCER	SMOKE3	Smoking status	-0.271531	0.762212	0.036974	-0.343998	-0.199063	0.70893	0.819498	-7.34382	2.07585e-13
K11_ULCER	p3001604	Monocyte count | Instance 0	-0.0117695	0.988299	0.00627468	-0.0240677	0.00052862	0.97622	1.00053	-1.87572	0.0606941
K11_ULCER	p3002385	Red blood cell (erythrocyte) distribution width | Instance 0	-0.139369	0.869907	0.0218696	-0.182233	-0.0965051	0.833408	0.908005	-6.37271	1.8572e-10
K11_ULCER	p3035995	Alkaline phosphatase | Instance 0	-0.139848	0.869491	0.0200834	-0.179211	-0.100485	0.83593	0.904399	-6.96334	3.3229e-12
KRA_PSY_DEMENTIA	AB1_INFECT_PARASIT_AGE	Time since diagnosis at baseline (years): Certain infectious and parasitic diseases	0.00576595	1.00578	0.000610142	0.00457009	0.00696181	1.00458	1.00699	9.45017	3.38272e-21
KRA_PSY_DEMENTIA	BL_AGE	Baseline age	-0.0735492	0.92909	0.00151153	-0.0765117	-0.0705866	0.926342	0.931847	-48.6587	0
KRA_PSY_DEMENTIA	BMI	Body mass index	0.0300309	1.03049	0.00724402	0.0158329	0.0442289	1.01596	1.04522	4.14561	3.3891e-05
KRA_PSY_DEMENTIA	DM_COMORB_EXMORE	Diabetes-related co-morbidities/complications	-0.190854	0.826253	0.0195161	-0.229105	-0.152603	0.795245	0.85847	-9.77934	1.38109e-22
KRA_PSY_DEMENTIA	E4_DIABETES	Diabetes mellitus	-0.17106	0.842771	0.0377775	-0.245103	-0.0970177	0.782624	0.90754	-4.5281	5.9517e-06
KRA_PSY_DEMENTIA	E4_DIABETES_AGE	Time since diagnosis at baseline (years): Diabetes mellitus	-0.0074502	0.992577	0.00300256	-0.0133351	-0.00156528	0.986753	0.998436	-2.48128	0.0130912
KRA_PSY_DEMENTIA	E4_ENDONUTRMET	Endocrine, nutritional and metabolic diseases	-0.0953886	0.90902	0.0186577	-0.131957	-0.0588202	0.876379	0.942876	-5.11256	3.17825e-07
KRA_PSY_DEMENTIA	F5_ADO	Affective disorder, aux endpoint for F5_SAD	-0.235355	0.79029	0.0208629	-0.276246	-0.194465	0.758626	0.823275	-11.2811	1.62751e-29
KRA_PSY_DEMENTIA	F5_BIPO	Bipolar affective disorders	-0.421179	0.656273	0.0742309	-0.566669	-0.275689	0.567412	0.759049	-5.6739	1.39579e-08
KRA_PSY_DEMENTIA	FG_CVD_AGE	Time since diagnosis at baseline (years): Cardiovascular diseases (excluding rheumatic etc)	-0.00350105	0.996505	0.000700293	-0.0048736	-0.0021285	0.995138	0.997874	-4.9994	5.75088e-07
KRA_PSY_DEMENTIA	G6_EPLEPSY	Epilepsy	-0.430693	0.650058	0.0455685	-0.520006	-0.34138	0.594517	0.710789	-9.45155	3.33857e-21
KRA_PSY_DEMENTIA	G6_PARKINSON	Parkinson's disease	-1.38417	0.250531	0.0604666	-1.50268	-1.26566	0.222532	0.282053	-22.8915	5.64779e-116
KRA_PSY_DEMENTIA	H7_VISUALDISTBLIND	Visual disturbances and blindness	-0.159134	0.852882	0.0446321	-0.246611	-0.0716562	0.781445	0.930851	-3.56545	0.000363233
KRA_PSY_DEMENTIA	K11_CONSTIPATION	Constipation	-0.225034	0.798489	0.0492146	-0.321492	-0.128575	0.725066	0.879348	-4.57249	4.81959e-06
KRA_PSY_DEMENTIA	SEX	Sex	-0.0832285	0.920141	0.0142738	-0.111205	-0.0552523	0.894756	0.946246	-5.83084	5.51486e-09
KRA_PSY_DEMENTIA	SMOKE3	Smoking status	-0.0220589	0.978183	0.00896002	-0.0396202	-0.0044976	0.961154	0.995512	-2.46193	0.0138193
KRA_PSY_DEMENTIA	p3001308	LDL direct | Instance 0	-0.0122189	0.987855	0.00646315	-0.0248865	0.000448587	0.975421	1.00045	-1.89056	0.0586835
KRA_PSY_DEMENTIA	p3002385	Red blood cell (erythrocyte) distribution width | Instance 0	-0.0301248	0.970324	0.00612614	-0.0421318	-0.0181178	0.958743	0.982045	-4.91741	8.76953e-07
KRA_PSY_DEMENTIA	p3006923	Alanine aminotransferase | Instance 0	0.11548	1.12241	0.0107249	0.0944596	0.1365	1.09906	1.14626	10.7675	4.9011e-27
KRA_PSY_DEMENTIA	p3013650	Neutrophill count | Instance 0	-0.0407298	0.960089	0.00612846	-0.0527413	-0.0287182	0.948625	0.97169	-6.646	3.01157e-11
KRA_PSY_DEMENTIA	p3013721	Aspartate aminotransferase | Instance 0	-0.105747	0.899652	0.00808811	-0.1216	-0.089895	0.885503	0.914027	-13.0744	4.61057e-39
KRA_PSY_DEMENTIA	p3018251	Glucose | Instance 0	-0.0302911	0.970163	0.00544517	-0.0409635	-0.0196188	0.959864	0.980572	-5.56294	2.65262e-08
KRA_PSY_DEMENTIA	p3023602	HDL cholesterol | Instance 0	0.0165814	1.01672	0.00730096	0.00227178	0.030891	1.00227	1.03137	2.27112	0.0231394
KRA_PSY_DEMENTIA	p3035995	Alkaline phosphatase | Instance 0	-0.0137737	0.986321	0.00606472	-0.0256604	-0.0018871	0.974666	0.998115	-2.27112	0.0231395
KRA_PSY_SUBSTANCE	AB1_OTHER_VIRAL	Other viral diseases	-0.0986269	0.906081	0.0603944	-0.216998	0.0197439	0.804932	1.01994	-1.63305	0.102459
KRA_PSY_SUBSTANCE	AB1_OTHER_VIRAL_AGE	Time since diagnosis at baseline (years): Other viral diseases	0.0088062	1.00885	0.00169292	0.00548815	0.0121243	1.0055	1.0122	5.20179	1.97374e-07
KRA_PSY_SUBSTANCE	BL_AGE	Baseline age	0.0034925	1.0035	0.000852695	0.00182124	0.00516375	1.00182	1.00518	4.09583	4.20655e-05
KRA_PSY_SUBSTANCE	BMI	Body mass index	-0.0223423	0.977905	0.00670649	-0.0354868	-0.00919783	0.965135	0.990844	-3.33144	0.000863964
KRA_PSY_SUBSTANCE	C3_MALE_GENITAL	malignant neoplasm of male genital organs	0.0219435	1.02219	0.0658438	-0.107108	0.150995	0.898429	1.16299	0.333265	0.738934
KRA_PSY_SUBSTANCE	COPD_EARLY	Early onset COPD	0.0324004	1.03293	0.12167	-0.206069	0.270869	0.813777	1.3111	0.266297	0.790011
KRA_PSY_SUBSTANCE	COPD_EARLYANDLATER	COPD, early/later onset	-0.485827	0.615188	0.117374	-0.715875	-0.255779	0.488764	0.774313	-4.13914	3.48603e-05
KRA_PSY_SUBSTANCE	COPD_EXCL_AGE	Time since diagnosis at baseline (years): COPD differential diagnosis	0.000236979	1.00024	0.000497324	-0.000737757	0.00121172	0.999263	1.00121	0.476509	0.633712
KRA_PSY_SUBSTANCE	D3_ANAEMIA_IRONDEF	Iron deficiency anaemia	0.131115	1.1401	0.0484983	0.0360597	0.22617	1.03672	1.25379	2.70349	0.00686156
KRA_PSY_SUBSTANCE	F5_ADO	Affective disorder, aux endpoint for F5_SAD	-0.30171	0.739553	0.029758	-0.360034	-0.243385	0.697652	0.78397	-10.1388	3.71723e-24
KRA_PSY_SUBSTANCE	F5_ADO_AGE	Time since diagnosis at baseline (years): Affective disorder, aux endpoint for F5_SAD	-0.00143052	0.998571	0.00147637	-0.00432415	0.00146312	0.995685	1.00146	-0.96894	0.332575
KRA_PSY_SUBSTANCE	FG_CVD	Cardiovascular diseases (excluding rheumatic etc)	-0.130929	0.87728	0.0141079	-0.15858	-0.103278	0.853355	0.901876	-9.28053	1.68645e-20
KRA_PSY_SUBSTANCE	G6_NERPLEX	Nerve, nerve root and plexus disorders	0.017125	1.01727	0.0355125	-0.0524781	0.0867281	0.948875	1.0906	0.482225	0.629646
KRA_PSY_SUBSTANCE	G6_NEURO	Neurological diseases	-0.108584	0.897104	0.0295064	-0.166415	-0.0507525	0.846695	0.950514	-3.68002	0.00023322
KRA_PSY_SUBSTANCE	G6_NEURO_AGE	Time since diagnosis at baseline (years): Neurological diseases	0.00400205	1.00401	0.00112343	0.00180016	0.00620393	1.0018	1.00622	3.56235	0.000367554
KRA_PSY_SUBSTANCE	J10_ACUTELOWERNAS	Unspecified acute lower respiratory infection	-0.0652251	0.936857	0.0246644	-0.113566	-0.0168837	0.892645	0.983258	-2.6445	0.00818113
KRA_PSY_SUBSTANCE	J10_VASOALLERRHIN	Vasomotor and allergic rhinitis	0.0120597	1.01213	0.042851	-0.0719268	0.0960462	0.930599	1.10081	0.281433	0.778379
KRA_PSY_SUBSTANCE	J10_VASOALLERRHIN_AGE	Time since diagnosis at baseline (years): Vasomotor and allergic rhinitis	0.00391877	1.00393	0.0014907	0.000997054	0.00684049	1.001	1.00686	2.62881	0.00856834
KRA_PSY_SUBSTANCE	K11_GASTRODUOULC	Gastroduodenal ulcer	-0.0410411	0.95979	0.038345	-0.116196	0.0341138	0.890301	1.0347	-1.07031	0.28448
KRA_PSY_SUBSTANCE	K11_GIDISEASES	Gastrointestinal diseases	-0.075659	0.927132	0.0167664	-0.108521	-0.0427975	0.89716	0.958105	-4.51254	6.4057e-06
KRA_PSY_SUBSTANCE	K11_OESSTODUO	Diseases of oesophagus, stomach and duodenum	-0.106048	0.899381	0.0287287	-0.162355	-0.049741	0.850139	0.951476	-3.69137	0.00022305
KRA_PSY_SUBSTANCE	K11_ORAL	Diseases of oral cavity, salivary glands and jaws	-0.150933	0.859906	0.0332145	-0.216032	-0.0858334	0.80571	0.917747	-4.54418	5.51504e-06
KRA_PSY_SUBSTANCE	K11_REFLUX	Gastro-oesophageal reflux disease	0.0727507	1.07546	0.03176	0.0105022	0.134999	1.01056	1.14454	2.29064	0.0219844
KRA_PSY_SUBSTANCE	KRA_PSY_ANYMENTAL_SUICID_PREG_NERV	Any mental disorder, or suicide (or attempt), or psychic disorders complicating pregnancy, partum or puerperium or nerve system disorders	-0.418246	0.6582	0.0711297	-0.557658	-0.278835	0.572548	0.756665	-5.88005	4.1014e-09
KRA_PSY_SUBSTANCE	L12_DISORDSKINAPPENDIX	Disorders of skin appendages	-0.0944359	0.909886	0.0291187	-0.151507	-0.0373644	0.859411	0.963325	-3.24314	0.0011822
KRA_PSY_SUBSTANCE	L12_PAPULOSQUAMOUS	Papulosquamous disorders	-0.169964	0.843695	0.0395939	-0.247566	-0.0923613	0.780698	0.911776	-4.29268	1.76529e-05
KRA_PSY_SUBSTANCE	L12_SKIN_SUBCUTAN_AGE	Time since diagnosis at baseline (years): Diseases of the skin and subcutaneous tissue	0.00322114	1.00323	0.0010938	0.00107733	0.00536494	1.00108	1.00538	2.94491	0.00323049
KRA_PSY_SUBSTANCE	M13_MUSCULOSKELETAL	Diseases of the musculoskeletal system and connective tissue	-0.138016	0.871084	0.0142376	-0.165922	-0.110111	0.847113	0.895734	-9.69383	3.20291e-22
KRA_PSY_SUBSTANCE	R18_SYMPTOMS_SIGNS_ABNORMAL_CLINI_LABOR_FINDI_NOT_ELSEW_CLASSIFIED	Symptoms, signs and abnormal clinical and laboratory findings, not elsewhere classified	-0.157922	0.853917	0.0154169	-0.188138	-0.127705	0.8285	0.880113	-10.2434	1.26676e-24
KRA_PSY_SUBSTANCE	SEX	Sex	-0.361571	0.696581	0.0151927	-0.391348	-0.331794	0.676145	0.717635	-23.799	3.4196e-125
KRA_PSY_SUBSTANCE	SMOKE3	Smoking status	-1.1495	0.316795	0.0108278	-1.17072	-1.12828	0.310143	0.32359	-106.162	0
KRA_PSY_SUBSTANCE	ST19_INJURY_POISO_CERTA_OTHER_CONSE_EXTER_CAUSES	Injury, poisoning and certain other consequences of external causes	-0.197719	0.8206	0.0212833	-0.239434	-0.156005	0.787073	0.855555	-9.28987	1.54482e-20
KRA_PSY_SUBSTANCE	Z21_PERSONS_ENCOUNTERI_HEALTH_SERVI_OTH_CIRCUMSTANC1	Persons encountering health services in other circumstances	-0.49214	0.611316	0.0826764	-0.654183	-0.330098	0.519866	0.718854	-5.95261	2.63902e-09
KRA_PSY_SUBSTANCE	Z21_PERSONS_ENCOUNTERI_HEALTH_SERVI_OTH_CIRCUMSTANC1_AGE	Time since diagnosis at baseline (years): Persons encountering health services in other circumstances	0.0134613	1.01355	0.00773515	-0.00169931	0.0286219	0.998302	1.02904	1.74028	0.0818103
KRA_PSY_SUBSTANCE	Z21_TOBAC_USE	Tobacco use	-0.16701	0.846191	0.0753481	-0.31469	-0.0193304	0.730015	0.980855	-2.21651	0.0266565
KRA_PSY_SUBSTANCE	p3002385	Red blood cell (erythrocyte) distribution width | Instance 0	-0.129171	0.878823	0.0063139	-0.141546	-0.116796	0.868015	0.889766	-20.4583	5.07089e-93
KRA_PSY_SUBSTANCE	p3006140	Total bilirubin | Instance 0	0.0503442	1.05163	0.00728189	0.0360719	0.0646164	1.03673	1.06675	6.91361	4.72461e-12
KRA_PSY_SUBSTANCE	p3006315	Basophill count | Instance 0	-0.045236	0.955772	0.00548767	-0.0559916	-0.0344804	0.945547	0.966107	-8.2432	1.67664e-16
KRA_PSY_SUBSTANCE	p3007461	Platelet count | Instance 0	0.0252474	1.02557	0.00658279	0.0123454	0.0381494	1.01242	1.03889	3.83536	0.000125379
KRA_PSY_SUBSTANCE	p3010813	White blood cell (leukocyte) count | Instance 0	-0.00028779	0.999712	0.00736976	-0.0147323	0.0141567	0.985376	1.01426	-0.0390501	0.96885
KRA_PSY_SUBSTANCE	p3013650	Neutrophill count | Instance 0	-0.122019	0.885131	0.00873833	-0.139146	-0.104893	0.870101	0.900421	-13.9637	2.59568e-44
KRA_PSY_SUBSTANCE	p3020564	Creatinine | Instance 0	0.0385008	1.03925	0.00649383	0.0257732	0.0512285	1.02611	1.05256	5.92884	3.05091e-09
KRA_PSY_SUBSTANCE	p3024731	Mean corpuscular volume | Instance 0	-0.221642	0.801202	0.00654437	-0.234469	-0.208816	0.790991	0.811545	-33.8677	1.99507e-251
KRA_PSY_SUBSTANCE	p3035995	Alkaline phosphatase | Instance 0	-0.0603062	0.941476	0.00597051	-0.0720082	-0.0486042	0.930523	0.952558	-10.1007	5.48643e-24
KRA_PSY_SUBSTANCE	p3048773	Triglycerides | Instance 0	-0.0418639	0.959	0.00615695	-0.0539313	-0.0297965	0.947497	0.970643	-6.79946	1.05011e-11
L12_ATOPIC	AB1_DERMATOPHYTOSIS	Dermatophytosis	-0.867597	0.419959	0.136053	-1.13426	-0.600939	0.321661	0.548297	-6.37692	1.8068e-10
L12_ATOPIC	AB1_INFECT_PARASIT	Certain infectious and parasitic diseases	-0.553411	0.574985	0.093079	-0.735842	-0.37098	0.479102	0.690058	-5.94561	2.75437e-09
L12_ATOPIC	ACUTE_RESPIRATORY_INFECTIONS	Asthma/COPD-related acute respiratory infections	-0.952553	0.385755	0.111058	-1.17022	-0.734884	0.310298	0.479561	-8.57711	9.72865e-18
L12_ATOPIC	ASTHMA_EXCL	Excluding asthma or asthma-COPD overlap	-0.55162	0.576016	0.100024	-0.747663	-0.355576	0.473472	0.70077	-5.51486	3.4905e-08
L12_ATOPIC	BL_AGE	Baseline age	-0.00550277	0.994512	0.00485567	-0.0150197	0.00401418	0.985093	1.00402	-1.13327	0.257103
L12_ATOPIC	BMI	Body mass index	0.00383519	1.00384	0.0412945	-0.0771006	0.084771	0.925797	1.08847	0.0928741	0.926004
L12_ATOPIC	H7_EYELIDINFLAMMATION	Other inflammation of eyelid	-1.71982	0.179099	0.273391	-2.25565	-1.18398	0.104805	0.306058	-6.29068	3.16069e-10
L12_ATOPIC	H7_EYE_ADNEXA	Diseases of the eye and adnexa	-0.45371	0.635267	0.0937102	-0.637378	-0.270041	0.528677	0.763348	-4.84163	1.28781e-06
L12_ATOPIC	H8_EAR_MASTOID	Diseases of the ear and mastoid process	-0.585679	0.556728	0.11814	-0.81723	-0.354128	0.441653	0.701785	-4.95748	7.14135e-07
L12_ATOPIC	H8_EXTOTITIS	Otitis externa	-1.05452	0.348361	0.16803	-1.38385	-0.725185	0.250612	0.484235	-6.27578	3.47878e-10
L12_ATOPIC	J10_BRONCHITIS	Acute bronchitis	-1.79936	0.165404	0.216513	-2.22372	-1.37501	0.108206	0.252838	-8.31064	9.5185e-17
L12_ATOPIC	L12_DISORDSKINAPPENDIX	Disorders of skin appendages	-0.769739	0.463134	0.122188	-1.00922	-0.530256	0.364502	0.588454	-6.29965	2.98323e-10
L12_ATOPIC	L12_INFECT_SKIN	Infections of the skin and subcutaneous tissue	-0.88319	0.413462	0.122905	-1.12408	-0.642301	0.324952	0.526081	-7.18596	6.67345e-13
L12_ATOPIC	L12_NONIONRADISKIN	Skin changes due to chronic exposure to nonionizing radiation	-1.24455	0.28807	0.19367	-1.62414	-0.864966	0.197081	0.421066	-6.42614	1.30885e-10
L12_ATOPIC	M13_DORSOPATHY	Dorsopathies	-0.647849	0.52317	0.0921723	-0.828503	-0.467194	0.436702	0.626758	-7.02867	2.0851e-12
L12_ATOPIC	N14_CYSTITIS	Cystitis	-1.00334	0.366654	0.164076	-1.32492	-0.681752	0.265824	0.50573	-6.11505	9.65252e-10
L12_ATOPIC	SEX	Sex	-0.268404	0.764599	0.11501	-0.49382	-0.0429873	0.610291	0.957924	-2.33373	0.0196097
L12_ATOPIC	SMOKE3	Smoking status	-0.0847768	0.918717	0.0532385	-0.189122	0.0195686	0.827685	1.01976	-1.5924	0.111295
L12_ATOPIC	p3001604	Monocyte count | Instance 0	-0.0428372	0.958067	0.177568	-0.390864	0.305189	0.676472	1.35688	-0.241244	0.809366
L12_ATOPIC	p3002385	Red blood cell (erythrocyte) distribution width | Instance 0	0.0676708	1.07001	0.0416011	-0.0138658	0.149207	0.98623	1.16091	1.62666	0.103809
L12_ATOPIC	p3003338	Mean corpuscular haemoglobin concentration | Instance 0	-0.0263604	0.973984	0.037995	-0.100829	0.0481084	0.904087	1.04928	-0.693786	0.487816
L12_ATOPIC	p3006140	Total bilirubin | Instance 0	0.00800314	1.00804	0.0402259	-0.0708382	0.0868445	0.931613	1.09073	0.198955	0.842298
L12_ATOPIC	p3006315	Basophill count | Instance 0	0.0289725	1.0294	0.0545913	-0.0780245	0.13597	0.924942	1.14565	0.530717	0.595615
L12_ATOPIC	p3006923	Alanine aminotransferase | Instance 0	0.025301	1.02562	0.0597561	-0.0918188	0.142421	0.91227	1.15306	0.423404	0.672
L12_ATOPIC	p3007461	Platelet count | Instance 0	-0.0592068	0.942512	0.0391878	-0.136013	0.0175998	0.872831	1.01776	-1.51085	0.130827
L12_ATOPIC	p3009542	Haematocrit percentage | Instance 0	0.119033	1.12641	0.0501651	0.0207113	0.217355	1.02093	1.24278	2.37283	0.0176525
L12_ATOPIC	p3010813	White blood cell (leukocyte) count | Instance 0	-0.0349742	0.96563	1.67046	-3.30901	3.23906	0.0365524	25.5097	-0.0209369	0.983296
L12_ATOPIC	p3013115	Eosinophill count | Instance 0	-0.173303	0.840883	0.117715	-0.40402	0.0574136	0.667631	1.05909	-1.47223	0.140959
L12_ATOPIC	p3013650	Neutrophill count | Instance 0	-0.0118383	0.988232	1.18112	-2.32679	2.30312	0.0976082	10.0053	-0.0100229	0.992003
L12_ATOPIC	p3013721	Aspartate aminotransferase | Instance 0	-0.0921038	0.912011	0.0538585	-0.197665	0.013457	0.820645	1.01355	-1.71011	0.0872464
L12_ATOPIC	p3018251	Glucose | Instance 0	0.0677061	1.07005	0.0395507	-0.00981184	0.145224	0.990236	1.1563	1.71188	0.0869186
L12_ATOPIC	p3019198	Lymphocyte count | Instance 0	0.329433	1.39018	0.896932	-1.42852	2.08739	0.239663	8.06382	0.367288	0.713404
L12_ATOPIC	p3020564	Creatinine | Instance 0	0.197143	1.21792	0.0536895	0.091914	0.302373	1.09627	1.35307	3.67192	0.000240738
L12_ATOPIC	p3023602	HDL cholesterol | Instance 0	-0.00624157	0.993778	0.0458625	-0.0961304	0.0836473	0.908346	1.08725	-0.136093	0.891748
L12_ATOPIC	p3035995	Alkaline phosphatase | Instance 0	-0.011847	0.988223	0.0389522	-0.088192	0.064498	0.915585	1.06662	-0.304141	0.761021
L12_ATOPIC	p3048773	Triglycerides | Instance 0	-0.0287026	0.971705	0.0424989	-0.111999	0.0545937	0.894045	1.05611	-0.675373	0.499439
L12_CELLULITIS	AB1_DERMATOPHYTOSIS	Dermatophytosis	-0.257571	0.772926	0.0542505	-0.3639	-0.151242	0.694961	0.859639	-4.74782	2.05622e-06
L12_CELLULITIS	AB1_INFECT_PARASIT	Certain infectious and parasitic diseases	-0.330521	0.718549	0.0426497	-0.414113	-0.246929	0.660926	0.781196	-7.74968	9.21275e-15
L12_CELLULITIS	AB1_INFECT_PARASIT_AGE	Time since diagnosis at baseline (years): Certain infectious and parasitic diseases	0.0075293	1.00756	0.00127315	0.00503397	0.0100246	1.00505	1.01008	5.91391	3.34079e-09
L12_CELLULITIS	ACUTE_RESPIRATORY_INFECTIONS	Asthma/COPD-related acute respiratory infections	-0.616113	0.54004	0.0380229	-0.690636	-0.541589	0.501257	0.581823	-16.2037	4.74565e-59
L12_CELLULITIS	ACUTE_RESPIRATORY_INFECTIONS_AGE	Time since diagnosis at baseline (years): Asthma/COPD-related acute respiratory infections	0.0113777	1.01144	0.00187353	0.0077056	0.0150497	1.00774	1.01516	6.07284	1.25667e-09
L12_CELLULITIS	BL_AGE	Baseline age	-0.0200456	0.980154	0.00158438	-0.0231509	-0.0169403	0.977115	0.983202	-12.652	1.09057e-36
L12_CELLULITIS	BMI	Body mass index	-0.319341	0.726628	0.0121229	-0.343101	-0.29558	0.709566	0.7441	-26.3419	6.34706e-153
L12_CELLULITIS	C3_BREAST	Malignant neoplasm of breast	-0.398162	0.671553	0.0826983	-0.560248	-0.236077	0.571068	0.78972	-4.81464	1.47468e-06
L12_CELLULITIS	COPD_ASTHMA_PNEUMONIA_SEPSIS	COPD/asthma related pneumonia or pneumonia derived septicaemia	-0.175565	0.838983	0.0653383	-0.303626	-0.0475042	0.738137	0.953607	-2.68701	0.00720941
L12_CELLULITIS	COPD_EARLY	Early onset COPD	-0.449754	0.637785	0.0703625	-0.587662	-0.311846	0.555625	0.732094	-6.39195	1.63782e-10
L12_CELLULITIS	E4_ENDONUTRMET	Endocrine, nutritional and metabolic diseases	-0.141092	0.868409	0.0332286	-0.206219	-0.075965	0.813655	0.926849	-4.2461	2.17526e-05
L12_CELLULITIS	F5_PSYCH	Psychiatric diseases	-0.230379	0.794233	0.049702	-0.327793	-0.132965	0.720512	0.875496	-4.6352	3.56596e-06
L12_CELLULITIS	F5_PSYCH_AGE	Time since diagnosis at baseline (years): Psychiatric diseases	0.000311757	1.00031	0.00254103	-0.00466856	0.00529208	0.995342	1.00531	0.122689	0.902353
L12_CELLULITIS	FG_CVD	Cardiovascular diseases (excluding rheumatic etc)	-0.11591	0.890556	0.0484233	-0.210818	-0.0210018	0.809922	0.979217	-2.39368	0.0166805
L12_CELLULITIS	FG_DISVEINLYMPH	Diseases of veins, lymphatic vessels and lymph nodes, not elsewhere classified (FINNGEN)	-0.286977	0.750529	0.0611402	-0.406809	-0.167144	0.665771	0.846078	-4.69375	2.6824e-06
L12_CELLULITIS	FG_HYPERTENSION	Hypertensive diseases (excluding secondary)	0.0195528	1.01975	0.0474449	-0.0734375	0.112543	0.929194	1.11912	0.412115	0.680255
L12_CELLULITIS	G6_NEURO	Neurological diseases	-0.202265	0.816878	0.0320679	-0.265117	-0.139413	0.767116	0.869869	-6.30739	2.83783e-10
L12_CELLULITIS	G6_OTHNEU	Other neurological diseases	-0.242108	0.784972	0.0917268	-0.421889	-0.0623264	0.655807	0.939576	-2.63944	0.00830427
L12_CELLULITIS	GOUT	Gout, FINNGEN	-0.0917702	0.912315	0.0668254	-0.222746	0.0392053	0.800318	1.03998	-1.37328	0.169665
L12_CELLULITIS	H7_EYE_ADNEXA	Diseases of the eye and adnexa	-0.24385	0.783605	0.0304488	-0.303529	-0.184171	0.738209	0.831793	-8.00852	1.16099e-15
L12_CELLULITIS	H8_EAR_MASTOID	Diseases of the ear and mastoid process	-0.250488	0.778421	0.0360704	-0.321185	-0.179791	0.725289	0.835445	-6.94442	3.80026e-12
L12_CELLULITIS	I9_LYMPHOTH	Other noninfective disorders of lymphatic vessels and lymph nodes	-1.23946	0.28954	0.225922	-1.68226	-0.796661	0.185953	0.450832	-5.48622	4.10618e-08
L12_CELLULITIS	I9_VTE	Venous thromboembolism	-0.172443	0.841607	0.0708647	-0.311335	-0.0335504	0.732469	0.967006	-2.43341	0.0149574
L12_CELLULITIS	K11_GIDISEASES	Gastrointestinal diseases	-0.106052	0.899378	0.024545	-0.154159	-0.0579444	0.857136	0.943702	-4.32071	1.55531e-05
L12_CELLULITIS	L12_DECUBITANSULCERANDPRESSURE	Decubitus ulcer and pressure area	-1.34297	0.261069	0.305449	-1.94164	-0.744303	0.143469	0.475065	-4.39672	1.099e-05
L12_CELLULITIS	L12_DERMATITISECZEMA	Dermatitis and eczema	-0.359459	0.698054	0.0445494	-0.446775	-0.272144	0.639688	0.761745	-8.06877	7.10105e-16
L12_CELLULITIS	L12_OTHERSKINSUBCUTIS	Other disorders of skin and subcutaneous tissue	-0.297691	0.742531	0.0431426	-0.382249	-0.213133	0.682325	0.808049	-6.90016	5.19448e-12
L12_CELLULITIS	L12_ULCERLOWLIMB	Ulcer of lower limb, not elsewhere classified	-1.25892	0.283961	0.263678	-1.77572	-0.742119	0.169362	0.476104	-4.77445	1.80198e-06
L12_CELLULITIS	M13_MUSCULOSKELETAL	Diseases of the musculoskeletal system and connective tissue	-0.322522	0.72432	0.026711	-0.374875	-0.27017	0.687375	0.76325	-12.0745	1.4398e-33
L12_CELLULITIS	M13_OSTEOCHONDRO	Osteopathies and chondropathies	-0.20622	0.813654	0.0717799	-0.346906	-0.0655344	0.706872	0.936567	-2.87295	0.00406653
L12_CELLULITIS	M13_SOFTTISSUENAS	Other specified/unspecified soft tissue disorders	-0.20633	0.813564	0.125152	-0.451625	0.0389639	0.636593	1.03973	-1.64863	0.0992229
L12_CELLULITIS	N14_CHRONKIDNEYDIS	Chronic kidney disease	-0.242366	0.784769	0.0860262	-0.410974	-0.0737573	0.663004	0.928897	-2.81735	0.00484223
L12_CELLULITIS	N14_GENITOURINARY	Genitourinary diseases	-0.179541	0.835654	0.0262292	-0.230949	-0.128132	0.79378	0.879737	-6.84506	7.64446e-12
L12_CELLULITIS	SEX	Sex	-0.392342	0.675473	0.0323191	-0.455686	-0.328997	0.634013	0.719645	-12.1396	6.51336e-34
L12_CELLULITIS	SMOKE3	Smoking status	-0.0742254	0.928462	0.0162827	-0.106139	-0.0423119	0.8993	0.958571	-4.55853	5.15118e-06
L12_CELLULITIS	Z21_FACTO_INFLUENCI_HEALTH_STATUS_CONTACT_W_HEALTH_SERVI	Factors influencing health status and contact with health services	-0.110756	0.895157	0.0277507	-0.165146	-0.0563654	0.84777	0.945194	-3.99109	6.57692e-05
L12_CELLULITIS	Z21_OTHER_MEDICAL_CARE	Other medical care	-0.617396	0.539347	0.159337	-0.929692	-0.3051	0.394675	0.737049	-3.87477	0.000106725
L12_CELLULITIS	Z21_OTHER_MEDICAL_CARE_AGE	Time since diagnosis at baseline (years): Other medical care	0.0605138	1.06238	0.0252495	0.0110256	0.110002	1.01109	1.11628	2.39663	0.0165466
L12_CELLULITIS	p3001308	LDL direct | Instance 0	0.078678	1.08186	0.0127151	0.0537568	0.103599	1.05523	1.10916	6.18774	6.10333e-10
L12_CELLULITIS	p3001604	Monocyte count | Instance 0	-0.00339355	0.996612	0.00507176	-0.013334	0.00654692	0.986754	1.00657	-0.669107	0.503427
L12_CELLULITIS	p3002385	Red blood cell (erythrocyte) distribution width | Instance 0	-0.0730718	0.929534	0.0109577	-0.0945486	-0.051595	0.909784	0.949713	-6.6685	2.58423e-11
L12_CELLULITIS	p3006140	Total bilirubin | Instance 0	0.00199054	1.00199	0.0123419	-0.0221992	0.0261803	0.978045	1.02653	0.161282	0.871871
L12_CELLULITIS	p3007461	Platelet count | Instance 0	0.0303712	1.03084	0.0121936	0.0064722	0.0542702	1.00649	1.05577	2.49075	0.0127473
L12_CELLULITIS	p3013115	Eosinophill count | Instance 0	-0.0443818	0.956589	0.0107982	-0.0655458	-0.0232178	0.936556	0.97705	-4.11013	3.95437e-05
L12_CELLULITIS	p3013650	Neutrophill count | Instance 0	-0.067407	0.934815	0.0117985	-0.0905317	-0.0442823	0.913445	0.956684	-5.71317	1.10889e-08
L12_CELLULITIS	p3013721	Aspartate aminotransferase | Instance 0	-0.030061	0.970386	0.0101571	-0.0499686	-0.0101535	0.951259	0.989898	-2.95961	0.0030803
L12_CELLULITIS	p3018251	Glucose | Instance 0	-0.0569535	0.944638	0.0100491	-0.0766494	-0.0372577	0.926215	0.963428	-5.66753	1.44873e-08
L12_CELLULITIS	p3020564	Creatinine | Instance 0	0.0133395	1.01343	0.0113203	-0.00884789	0.0355268	0.991191	1.03617	1.17837	0.23865
L12_CELLULITIS	p3023602	HDL cholesterol | Instance 0	-0.0373956	0.963295	0.0146315	-0.0660728	-0.0087185	0.936063	0.991319	-2.55584	0.0105933
L12_CELLULITIS	p3026361	Red blood cell (erythrocyte) count | Instance 0	0.117114	1.12425	0.0135698	0.0905177	0.143711	1.09474	1.15455	8.63047	6.1103e-18
L12_CELLULITIS	p3035995	Alkaline phosphatase | Instance 0	-0.0779251	0.925034	0.0109011	-0.0992908	-0.0565593	0.905479	0.94501	-7.14838	8.78096e-13
L12_CELLULITIS	p3048773	Triglycerides | Instance 0	0.00894898	1.00899	0.0133574	-0.017231	0.035129	0.982917	1.03575	0.669966	0.50288
L12_DERMATITISECZEMA	AB1_INFECT_PARASIT	Certain infectious and parasitic diseases	-0.640088	0.527246	0.0422925	-0.72298	-0.557197	0.485304	0.572813	-15.1348	9.54907e-52
L12_DERMATITISECZEMA	AB1_INFECT_PARASIT_AGE	Time since diagnosis at baseline (years): Certain infectious and parasitic diseases	0.012924	1.01301	0.00137729	0.0102246	0.0156234	1.01028	1.01575	9.38368	6.37081e-21
L12_DERMATITISECZEMA	ACUTE_RESPIRATORY_INFECTIONS	Asthma/COPD-related acute respiratory infections	-0.662851	0.51538	0.0480186	-0.756966	-0.568737	0.469087	0.56624	-13.8041	2.40907e-43
L12_DERMATITISECZEMA	ACUTE_RESPIRATORY_INFECTIONS_AGE	Time since diagnosis at baseline (years): Asthma/COPD-related acute respiratory infections	0.0203204	1.02053	0.00215601	0.0160947	0.0245461	1.01622	1.02485	9.425	4.30093e-21
L12_DERMATITISECZEMA	ASTHMA_EXCL	Excluding asthma or asthma-COPD overlap	-0.259045	0.771788	0.0358221	-0.329255	-0.188835	0.71946	0.827923	-7.23142	4.77963e-13
L12_DERMATITISECZEMA	ASTHMA_HOSPITAL_MAIN_AGE	Time since diagnosis at baseline (years): Asthma, hospital admissions , main diagnosis only	-0.00695897	0.993065	0.00124516	-0.00939944	-0.0045185	0.990645	0.995492	-5.58882	2.28621e-08
L12_DERMATITISECZEMA	BL_AGE	Baseline age	-0.0151403	0.984974	0.00173666	-0.0185441	-0.0117365	0.981627	0.988332	-8.71802	2.83101e-18
L12_DERMATITISECZEMA	BMI	Body mass index	-0.0614906	0.940362	0.0136165	-0.0881784	-0.0348028	0.915597	0.965796	-4.51589	6.30501e-06
L12_DERMATITISECZEMA	F5_ADO	Affective disorder, aux endpoint for F5_SAD	-0.233064	0.792103	0.0421915	-0.315757	-0.15037	0.729236	0.86039	-5.52395	3.31464e-08
L12_DERMATITISECZEMA	G6_NEURO	Neurological diseases	-0.12149	0.8856	0.0352054	-0.190491	-0.0524884	0.826553	0.948865	-3.45088	0.000558757
L12_DERMATITISECZEMA	H7_EYE_ADNEXA	Diseases of the eye and adnexa	-0.396566	0.672626	0.033804	-0.46282	-0.330311	0.629506	0.7187	-11.7313	8.80835e-32
L12_DERMATITISECZEMA	H8_EAR_MASTOID	Diseases of the ear and mastoid process	-0.520896	0.593988	0.0393571	-0.598035	-0.443758	0.549891	0.641621	-13.2351	5.50037e-40
L12_DERMATITISECZEMA	I9_CVD	Cardiovascular diseases	-0.136913	0.872046	0.0291915	-0.194127	-0.0796985	0.823553	0.923395	-4.69016	2.7299e-06
L12_DERMATITISECZEMA	I9_VARICVE	Varicose veins	-0.351692	0.703497	0.0651408	-0.479365	-0.224018	0.619176	0.799301	-5.39895	6.70329e-08
L12_DERMATITISECZEMA	K11_GIDISEASES	Gastrointestinal diseases	-0.235271	0.790357	0.0276462	-0.289456	-0.181085	0.748671	0.834364	-8.51006	1.7384e-17
L12_DERMATITISECZEMA	L12_DISORDSKINAPPENDIX	Disorders of skin appendages	-0.397794	0.6718	0.0498957	-0.495588	-0.300001	0.609213	0.740818	-7.97252	1.55475e-15
L12_DERMATITISECZEMA	L12_INFECT_SKIN	Infections of the skin and subcutaneous tissue	-0.423973	0.654441	0.050982	-0.523896	-0.32405	0.592209	0.723214	-8.31613	9.08806e-17
L12_DERMATITISECZEMA	L12_NONIONRADISKIN	Skin changes due to chronic exposure to nonionizing radiation	-0.58948	0.554615	0.0841977	-0.754505	-0.424456	0.470243	0.654126	-7.00115	2.53878e-12
L12_DERMATITISECZEMA	L12_OTHERSKINSUBCUTIS	Other disorders of skin and subcutaneous tissue	-0.428939	0.6512	0.0469712	-0.521	-0.336877	0.593926	0.713997	-9.13195	6.72744e-20
L12_DERMATITISECZEMA	L12_PAPULOSQUAMOUS	Papulosquamous disorders	-0.483336	0.616723	0.0683455	-0.617291	-0.349381	0.539404	0.705124	-7.07195	1.52774e-12
L12_DERMATITISECZEMA	L12_URTICARIAERYTHEMA	Urticaria and erythema	-0.477835	0.620124	0.084511	-0.643474	-0.312197	0.525464	0.731838	-5.65412	1.56648e-08
L12_DERMATITISECZEMA	M13_DORSOPATHY	Dorsopathies	-0.171378	0.842503	0.0418249	-0.253353	-0.0894025	0.776194	0.914477	-4.09751	4.17623e-05
L12_DERMATITISECZEMA	M13_MUSCULOSKELETAL	Diseases of the musculoskeletal system and connective tissue	-0.353099	0.702508	0.0344022	-0.420526	-0.285672	0.656701	0.751509	-10.2638	1.02547e-24
L12_DERMATITISECZEMA	N14_GENITOURINARY	Genitourinary diseases	-0.195742	0.822225	0.0284024	-0.251409	-0.140074	0.777704	0.869294	-6.89174	5.51142e-12
L12_DERMATITISECZEMA	R18_SYMPTOMS_SIGNS_ABNORMAL_CLINI_LABOR_FINDI_NOT_ELSEW_CLASSIFIED	Symptoms, signs and abnormal clinical and laboratory findings, not elsewhere classified	-0.0625757	0.939342	0.0310524	-0.123437	-0.00171408	0.883877	0.998287	-2.01516	0.0438875
L12_DERMATITISECZEMA	SMOKE3	Smoking status	-0.0987017	0.906013	0.0181656	-0.134306	-0.0630979	0.874323	0.938852	-5.43345	5.52741e-08
L12_DERMATITISECZEMA	p3002385	Red blood cell (erythrocyte) distribution width | Instance 0	-0.041397	0.959448	0.0124331	-0.0657655	-0.0170286	0.93635	0.983116	-3.32958	0.000869772
L12_DERMATITISECZEMA	p3013115	Eosinophill count | Instance 0	-0.0808985	0.922287	0.0119856	-0.10439	-0.0574071	0.900874	0.94421	-6.74962	1.48234e-11
L12_DERMATITISECZEMA	p3013650	Neutrophill count | Instance 0	-0.0170021	0.983142	0.0128917	-0.0422694	0.0082651	0.958612	1.0083	-1.31884	0.187221
L12_DERMATITISECZEMA	p3019900	Cholesterol | Instance 0	0.0321842	1.03271	0.0138841	0.00497194	0.0593965	1.00498	1.0612	2.31807	0.0204456
L12_DERMATITISECZEMA	p3023602	HDL cholesterol | Instance 0	0.0372293	1.03793	0.015455	0.00693812	0.0675205	1.00696	1.06985	2.40889	0.0160012
L12_DERMATITISECZEMA	p3026361	Red blood cell (erythrocyte) count | Instance 0	0.065463	1.06765	0.0137206	0.0385712	0.0923548	1.03932	1.09675	4.77116	1.83172e-06
L12_DERMATITISECZEMA	p3035995	Alkaline phosphatase | Instance 0	-0.0484005	0.952752	0.0124474	-0.072797	-0.024004	0.92979	0.976282	-3.8884	0.000100909
L12_PSORIASIS	BMI	Body mass index	-0.217774	0.804307	0.0218857	-0.260669	-0.174879	0.770536	0.839559	-9.95054	2.5083e-23
L12_PSORIASIS	L12_DERMATITISECZEMA	Dermatitis and eczema	-1.27177	0.280335	0.0792657	-1.42713	-1.11641	0.239997	0.327452	-16.0444	6.256e-58
L12_PSORIASIS	SMOKE3	Smoking status	-0.396035	0.672983	0.0324139	-0.459565	-0.332505	0.631558	0.717125	-12.2181	2.4897e-34
L12_PSORIASIS	p3013115	Eosinophill count | Instance 0	-0.0735069	0.92913	0.0206784	-0.114036	-0.0329779	0.892226	0.96756	-3.55476	0.000378319
L12_PSORIASIS	p3013650	Neutrophill count | Instance 0	-0.119196	0.887634	0.0216821	-0.161692	-0.0767002	0.850703	0.926167	-5.49746	3.8531e-08
L12_SEBORRKERAT	AB1_DERMATOPHYTOSIS	Dermatophytosis	-0.734891	0.479558	0.0955809	-0.922226	-0.547556	0.397633	0.578362	-7.68868	1.48657e-14
L12_SEBORRKERAT	AB1_DERMATOPHYTOSIS_AGE	Time since diagnosis at baseline (years): Dermatophytosis	0.0381826	1.03892	0.00945142	0.0196582	0.0567071	1.01985	1.05835	4.03989	5.34771e-05
L12_SEBORRKERAT	AB1_INFECT_PARASIT	Certain infectious and parasitic diseases	-0.326475	0.721462	0.0404801	-0.405814	-0.247135	0.666434	0.781035	-8.06507	7.31913e-16
L12_SEBORRKERAT	AB1_VIRAL_WARTS	Viral warts	-0.88063	0.414522	0.0747814	-1.0272	-0.734061	0.358008	0.479956	-11.7761	5.18661e-32
L12_SEBORRKERAT	ACUTE_RESPIRATORY_INFECTIONS	Asthma/COPD-related acute respiratory infections	-0.781888	0.457542	0.0378677	-0.856107	-0.707668	0.424813	0.492792	-20.6479	1.02046e-94
L12_SEBORRKERAT	BL_AGE	Baseline age	-0.0559616	0.945575	0.00204661	-0.0599729	-0.0519503	0.94179	0.949376	-27.3436	1.28748e-164
L12_SEBORRKERAT	BMI	Body mass index	0.197692	1.21859	0.0160247	0.166284	0.2291	1.18091	1.25747	12.3367	5.74305e-35
L12_SEBORRKERAT	C3_SKIN	Malignant neoplasm of skin	-0.938911	0.391053	0.0757002	-1.08728	-0.790541	0.337132	0.453599	-12.403	2.51652e-35
L12_SEBORRKERAT	E4_ENDONUTRMET_AGE	Time since diagnosis at baseline (years): Endocrine, nutritional and metabolic diseases	0.00918518	1.00923	0.00322219	0.00286981	0.0155005	1.00287	1.01562	2.8506	0.00436361
L12_SEBORRKERAT	F5_ALLANXIOUS	All anxiety disorders	-0.336145	0.71452	0.142092	-0.61464	-0.0576492	0.540835	0.943981	-2.36568	0.0179969
L12_SEBORRKERAT	H7_CONJUNCTIVA	Disorders of conjunctiva	-0.446326	0.639975	0.099318	-0.640986	-0.251666	0.526773	0.777504	-4.49391	6.99285e-06
L12_SEBORRKERAT	H7_CONJUNCTIVA_AGE	Time since diagnosis at baseline (years): Disorders of conjunctiva	0.0345509	1.03515	0.00855321	0.0177869	0.0513148	1.01795	1.05265	4.03952	5.35608e-05
L12_SEBORRKERAT	H7_EYE_ADNEXA	Diseases of the eye and adnexa	-0.354284	0.701676	0.0441601	-0.440836	-0.267732	0.643498	0.765113	-8.02273	1.03422e-15
L12_SEBORRKERAT	H8_EAR_MASTOID	Diseases of the ear and mastoid process	-0.816481	0.441984	0.0614619	-0.936944	-0.696018	0.391823	0.498567	-13.2844	2.85294e-40
L12_SEBORRKERAT	H8_EAR_MASTOID_AGE	Time since diagnosis at baseline (years): Diseases of the ear and mastoid process	0.0186047	1.01878	0.0046642	0.00946301	0.0277463	1.00951	1.02813	3.98883	6.6401e-05
L12_SEBORRKERAT	J10_UPPERDIS	Other diseases of upper respiratory tract	-0.162932	0.849649	0.0412128	-0.243707	-0.0821562	0.783717	0.921128	-3.95343	7.70393e-05
L12_SEBORRKERAT	K11_GIDISEASES	Gastrointestinal diseases	-0.111442	0.894543	0.0310432	-0.172286	-0.0505984	0.841739	0.95066	-3.5899	0.000330805
L12_SEBORRKERAT	L12_DERMATITISECZEMA	Dermatitis and eczema	-0.433795	0.648045	0.0543368	-0.540294	-0.327297	0.582577	0.720869	-7.98345	1.42297e-15
L12_SEBORRKERAT	L12_DISORDSKINAPPENDIX	Disorders of skin appendages	-0.370141	0.690637	0.0557232	-0.479356	-0.260926	0.619182	0.770338	-6.64249	3.08422e-11
L12_SEBORRKERAT	L12_NONIONRADISKIN	Skin changes due to chronic exposure to nonionizing radiation	-1.38931	0.249247	0.0846213	-1.55517	-1.22346	0.211154	0.294211	-16.418	1.42178e-60
L12_SEBORRKERAT	M13_MUSCULOSKELETAL	Diseases of the musculoskeletal system and connective tissue	-0.432373	0.648968	0.0324446	-0.495963	-0.368782	0.608984	0.691576	-13.3265	1.62393e-40
L12_SEBORRKERAT	N14_BREAST	Disorders of breast	-0.430836	0.649965	0.0588273	-0.546136	-0.315537	0.579184	0.729397	-7.32376	2.41124e-13
L12_SEBORRKERAT	N14_GENITOURINARY	Genitourinary diseases	-0.260054	0.77101	0.0443219	-0.346923	-0.173184	0.70686	0.840983	-5.86738	4.42734e-09
L12_SEBORRKERAT	N14_GENITOURINARY_AGE	Time since diagnosis at baseline (years): Genitourinary diseases	-0.00651796	0.993503	0.00239305	-0.0112083	-0.00182766	0.988854	0.998174	-2.7237	0.0064555
L12_SEBORRKERAT	SEX	Sex	-0.144413	0.865531	0.0314647	-0.206082	-0.0827428	0.813766	0.920588	-4.58967	4.43957e-06
L12_SEBORRKERAT	SMOKE3	Smoking status	0.0648611	1.06701	0.0211267	0.0234536	0.106269	1.02373	1.11212	3.0701	0.00213984
L12_SEBORRKERAT	p3002385	Red blood cell (erythrocyte) distribution width | Instance 0	0.0659153	1.06814	0.0165687	0.0334413	0.0983894	1.03401	1.10339	3.9783	6.94085e-05
L12_SEBORRKERAT	p3003338	Mean corpuscular haemoglobin concentration | Instance 0	-0.0507769	0.950491	0.014869	-0.0799197	-0.0216342	0.92319	0.978598	-3.41495	0.000637948
L12_SKIN_SUBCUTAN	AB1_INFECT_PARASIT	Certain infectious and parasitic diseases	-0.648855	0.522644	0.024986	-0.697826	-0.599883	0.497666	0.548876	-25.9688	1.1165e-148
L12_SKIN_SUBCUTAN	AB1_INFECT_PARASIT_AGE	Time since diagnosis at baseline (years): Certain infectious and parasitic diseases	0.012537	1.01262	0.000746207	0.0110745	0.0139995	1.01114	1.0141	16.801	2.40061e-63
L12_SKIN_SUBCUTAN	ACUTE_RESPIRATORY_INFECTIONS	Asthma/COPD-related acute respiratory infections	-0.811464	0.444207	0.0269286	-0.864243	-0.758685	0.42137	0.468282	-30.1339	1.74108e-199
L12_SKIN_SUBCUTAN	ACUTE_RESPIRATORY_INFECTIONS_AGE	Time since diagnosis at baseline (years): Asthma/COPD-related acute respiratory infections	0.0162871	1.01642	0.00110959	0.0141123	0.0184619	1.01421	1.01863	14.6785	8.85718e-49
L12_SKIN_SUBCUTAN	ASTHMA_EXCL	Excluding asthma or asthma-COPD overlap	-0.135008	0.873709	0.01599	-0.166348	-0.103668	0.846752	0.901524	-8.44327	3.08588e-17
L12_SKIN_SUBCUTAN	BL_AGE	Baseline age	-0.0270747	0.973289	0.000865364	-0.0287708	-0.0253787	0.971639	0.974941	-31.2871	6.98713e-215
L12_SKIN_SUBCUTAN	BMI	Body mass index	-0.0536946	0.947721	0.00702135	-0.0674562	-0.039933	0.934769	0.960854	-7.64733	2.05189e-14
L12_SKIN_SUBCUTAN	C3_CANCER	Malignant neoplasm	-0.358689	0.698592	0.0244939	-0.406696	-0.310682	0.665847	0.732947	-14.644	1.47121e-48
L12_SKIN_SUBCUTAN	E4_DIABETES	Diabetes mellitus	-0.226945	0.796965	0.0386615	-0.30272	-0.151169	0.738806	0.859702	-5.87004	4.35686e-09
L12_SKIN_SUBCUTAN	E4_NUTRIDEF	Other nutritional deficiencies	-0.29458	0.744844	0.0397964	-0.37258	-0.216581	0.688955	0.805268	-7.40217	1.33973e-13
L12_SKIN_SUBCUTAN	FG_CVD	Cardiovascular diseases (excluding rheumatic etc)	-0.0950565	0.909322	0.0143256	-0.123134	-0.0669788	0.884145	0.935215	-6.63542	3.23586e-11
L12_SKIN_SUBCUTAN	G6_NEURO	Neurological diseases	-0.216994	0.804934	0.0188345	-0.253909	-0.18008	0.775762	0.835204	-11.5211	1.03236e-30
L12_SKIN_SUBCUTAN	H7_CONJUNCTIVA	Disorders of conjunctiva	-0.3581	0.699003	0.0579804	-0.471739	-0.24446	0.623916	0.783127	-6.17621	6.5657e-10
L12_SKIN_SUBCUTAN	H7_CONJUNCTIVA_AGE	Time since diagnosis at baseline (years): Disorders of conjunctiva	0.0150026	1.01512	0.00505388	0.00509721	0.0249081	1.00511	1.02522	2.96854	0.0029922
L12_SKIN_SUBCUTAN	H7_EYE_ADNEXA	Diseases of the eye and adnexa	-0.267179	0.765536	0.0211207	-0.308575	-0.225783	0.734493	0.797891	-12.6501	1.11792e-36
L12_SKIN_SUBCUTAN	H8_EAR_MASTOID	Diseases of the ear and mastoid process	-0.571541	0.564654	0.0240045	-0.618589	-0.524493	0.538704	0.591855	-23.8098	2.64361e-125
L12_SKIN_SUBCUTAN	K11_GIDISEASES	Gastrointestinal diseases	-0.170057	0.843617	0.0138217	-0.197147	-0.142967	0.82107	0.866783	-12.3036	8.65829e-35
L12_SKIN_SUBCUTAN	M13_MUSCULOSKELETAL	Diseases of the musculoskeletal system and connective tissue	-0.39789	0.671736	0.0147999	-0.426898	-0.368883	0.65253	0.691506	-26.8846	3.32452e-159
L12_SKIN_SUBCUTAN	N14_GENITOURINARY	Genitourinary diseases	-0.248008	0.780354	0.0148049	-0.277025	-0.21899	0.758036	0.803329	-16.7517	5.49975e-63
L12_SKIN_SUBCUTAN	SEX	Sex	-0.100066	0.904778	0.0136492	-0.126818	-0.0733137	0.880894	0.929309	-7.33123	2.28053e-13
L12_SKIN_SUBCUTAN	SMOKE3	Smoking status	-0.0713702	0.931117	0.0091097	-0.0892249	-0.0535155	0.91464	0.947891	-7.83453	4.70615e-15
L12_SKIN_SUBCUTAN	p3002385	Red blood cell (erythrocyte) distribution width | Instance 0	-0.0251926	0.975122	0.00643948	-0.0378137	-0.0125714	0.962892	0.987507	-3.91221	9.14569e-05
L12_SKIN_SUBCUTAN	p3013650	Neutrophill count | Instance 0	-0.0381556	0.962563	0.0064464	-0.0507903	-0.0255208	0.950478	0.974802	-5.91889	3.24115e-09
L12_SKIN_SUBCUTAN	p3013721	Aspartate aminotransferase | Instance 0	-0.0270029	0.973358	0.00666991	-0.0400757	-0.0139302	0.960717	0.986166	-4.04847	5.15531e-05
L12_SKIN_SUBCUTAN	p3018251	Glucose | Instance 0	-0.0166458	0.983492	0.0066953	-0.0297684	-0.00352327	0.97067	0.996483	-2.48619	0.0129117
L12_SKIN_SUBCUTAN	p3035995	Alkaline phosphatase | Instance 0	-0.0159367	0.98419	0.00662386	-0.0289192	-0.00295415	0.971495	0.99705	-2.40595	0.0161305
L12_SKIN_SUBCUTAN	p3048773	Triglycerides | Instance 0	0.00983427	1.00988	0.00689584	-0.00368133	0.0233499	0.996325	1.02362	1.42612	0.153835
M13_ANKYLOSPON	BMI	Body mass index	-0.139758	0.869569	0.0464316	-0.230762	-0.0487534	0.793928	0.952416	-3.00997	0.00261275
M13_ANKYLOSPON	D3_THROMBOCYTOPENIANAS_AGE	Time since diagnosis at baseline (years): Thrombocytopenia, unspecified	1.48656	4.42184	5.25356	-8.81023	11.7833	0.000149198	131051	0.282961	0.777206
M13_ANKYLOSPON	DIABETES_FG	Diabetes, varying definitions	-0.395045	0.67365	0.173002	-0.734122	-0.0559684	0.479927	0.945569	-2.28348	0.0224022
M13_ANKYLOSPON	FG_CVD	Cardiovascular diseases (excluding rheumatic etc)	-0.216638	0.805222	0.104783	-0.422009	-0.0112664	0.655728	0.988797	-2.06748	0.0386885
M13_ANKYLOSPON	K11_GIDISEASES	Gastrointestinal diseases	-0.329795	0.719071	0.103627	-0.5329	-0.126691	0.5869	0.881006	-3.18253	0.00145994
M13_ANKYLOSPON	M13_ARTHROPATHIES	Arthropathies	-0.235057	0.790526	0.15294	-0.534814	0.0647003	0.585778	1.06684	-1.53692	0.124313
M13_ANKYLOSPON	M13_ENTESOPATHYOTH	Other enthesopathies	-0.181876	0.833705	1.12695	-2.39065	2.0269	0.0915702	7.59049	-0.161389	0.871787
M13_ANKYLOSPON	M13_ENTESOPATHYOTH_AGE	Time since diagnosis at baseline (years): Other enthesopathies	-0.161262	0.851069	0.125494	-0.407225	0.0847014	0.665494	1.08839	-1.28502	0.198786
M13_ANKYLOSPON	M13_POLYARTHROPATHIES	Polyarthropathies	-0.373082	0.688609	0.235617	-0.834883	0.0887185	0.433925	1.09277	-1.58343	0.113324
M13_ANKYLOSPON	M13_RHEUMA	Rheumatoid arthritis	-1.04401	0.352039	0.615315	-2.25001	0.161981	0.105398	1.17584	-1.69671	0.0897506
M13_ANKYLOSPON	M13_RHEUMA_AGE	Time since diagnosis at baseline (years): Rheumatoid arthritis	-0.0726127	0.929961	0.072754	-0.215208	0.0699825	0.806374	1.07249	-0.998058	0.318251
M13_ANKYLOSPON	M13_ROTATORCUFF	Rotator cuff syndrome	-2.4386	0.0872826	0.871655	-4.14702	-0.730191	0.0158115	0.481817	-2.79767	0.00514727
M13_ANKYLOSPON	M13_ROTATORCUFF_AGE	Time since diagnosis at baseline (years): Rotator cuff syndrome	0.384078	1.46826	0.236048	-0.0785682	0.846725	0.924439	2.332	1.62712	0.103712
M13_ANKYLOSPON	M13_SOFTTISSUE	Soft tissue disorders	-0.235278	0.790351	0.14067	-0.510986	0.0404313	0.599904	1.04126	-1.67255	0.0944168
M13_ANKYLOSPON	PAIN	Pain (limb, back, neck, head abdominally)	-0.0963537	0.908143	0.291831	-0.668332	0.475625	0.512563	1.60902	-0.33017	0.741272
M13_ANKYLOSPON	PAIN_AGE	Time since diagnosis at baseline (years): Pain (limb, back, neck, head abdominally)	-0.0166288	0.983509	0.0378777	-0.0908677	0.05761	0.913139	1.0593	-0.439015	0.660651
M13_ANKYLOSPON	R18_ABNORMAL_FINDI_EXAMI_BLOOD_WO_DIAGNOSIS_AGE	Time since diagnosis at baseline (years): Abnormal findings on examination of blood, without diagnosis	0.00194514	1.00195	0.0826167	-0.159981	0.163871	0.85216	1.17806	0.0235442	0.981216
M13_ANKYLOSPON	R18_SYMPTOMS_SIGNS_ABNORMAL_CLINI_LABOR_FINDI_NOT_ELSEW_CLASSIFIED	Symptoms, signs and abnormal clinical and laboratory findings, not elsewhere classified	-0.302242	0.739159	0.211384	-0.716547	0.112062	0.488436	1.11858	-1.42983	0.152766
M13_ANKYLOSPON	R18_SYMPTOMS_SIGNS_ABNORMAL_CLINI_LABOR_FINDI_NOT_ELSEW_CLASSIFIED_AGE	Time since diagnosis at baseline (years): Symptoms, signs and abnormal clinical and laboratory findings, not elsewhere classified	0.0276935	1.02808	0.0276778	-0.0265541	0.081941	0.973795	1.08539	1.00057	0.317037
M13_ANKYLOSPON	SMOKE3	Smoking status	-0.139101	0.87014	0.0675795	-0.271554	-0.0066475	0.762194	0.993375	-2.05833	0.0395585
M13_ANKYLOSPON	Z21_FACTO_INFLUENCI_HEALTH_STATUS_CONTACT_W_HEALTH_SERVI	Factors influencing health status and contact with health services	-0.294155	0.745161	0.151065	-0.590237	0.00192622	0.554196	1.00193	-1.94721	0.0515092
M13_ANKYLOSPON	Z21_PERSONS_W_POTEN_HEALTH_HAZARDS_RELATED_FAMILY_PERSONAL_HISTORY_CERTA_CONDI_INFLUENCI_HEALTH_STATUS	Persons with potential health hazards related to family and personal history and certain conditions influencing health status	-0.183977	0.831955	0.169086	-0.51538	0.147425	0.597274	1.15885	-1.08807	0.276564
M13_ANKYLOSPON	p3018251	Glucose | Instance 0	-0.0247787	0.975526	0.0417858	-0.106677	0.05712	0.898816	1.05878	-0.592993	0.553186
M13_DUPUTRYEN	BL_AGE	Baseline age	-0.0653641	0.936726	0.00296181	-0.0711691	-0.059559	0.931304	0.94218	-22.069	6.28312e-108
M13_DUPUTRYEN	BMI	Body mass index	0.234079	1.26374	0.0255432	0.184015	0.284143	1.20203	1.32862	9.16405	4.99858e-20
M13_DUPUTRYEN	SEX	Sex	-1.47655	0.228425	0.0585438	-1.59129	-1.3618	0.203662	0.256198	-25.2213	2.34156e-140
M13_DUPUTRYEN	SMOKE3	Smoking status	-0.0873312	0.916374	0.0283507	-0.142898	-0.0317649	0.866843	0.968734	-3.08039	0.00206729
M13_DUPUTRYEN	p3023602	HDL cholesterol | Instance 0	-0.233376	0.791856	0.0228175	-0.278097	-0.188654	0.757223	0.828073	-10.2279	1.48646e-24
M13_DUPUTRYEN	p3024731	Mean corpuscular volume | Instance 0	-0.0683505	0.933933	0.0241837	-0.11575	-0.0209514	0.890698	0.979267	-2.82631	0.00470879
M13_DUPUTRYEN	p3026361	Red blood cell (erythrocyte) count | Instance 0	0.0836242	1.08722	0.0263348	0.0320089	0.13524	1.03253	1.14481	3.17542	0.00149617
M13_GANGLION	BL_AGE	Baseline age	-0.0086179	0.991419	0.00428293	-0.0170123	-0.000223512	0.983132	0.999777	-2.01215	0.044204
M13_GANGLION	BMI	Body mass index	-0.112498	0.893599	0.0356203	-0.182312	-0.0426831	0.833341	0.958215	-3.15824	0.00158723
M13_GANGLION	SEX	Sex	0.796091	2.21686	0.0993422	0.601384	0.990798	1.82464	2.69338	8.01362	1.11376e-15
M13_GANGLION	SMOKE3	Smoking status	-0.0614798	0.940372	0.0477822	-0.155131	0.0321716	0.856303	1.03269	-1.28667	0.19821
M13_GANGLION	p3000963	Haemoglobin concentration | Instance 0	-0.0343623	0.966221	0.425327	-0.867988	0.799263	0.419795	2.2239	-0.0807903	0.935609
M13_GANGLION	p3001308	LDL direct | Instance 0	0.069658	1.07214	0.0353467	0.000379662	0.138936	1.00038	1.14905	1.97071	0.0487576
M13_GANGLION	p3001604	Monocyte count | Instance 0	0.0127054	1.01279	0.0412346	-0.068113	0.0935238	0.934155	1.09804	0.308125	0.757987
M13_GANGLION	p3003338	Mean corpuscular haemoglobin concentration | Instance 0	-0.00434552	0.995664	0.138734	-0.276259	0.267568	0.758617	1.30678	-0.0313228	0.975012
M13_GANGLION	p3006140	Total bilirubin | Instance 0	-0.0319299	0.968574	0.0354246	-0.101361	0.0375009	0.903607	1.03821	-0.901351	0.367402
M13_GANGLION	p3006315	Basophill count | Instance 0	0.0482866	1.04947	0.0394018	-0.0289395	0.125513	0.971475	1.13373	1.22549	0.22039
M13_GANGLION	p3006923	Alanine aminotransferase | Instance 0	-0.0365764	0.964084	0.0554878	-0.145331	0.0721777	0.864736	1.07485	-0.659179	0.509781
M13_GANGLION	p3007461	Platelet count | Instance 0	-0.0290953	0.971324	0.0355546	-0.098781	0.0405904	0.905941	1.04143	-0.818328	0.41317
M13_GANGLION	p3009542	Haematocrit percentage | Instance 0	-0.019835	0.98036	0.419444	-0.841929	0.802259	0.430878	2.23057	-0.0472889	0.962283
M13_GANGLION	p3010813	White blood cell (leukocyte) count | Instance 0	0.0941941	1.09877	0.0452027	0.00559848	0.18279	1.00561	1.20056	2.08382	0.0371768
M13_GANGLION	p3013115	Eosinophill count | Instance 0	-0.0438587	0.957089	0.0326033	-0.10776	0.0200427	0.897843	1.02024	-1.34522	0.178554
M13_GANGLION	p3013721	Aspartate aminotransferase | Instance 0	-0.00775312	0.992277	0.0543057	-0.11419	0.098684	0.892088	1.10372	-0.142768	0.886473
M13_GANGLION	p3018251	Glucose | Instance 0	-0.021427	0.978801	0.0331323	-0.0863652	0.0435112	0.917259	1.04447	-0.64671	0.51782
M13_GANGLION	p3020564	Creatinine | Instance 0	-0.0635299	0.938446	0.0266826	-0.115827	-0.0112329	0.890629	0.98883	-2.38095	0.0172682
M13_GANGLION	p3023602	HDL cholesterol | Instance 0	-0.118277	0.88845	0.0402164	-0.1971	-0.0394545	0.821109	0.961314	-2.94102	0.00327134
M13_GANGLION	p3024731	Mean corpuscular volume | Instance 0	-0.0833167	0.92006	0.0352641	-0.152433	-0.0142004	0.858616	0.9859	-2.36265	0.0181448
M13_GANGLION	p3035995	Alkaline phosphatase | Instance 0	0.0740698	1.07688	0.0378786	-0.000170873	0.14831	0.999829	1.15987	1.95545	0.0505296
M13_GANGLION	p3048773	Triglycerides | Instance 0	-0.0989071	0.905827	0.0399266	-0.177162	-0.0206524	0.837644	0.979559	-2.47722	0.0132409
M13_GOUT	ACUTE_RESPIRATORY_INFECTIONS	Asthma/COPD-related acute respiratory infections	-0.269272	0.763936	0.0430453	-0.353639	-0.184904	0.702128	0.831184	-6.25554	3.96153e-10
M13_GOUT	ALCOHOLMENTAL	Mental and behavioural disorders due to alcohol, excluding acute intoxication	-0.424379	0.654176	0.112545	-0.644963	-0.203794	0.524682	0.81563	-3.77074	0.000162765
M13_GOUT	BL_AGE	Baseline age	-0.0344498	0.966137	0.00191491	-0.038203	-0.0306967	0.962518	0.96977	-17.9903	2.32175e-72
M13_GOUT	BMI	Body mass index	-0.349669	0.704921	0.0144976	-0.378084	-0.321254	0.685173	0.725239	-24.1191	1.57661e-128
M13_GOUT	E4_ENDONUTRMET	Endocrine, nutritional and metabolic diseases	0.0330117	1.03356	0.0407858	-0.0469271	0.11295	0.954157	1.11958	0.80939	0.418291
M13_GOUT	E4_NUTRIDEF	Other nutritional deficiencies	-0.182273	0.833374	0.0695182	-0.318527	-0.0460202	0.72722	0.955023	-2.62195	0.0087428
M13_GOUT	FG_CVD	Cardiovascular diseases (excluding rheumatic etc)	-0.245852	0.782038	0.0627901	-0.368918	-0.122786	0.691482	0.884453	-3.91546	9.02338e-05
M13_GOUT	FG_CVD_AGE	Time since diagnosis at baseline (years): Cardiovascular diseases (excluding rheumatic etc)	-0.00291448	0.99709	0.00313933	-0.00906746	0.0032385	0.990974	1.00324	-0.928374	0.353213
M13_GOUT	FG_HYPERTENSION	Hypertensive diseases (excluding secondary)	-0.200879	0.818011	0.0639441	-0.326207	-0.075551	0.721656	0.927232	-3.14148	0.00168095
M13_GOUT	FG_HYPERTENSION_AGE	Time since diagnosis at baseline (years): Hypertensive diseases (excluding secondary)	-0.0103423	0.989711	0.00374399	-0.0176804	-0.00300426	0.982475	0.997	-2.76239	0.00573805
M13_GOUT	FG_OTHHEART	Other heart diseases	-0.308514	0.734538	0.0645965	-0.435121	-0.181907	0.647187	0.833679	-4.77602	1.78802e-06
M13_GOUT	I9_HEARTFAIL	Heart failure, strict	-0.588163	0.555347	0.120606	-0.824545	-0.35178	0.438434	0.703435	-4.87674	1.07851e-06
M13_GOUT	J10_ACUTELOWERNAS	Unspecified acute lower respiratory infection	-0.112818	0.893313	0.0585093	-0.227494	0.00185762	0.796527	1.00186	-1.92821	0.0538284
M13_GOUT	L12_SKIN_SUBCUTAN	Diseases of the skin and subcutaneous tissue	-0.217293	0.804694	0.0323752	-0.280748	-0.153839	0.755219	0.85741	-6.71173	1.92336e-11
M13_GOUT	M13_SOFTTISSUE	Soft tissue disorders	-0.213535	0.807724	0.0393915	-0.29074	-0.136329	0.74771	0.872556	-5.42084	5.93207e-08
M13_GOUT	MYELOPROF_AGE	Time since diagnosis at baseline (years): Myeloproliferative diseases	-0.149661	0.861	0.0288228	-0.206152	-0.0931691	0.813709	0.911039	-5.19244	2.07551e-07
M13_GOUT	N14_CHRONKIDNEYDIS	Chronic kidney disease	-0.602506	0.547438	0.142837	-0.882461	-0.322552	0.413763	0.724298	-4.21815	2.46315e-05
M13_GOUT	N14_RENALTUB	Renal tubulo-interstitial diseases	-0.120688	0.886311	0.12184	-0.359489	0.118114	0.698033	1.12537	-0.990546	0.321908
M13_GOUT	SEX	Sex	-1.06437	0.344944	0.0348989	-1.13277	-0.995972	0.322139	0.369364	-30.4988	2.70504e-204
M13_GOUT	SMOKE3	Smoking status	-0.0804144	0.922734	0.0191994	-0.118045	-0.0427843	0.888656	0.958118	-4.18839	2.80946e-05
M13_GOUT	Z21_FACTO_INFLUENCI_HEALTH_STATUS_CONTACT_W_HEALTH_SERVI	Factors influencing health status and contact with health services	-0.117895	0.888789	0.0315058	-0.179646	-0.056145	0.835566	0.945402	-3.74202	0.00018255
M13_GOUT	p3002385	Red blood cell (erythrocyte) distribution width | Instance 0	-0.0505089	0.950745	0.014692	-0.0793047	-0.0217131	0.923758	0.978521	-3.43785	0.000586355
M13_GOUT	p3006140	Total bilirubin | Instance 0	-0.0355965	0.96503	0.0132947	-0.0616535	-0.0095394	0.940209	0.990506	-2.6775	0.00741738
M13_GOUT	p3006923	Alanine aminotransferase | Instance 0	0.0253369	1.02566	0.0183363	-0.0106016	0.0612753	0.989454	1.06319	1.38179	0.167036
M13_GOUT	p3010813	White blood cell (leukocyte) count | Instance 0	0.0121955	1.01227	0.0216653	-0.0302676	0.0546587	0.970186	1.05618	0.562907	0.573498
M13_GOUT	p3013650	Neutrophill count | Instance 0	-0.0794921	0.923585	0.0218288	-0.122276	-0.0367085	0.884904	0.963957	-3.64162	0.000270927
M13_GOUT	p3013721	Aspartate aminotransferase | Instance 0	-0.11816	0.888554	0.016537	-0.150572	-0.0857483	0.860216	0.917825	-7.14521	8.98556e-13
M13_GOUT	p3019900	Cholesterol | Instance 0	-0.00521392	0.9948	0.0144308	-0.0334978	0.02307	0.967057	1.02334	-0.361304	0.717872
M13_GOUT	p3020564	Creatinine | Instance 0	-0.18412	0.831836	0.00925715	-0.202264	-0.165977	0.816879	0.847066	-19.8895	5.01401e-88
M13_GOUT	p3035941	Mean corpuscular haemoglobin | Instance 0	-0.100358	0.904513	0.0136769	-0.127164	-0.0735519	0.880589	0.929088	-7.33779	2.17152e-13
M13_GOUT	p3048773	Triglycerides | Instance 0	-0.233371	0.79186	0.0124883	-0.257847	-0.208894	0.772713	0.811481	-18.6871	6.29909e-78
M13_HALLUXVALGUS	BL_AGE	Baseline age	-0.030851	0.96962	0.00302616	-0.0367822	-0.0249199	0.963886	0.975388	-10.1948	2.09241e-24
M13_HALLUXVALGUS	BMI	Body mass index	0.0425473	1.04347	0.0243125	-0.00510435	0.090199	0.994909	1.09439	1.75002	0.0801154
M13_HALLUXVALGUS	G6_PARKINSON	Parkinson's disease	-1.75395	0.17309	0.380581	-2.49987	-1.00802	0.0820955	0.364941	-4.6086	4.05394e-06
M13_HALLUXVALGUS	G6_PLANTAR	Lesion of plantar nerve	-1.90283	0.149146	0.343924	-2.57691	-1.22875	0.0760088	0.292659	-5.53269	3.15356e-08
M13_HALLUXVALGUS	N14_FEMALEGENNONINF	Noninflammatory disorders of female genital tract	-0.335228	0.715175	0.0562996	-0.445573	-0.224883	0.640457	0.79861	-5.95436	2.61095e-09
M13_HALLUXVALGUS	RHEUMA_ENDPOINTS	Finngen Rheumatological endpoints	-0.694022	0.499563	0.0802344	-0.851279	-0.536765	0.426869	0.584636	-8.64993	5.15328e-18
M13_HALLUXVALGUS	SEX	Sex	2.05416	7.80028	0.0712852	1.91444	2.19388	6.78316	8.96991	28.8161	1.34875e-182
M13_HALLUXVALGUS	SMOKE3	Smoking status	-0.0388116	0.961932	0.0327646	-0.103029	0.0254059	0.902101	1.02573	-1.18456	0.236192
M13_HALLUXVALGUS	p3018251	Glucose | Instance 0	0.108406	1.1145	0.0296903	0.0502137	0.166598	1.0515	1.18128	3.65121	0.000261008
M13_HALLUXVALGUS	p3023602	HDL cholesterol | Instance 0	-0.141207	0.86831	0.024731	-0.189679	-0.0927349	0.827225	0.911435	-5.7097	1.13177e-08
M13_KNEEDERANGEMENTS	BL_AGE	Baseline age	0.0275171	1.0279	0.00224185	0.0231232	0.0319111	1.02339	1.03243	12.2743	1.24492e-34
M13_KNEEDERANGEMENTS	BMI	Body mass index	-0.309801	0.733593	0.0178799	-0.344845	-0.274757	0.70833	0.759757	-17.3268	2.95278e-67
M13_KNEEDERANGEMENTS	K11_GIDISEASES	Gastrointestinal diseases	-0.335268	0.715147	0.0372196	-0.408217	-0.262319	0.664835	0.769266	-9.00782	2.10186e-19
M13_KNEEDERANGEMENTS	M13_DORSOPATHY	Dorsopathies	-0.365184	0.694069	0.0494907	-0.462184	-0.268184	0.629906	0.764767	-7.37884	1.5967e-13
M13_KNEEDERANGEMENTS	M13_IMPINGEMENT	Impingement syndrome of shoulder	-0.89707	0.407762	0.198937	-1.28698	-0.507161	0.276103	0.602203	-4.50932	6.50373e-06
M13_KNEEDERANGEMENTS	M13_SOFTTISSUE	Soft tissue disorders	-0.580687	0.559514	0.054422	-0.687352	-0.474021	0.502906	0.622494	-10.6701	1.4051e-26
M13_KNEEDERANGEMENTS	RHEUMA_ENDPOINTS	Finngen Rheumatological endpoints	-0.504705	0.603684	0.0639217	-0.629989	-0.379421	0.532598	0.684258	-7.89568	2.88745e-15
M13_KNEEDERANGEMENTS	SEX	Sex	-0.24559	0.782243	0.0369976	-0.318104	-0.173076	0.727527	0.841074	-6.63799	3.17987e-11
M13_KNEEDERANGEMENTS	SMOKE3	Smoking status	-0.02793	0.972456	0.0249009	-0.0767348	0.0208749	0.926135	1.02109	-1.12165	0.262013
M13_KNEEDERANGEMENTS	p3006923	Alanine aminotransferase | Instance 0	-0.0281282	0.972264	0.0176876	-0.0627952	0.00653873	0.939136	1.00656	-1.59028	0.111771
M13_KNEEDERANGEMENTS	p3048773	Triglycerides | Instance 0	0.0109447	1.011	0.0184682	-0.0252523	0.0471416	0.975064	1.04827	0.592624	0.553433
M13_OSTEOPOROSIS	AB1_VIRAL_SKIN_MUCOUS_MEMBRANE_AGE	Time since diagnosis at baseline (years): Viral infections characterized by skin and mucous membrane lesions	0.00571557	1.00573	0.000725495	0.00429363	0.00713752	1.0043	1.00716	7.87817	3.32199e-15
M13_OSTEOPOROSIS	ALCOHOLMENTAL	Mental and behavioural disorders due to alcohol, excluding acute intoxication	-0.346129	0.707421	0.0731865	-0.489572	-0.202686	0.612889	0.816535	-4.72941	2.25176e-06
M13_OSTEOPOROSIS	ASTHMA_HOSPITAL_MAIN	Asthma, hospital admissions , main diagnosis only	-0.226528	0.797297	0.0214283	-0.268527	-0.18453	0.764505	0.831495	-10.5715	4.0414e-26
M13_OSTEOPOROSIS	AUTOIMMUNE	Autoimmune diseases	-0.223835	0.799447	0.0252245	-0.273274	-0.174396	0.760884	0.839964	-8.87372	7.07424e-19
M13_OSTEOPOROSIS	BL_AGE	Baseline age	-0.0653277	0.93676	0.00124429	-0.0677664	-0.0628889	0.934479	0.939048	-52.5018	0
M13_OSTEOPOROSIS	BMI	Body mass index	0.203993	1.22629	0.00881986	0.186707	0.22128	1.20527	1.24767	23.1289	2.37228e-118
M13_OSTEOPOROSIS	D3_ANAEMIA	Anaemias	-0.124128	0.883267	0.031536	-0.185937	-0.0623185	0.830326	0.939584	-3.93607	8.28267e-05
M13_OSTEOPOROSIS	FALLS	Falls/tendency to fall	-0.415715	0.659868	0.0443913	-0.50272	-0.328709	0.604883	0.719852	-9.36479	7.6203e-21
M13_OSTEOPOROSIS	FG_HYPERTENSION	Hypertensive diseases (excluding secondary)	-0.00918956	0.990853	0.0174133	-0.043319	0.0249399	0.957606	1.02525	-0.527731	0.597686
M13_OSTEOPOROSIS	G6_EPLEPSY	Epilepsy	-0.471151	0.624283	0.059002	-0.586793	-0.35551	0.556108	0.700816	-7.98535	1.40122e-15
M13_OSTEOPOROSIS	G6_NEURO	Neurological diseases	-0.109231	0.896523	0.0211181	-0.150622	-0.0678408	0.860173	0.934409	-5.17242	2.31081e-07
M13_OSTEOPOROSIS	G6_XTRAPYR	Extrapyramidal and movement disorders	-0.484814	0.615812	0.0675441	-0.617198	-0.35243	0.539454	0.702978	-7.17774	7.08713e-13
M13_OSTEOPOROSIS	J10_BRONCHIECTASIS	Bronchiectasis	-0.352016	0.703269	0.0864385	-0.521432	-0.1826	0.59367	0.833102	-4.07245	4.65221e-05
M13_OSTEOPOROSIS	J10_COPD	COPD	-0.523778	0.592279	0.0400956	-0.602364	-0.445192	0.547516	0.640701	-13.0632	5.34201e-39
M13_OSTEOPOROSIS	K11_DIAHER	Diaphragmatic hernia	-0.214694	0.806788	0.0295808	-0.272671	-0.156717	0.761343	0.854946	-7.25787	3.9323e-13
M13_OSTEOPOROSIS	K11_GIDISEASES	Gastrointestinal diseases	-0.179987	0.835281	0.020504	-0.220174	-0.1398	0.802379	0.869533	-8.77811	1.66248e-18
M13_OSTEOPOROSIS	K11_GIDISEASES_AGE	Time since diagnosis at baseline (years): Gastrointestinal diseases	-0.000898545	0.999102	0.000902433	-0.00266728	0.000870191	0.997336	1.00087	-0.995692	0.3194
M13_OSTEOPOROSIS	K11_OTHDIG	Other diseases of the digestive system	-0.43185	0.649307	0.0456021	-0.521229	-0.342472	0.593791	0.710013	-9.46997	2.79925e-21
M13_OSTEOPOROSIS	M13_ARTHROSIS_OTH	Other arthrosis	-0.244634	0.782991	0.0485908	-0.33987	-0.149398	0.711863	0.861227	-5.03457	4.78928e-07
M13_OSTEOPOROSIS	M13_DORSOPATHY	Dorsopathies	-0.078355	0.924636	0.0205926	-0.118716	-0.0379943	0.88806	0.962718	-3.80501	0.000141796
M13_OSTEOPOROSIS	M13_RHEUMA	Rheumatoid arthritis	-0.394101	0.674286	0.137573	-0.66374	-0.124463	0.514922	0.882971	-2.86466	0.00417451
M13_OSTEOPOROSIS	M13_RHEUMA_AGE	Time since diagnosis at baseline (years): Rheumatoid arthritis	-0.0353988	0.96522	0.0174427	-0.069586	-0.00121169	0.93278	0.998789	-2.02943	0.0424144
M13_OSTEOPOROSIS	M13_SYSTCONNECT	Systemic connective tissue disorders	-0.466421	0.627243	0.0782542	-0.619796	-0.313046	0.538054	0.731216	-5.96034	2.5172e-09
M13_OSTEOPOROSIS	R18_SYMPTOMS_SIGNS_ABNORMAL_CLINI_LABOR_FINDI_NOT_ELSEW_CLASSIFIED	Symptoms, signs and abnormal clinical and laboratory findings, not elsewhere classified	-0.22784	0.796252	0.0173552	-0.261855	-0.193824	0.769622	0.823803	-13.128	2.27511e-39
M13_OSTEOPOROSIS	SEX	Sex	0.846028	2.33037	0.0244745	0.798058	0.893997	2.22122	2.44488	34.5678	7.71411e-262
M13_OSTEOPOROSIS	SMOKE3	Smoking status	-0.0427077	0.958191	0.0107761	-0.0638284	-0.0215869	0.938166	0.978644	-3.96319	7.39541e-05
M13_OSTEOPOROSIS	ST19_FRACT_FEMUR	Fracture of femur	-0.980462	0.375138	0.0988585	-1.17422	-0.786703	0.30906	0.455344	-9.91783	3.48246e-23
M13_OSTEOPOROSIS	ST19_FRACT_FOREA	Fracture of forearm	-0.470051	0.624971	0.0659956	-0.599399	-0.340702	0.549141	0.711271	-7.12246	1.06021e-12
M13_OSTEOPOROSIS	Z21_TRANSPLANTED_ORGAN_TISSUE_STATUS	Transplanted organ and tissue status	-1.33097	0.264221	0.132486	-1.59064	-1.0713	0.203796	0.342563	-10.0461	9.55976e-24
M13_OSTEOPOROSIS	p3001604	Monocyte count | Instance 0	0.00394679	1.00395	0.00330693	-0.00253468	0.0104283	0.997469	1.01048	1.19349	0.232678
M13_OSTEOPOROSIS	p3002385	Red blood cell (erythrocyte) distribution width | Instance 0	-0.0508957	0.950378	0.0076454	-0.0658804	-0.035911	0.936243	0.964726	-6.65704	2.79396e-11
M13_OSTEOPOROSIS	p3003338	Mean corpuscular haemoglobin concentration | Instance 0	0.0199027	1.0201	0.00811009	0.00400718	0.0357982	1.00402	1.03645	2.45406	0.0141252
M13_OSTEOPOROSIS	p3006923	Alanine aminotransferase | Instance 0	0.0692265	1.07168	0.0132242	0.0433076	0.0951455	1.04426	1.09982	5.23483	1.65135e-07
M13_OSTEOPOROSIS	p3013650	Neutrophill count | Instance 0	-0.0719411	0.930586	0.00750447	-0.0866495	-0.0572326	0.916998	0.944374	-9.58642	9.11903e-22
M13_OSTEOPOROSIS	p3013721	Aspartate aminotransferase | Instance 0	-0.0845826	0.918896	0.0110664	-0.106272	-0.0628928	0.89918	0.939044	-7.64317	2.1194e-14
M13_OSTEOPOROSIS	p3019900	Cholesterol | Instance 0	0.0363082	1.03698	0.00808276	0.0204663	0.0521502	1.02068	1.05353	4.49206	7.05367e-06
M13_OSTEOPOROSIS	p3020564	Creatinine | Instance 0	0.0775544	1.08064	0.00958526	0.0587677	0.0963412	1.06053	1.10113	8.09101	5.91718e-16
M13_OSTEOPOROSIS	p3023602	HDL cholesterol | Instance 0	-0.0281033	0.972288	0.00855961	-0.0448798	-0.0113268	0.956112	0.988737	-3.28324	0.00102619
M13_OSTEOPOROSIS	p3024731	Mean corpuscular volume | Instance 0	-0.0262592	0.974083	0.00900201	-0.0439028	-0.00861556	0.957047	0.991421	-2.91703	0.00353377
M13_OSTEOPOROSIS	p3026361	Red blood cell (erythrocyte) count | Instance 0	0.0900768	1.09426	0.0106937	0.0691176	0.111036	1.07156	1.11744	8.42338	3.65775e-17
M13_OSTEOPOROSIS	p3035995	Alkaline phosphatase | Instance 0	-0.0607755	0.941035	0.00663783	-0.0737854	-0.0477656	0.928871	0.953357	-9.15592	5.38964e-20
M13_OTHERJOINT	ASTHMA_EXCL_AGE	Time since diagnosis at baseline (years): Excluding asthma or asthma-COPD overlap	0.0019221	1.00192	0.000580025	0.000785273	0.00305893	1.00079	1.00306	3.31383	0.000920287
M13_OTHERJOINT	ASTHMA_HOSPITAL_MAIN	Asthma, hospital admissions , main diagnosis only	-0.224901	0.798595	0.026327	-0.276501	-0.173301	0.758433	0.840884	-8.54261	1.31218e-17
M13_OTHERJOINT	BL_AGE	Baseline age	-0.0153712	0.984746	0.00104523	-0.0174198	-0.0133225	0.982731	0.986766	-14.7059	5.90467e-49
M13_OTHERJOINT	BMI	Body mass index	-0.195751	0.822217	0.00820099	-0.211824	-0.179677	0.809107	0.83554	-23.8692	6.40594e-126
M13_OTHERJOINT	F5_ADO	Affective disorder, aux endpoint for F5_SAD	-0.150139	0.860588	0.0263957	-0.201874	-0.0984048	0.817198	0.906282	-5.68802	1.28518e-08
M13_OTHERJOINT	FG_CVD	Cardiovascular diseases (excluding rheumatic etc)	-0.033825	0.966741	0.0186476	-0.0703736	0.00272356	0.932046	1.00273	-1.81391	0.0696916
M13_OTHERJOINT	FG_DISVEINLYMPH	Diseases of veins, lymphatic vessels and lymph nodes, not elsewhere classified (FINNGEN)	-0.187806	0.828775	0.0338905	-0.25423	-0.121382	0.775513	0.885696	-5.54156	2.99783e-08
M13_OTHERJOINT	G6_EPIPAROX	Episodal and paroxysmal disorders	0.194014	1.21411	0.0474474	0.101019	0.28701	1.1063	1.33244	4.08904	4.33164e-05
M13_OTHERJOINT	G6_NERPLEX	Nerve, nerve root and plexus disorders	-0.302048	0.739303	0.0624331	-0.424415	-0.179681	0.654153	0.835537	-4.83794	1.31191e-06
M13_OTHERJOINT	G6_NERPLEX_AGE	Time since diagnosis at baseline (years): Nerve, nerve root and plexus disorders	0.0141098	1.01421	0.00445509	0.00537795	0.0228416	1.00539	1.0231	3.16711	0.00153962
M13_OTHERJOINT	G6_NEURO	Neurological diseases	-0.271015	0.762605	0.043524	-0.356321	-0.18571	0.700248	0.830514	-6.2268	4.76051e-10
M13_OTHERJOINT	K11_GIDISEASES	Gastrointestinal diseases	-0.152005	0.858984	0.0173772	-0.186064	-0.117947	0.83022	0.888743	-8.74739	2.18337e-18
M13_OTHERJOINT	K11_OESITIS	Oesophagitis	-0.216644	0.805217	0.0554104	-0.325246	-0.108041	0.722349	0.89759	-3.9098	9.23711e-05
M13_OTHERJOINT	K11_OTHGASTR	Other gastritis (incl. Duodenitis)	-0.212035	0.808936	0.0861395	-0.380866	-0.0432052	0.68327	0.957715	-2.46154	0.0138343
M13_OTHERJOINT	K11_OTHGASTR_AGE	Time since diagnosis at baseline (years): Other gastritis (incl. Duodenitis)	0.0192321	1.01942	0.0119761	-0.00424056	0.0427048	0.995768	1.04363	1.60588	0.108301
M13_OTHERJOINT	M13_DORSALGIA	Dorsalgia	-0.479194	0.619282	0.0529608	-0.582995	-0.375393	0.558224	0.687019	-9.04808	1.45499e-19
M13_OTHERJOINT	M13_DORSOPATHY	Dorsopathies	-0.181787	0.833779	0.0238397	-0.228512	-0.135062	0.795717	0.873662	-7.62538	2.43325e-14
M13_OTHERJOINT	M13_OSTEOCHONDRO	Osteopathies and chondropathies	-0.308132	0.734819	0.0529715	-0.411954	-0.204309	0.662355	0.81521	-5.81693	5.99384e-09
M13_OTHERJOINT	M13_SOFTTISSUE	Soft tissue disorders	-0.375259	0.687111	0.0242063	-0.422702	-0.327815	0.655274	0.720496	-15.5025	3.33534e-54
M13_OTHERJOINT	R18_SYMPTOMS_SIGNS_ABNORMAL_CLINI_LABOR_FINDI_NOT_ELSEW_CLASSIFIED	Symptoms, signs and abnormal clinical and laboratory findings, not elsewhere classified	-0.24621	0.781758	0.0194929	-0.284415	-0.208004	0.752454	0.812204	-12.6307	1.42978e-36
M13_OTHERJOINT	RHEUMA_ENDPOINTS	Finngen Rheumatological endpoints	-0.743706	0.475349	0.0399497	-0.822006	-0.665406	0.439549	0.514065	-18.6161	2.38098e-77
M13_OTHERJOINT	RHEUMA_ENDPOINTS_AGE	Time since diagnosis at baseline (years): Finngen Rheumatological endpoints	0.0190074	1.01919	0.00333878	0.0124635	0.0255513	1.01254	1.02588	5.69292	1.24886e-08
M13_OTHERJOINT	SEX	Sex	0.203356	1.22551	0.0209215	0.162351	0.244361	1.17627	1.27681	9.71997	2.47846e-22
M13_OTHERJOINT	SMOKE3	Smoking status	-0.0475536	0.953559	0.0111679	-0.0694423	-0.025665	0.932914	0.974662	-4.25807	2.06201e-05
M13_OTHERJOINT	ST19_INJURY_POISO_CERTA_OTHER_CONSE_EXTER_CAUSES	Injury, poisoning and certain other consequences of external causes	-0.319772	0.726315	0.0268605	-0.372418	-0.267126	0.689066	0.765576	-11.9049	1.11598e-32
M13_OTHERJOINT	Z21_FACTO_INFLUENCI_HEALTH_STATUS_CONTACT_W_HEALTH_SERVI	Factors influencing health status and contact with health services	-0.155122	0.85631	0.0192016	-0.192757	-0.117488	0.824682	0.889151	-8.07861	6.55089e-16
M13_OTHERJOINT	p3002385	Red blood cell (erythrocyte) distribution width | Instance 0	-0.0244988	0.975799	0.00763227	-0.0394578	-0.00953983	0.961311	0.990506	-3.2099	0.00132782
M13_OTHERJOINT	p3010813	White blood cell (leukocyte) count | Instance 0	0.0153422	1.01546	0.00814003	-0.000611969	0.0312963	0.999388	1.03179	1.88478	0.059459
M13_OTHERJOINT	p3013721	Aspartate aminotransferase | Instance 0	-0.0325824	0.967943	0.00724356	-0.0467795	-0.0183853	0.954298	0.981783	-4.49812	6.8558e-06
M13_OTHERJOINT	p3019900	Cholesterol | Instance 0	-0.0162574	0.983874	0.00842377	-0.0327677	0.000252854	0.967763	1.00025	-1.92995	0.0536134
M13_OTHERJOINT	p3020564	Creatinine | Instance 0	-0.0148702	0.98524	0.00777415	-0.0301073	0.000366834	0.970341	1.00037	-1.91278	0.0557765
M13_OTHERJOINT	p3026361	Red blood cell (erythrocyte) count | Instance 0	0.0945069	1.09912	0.00930095	0.0762774	0.112736	1.07926	1.11934	10.161	2.96043e-24
M13_OTHERJOINT	p3035995	Alkaline phosphatase | Instance 0	0.00224311	1.00225	0.00817455	-0.0137787	0.0182649	0.986316	1.01843	0.274401	0.783777
M13_OTHERJOINT	p3048773	Triglycerides | Instance 0	0.0124081	1.01249	0.00878941	-0.00481887	0.029635	0.995193	1.03008	1.41171	0.158037
M13_POLYMYALGIA	BL_AGE	Baseline age	-0.0834086	0.919975	0.00274298	-0.0887847	-0.0780324	0.915043	0.924934	-30.408	4.30927e-203
M13_POLYMYALGIA	BMI	Body mass index	-0.087821	0.915925	0.0138679	-0.115002	-0.0606404	0.891365	0.941162	-6.33267	2.40953e-10
M13_POLYMYALGIA	FG_CVD	Cardiovascular diseases (excluding rheumatic etc)	-0.144427	0.865518	0.0289193	-0.201108	-0.0877466	0.817824	0.915993	-4.99416	5.90938e-07
M13_POLYMYALGIA	SEX	Sex	0.212641	1.23694	0.0317013	0.150508	0.274775	1.16242	1.31623	6.70765	1.97784e-11
M13_POLYMYALGIA	SMOKE3	Smoking status	0.0252302	1.02555	0.019886	-0.0137457	0.0642062	0.986348	1.06631	1.26874	0.204534
M13_POLYMYALGIA	p3013650	Neutrophill count | Instance 0	-0.144328	0.865604	0.0122156	-0.16827	-0.120386	0.845125	0.886578	-11.815	3.26479e-32
M13_POLYMYALGIA	p3026361	Red blood cell (erythrocyte) count | Instance 0	0.0943685	1.09896	0.0160821	0.0628482	0.125889	1.06487	1.13416	5.86792	4.41295e-09
M13_RHEUMA	BL_AGE	Baseline age	-0.0398418	0.960941	0.00194727	-0.0436584	-0.0360253	0.957281	0.964616	-20.4604	4.85523e-93
M13_RHEUMA	BMI	Body mass index	-0.124052	0.883334	0.013502	-0.150516	-0.0975887	0.860264	0.907022	-9.18769	4.01386e-20
M13_RHEUMA	COPD_EARLY	Early onset COPD	-0.248496	0.779973	0.0825922	-0.410373	-0.0866182	0.663402	0.917027	-3.00871	0.0026236
M13_RHEUMA	D3_IMMUNEMECHANISM_AGE	Time since diagnosis at baseline (years): Certain disorders involving the immune mechanism	-0.025094	0.975218	0.00725411	-0.0393118	-0.0108762	0.961451	0.989183	-3.45928	0.000541612
M13_RHEUMA	FG_CVD	Cardiovascular diseases (excluding rheumatic etc)	-0.1552	0.856244	0.0290349	-0.212107	-0.0982927	0.808878	0.906384	-5.34529	9.027e-08
M13_RHEUMA	J10_LOWCHRON	Chronic lower respiratory diseases	-0.295277	0.744326	0.0372727	-0.36833	-0.222224	0.691889	0.800736	-7.92206	2.33601e-15
M13_RHEUMA	L12_PAPULOSQUAMOUS	Papulosquamous disorders	-0.587819	0.555538	0.0653973	-0.715995	-0.459643	0.488706	0.631509	-8.98843	2.50785e-19
M13_RHEUMA	M13_SOFTTISSUE	Soft tissue disorders	-0.437321	0.645764	0.0374069	-0.510637	-0.364005	0.600113	0.694888	-11.6909	1.41867e-31
M13_RHEUMA	M13_SYSTCONNECT	Systemic connective tissue disorders	-1.54477	0.213361	0.117439	-1.77495	-1.31459	0.169493	0.268583	-13.1538	1.61767e-39
M13_RHEUMA	SEX	Sex	0.362059	1.43628	0.0358026	0.291887	0.432231	1.33895	1.54069	10.1126	4.85553e-24
M13_RHEUMA	SMOKE3	Smoking status	-0.152137	0.85887	0.0192385	-0.189844	-0.114431	0.827088	0.891874	-7.90797	2.61626e-15
M13_RHEUMA	p3002385	Red blood cell (erythrocyte) distribution width | Instance 0	-0.183123	0.832666	0.0115674	-0.205794	-0.160451	0.814001	0.85176	-15.831	1.90289e-56
M13_RHEUMA	p3006140	Total bilirubin | Instance 0	0.0455742	1.04663	0.015928	0.014356	0.0767925	1.01446	1.07982	2.86127	0.00421946
M13_RHEUMA	p3013650	Neutrophill count | Instance 0	-0.141947	0.867667	0.0122012	-0.165861	-0.118033	0.847164	0.888667	-11.6338	2.77347e-31
M13_RHEUMA	p3023602	HDL cholesterol | Instance 0	0.120757	1.12835	0.0159578	0.08948	0.152033	1.09361	1.1642	7.56724	3.81227e-14
M13_RHEUMA	p3024731	Mean corpuscular volume | Instance 0	-0.0214368	0.978791	0.0154742	-0.0517657	0.0088921	0.949551	1.00893	-1.38532	0.165953
M13_RHEUMA	p3026361	Red blood cell (erythrocyte) count | Instance 0	0.242103	1.27393	0.0178412	0.207135	0.277071	1.23015	1.31926	13.5699	6.04049e-42
M13_RHEUMA	p3035995	Alkaline phosphatase | Instance 0	-0.113989	0.892268	0.0111557	-0.135854	-0.0921244	0.87297	0.911992	-10.218	1.64674e-24
M13_SJOGREN	BL_AGE	Baseline age	-0.0300128	0.970433	0.00515337	-0.0401132	-0.0199124	0.960681	0.980285	-5.82392	5.74828e-09
M13_SJOGREN	BMI	Body mass index	0.0332236	1.03378	0.0366727	-0.0386536	0.105101	0.962084	1.11082	0.905948	0.364963
M13_SJOGREN	H7_LACRIMALSYSTEM	Disorders of lacrimal system	-0.687741	0.502711	0.201952	-1.08356	-0.291922	0.338389	0.746827	-3.40547	0.00066051
M13_SJOGREN	H7_LIDLACRIMALORBIT	Disorders of eyelid, lacrimal system and orbit	-0.951445	0.386182	0.153819	-1.25293	-0.649966	0.285668	0.522064	-6.18548	6.1912e-10
M13_SJOGREN	I9_OTHPER	Other peripheral vascular diseases	-1.81023	0.163617	0.175865	-2.15492	-1.46554	0.115913	0.230953	-10.2933	7.5542e-25
M13_SJOGREN	M13_ARTHROPATHIES	Arthropathies	-0.603609	0.546835	0.0983401	-0.796352	-0.410866	0.450971	0.663076	-6.13797	8.3582e-10
M13_SJOGREN	M13_RHEUMA	Rheumatoid arthritis	-1.91297	0.147641	0.205666	-2.31607	-1.50987	0.0986609	0.220938	-9.30134	1.38683e-20
M13_SJOGREN	SEX	Sex	1.64842	5.19876	0.123755	1.40587	1.89098	4.07905	6.62583	13.32	1.76999e-40
M13_SJOGREN	SMOKE3	Smoking status	0.0750457	1.07793	0.0532115	-0.029247	0.179338	0.971177	1.19643	1.41033	0.158443
M13_SJOGREN	p3023602	HDL cholesterol | Instance 0	0.269047	1.30872	0.0443759	0.182072	0.356022	1.1997	1.42764	6.06292	1.33674e-09
M13_SJOGREN	p3035995	Alkaline phosphatase | Instance 0	-0.0875903	0.916136	0.0299534	-0.146298	-0.0288828	0.8639	0.97153	-2.92422	0.0034532
N14_CHRONKIDNEYDIS	ACUTE_RESPIRATORY_INFECTIONS_AGE	Time since diagnosis at baseline (years): Asthma/COPD-related acute respiratory infections	0.00496149	1.00497	0.00101673	0.00296872	0.00695425	1.00297	1.00698	4.87983	1.06178e-06
N14_CHRONKIDNEYDIS	ASTHMA_EXCL	Excluding asthma or asthma-COPD overlap	-0.105579	0.899804	0.0162785	-0.137484	-0.0736734	0.871548	0.928975	-6.48578	8.82726e-11
N14_CHRONKIDNEYDIS	BL_AGE	Baseline age	-0.0624265	0.939482	0.0011693	-0.0647183	-0.0601347	0.937331	0.941638	-53.3881	0
N14_CHRONKIDNEYDIS	BMI	Body mass index	-0.102485	0.902591	0.00749871	-0.117183	-0.0877881	0.889423	0.915955	-13.6671	1.59709e-42
N14_CHRONKIDNEYDIS	C3_KIDNEY_NOTRENALPELVIS	Malignant neoplasm of kidney, except renal pelvis	-0.233407	0.791831	0.132004	-0.49213	0.0253158	0.611323	1.02564	-1.76818	0.0770303
N14_CHRONKIDNEYDIS	CD2_PRIMARY_LYMPHOID_HEMATOPOIETIC	Primary_lymphoid and hematopoietic malignant neoplasms	-0.342791	0.709786	0.0826362	-0.504755	-0.180827	0.603653	0.83458	-4.1482	3.35105e-05
N14_CHRONKIDNEYDIS	D3_ANAEMIA	Anaemias	-0.0982741	0.9064	0.0324365	-0.161849	-0.0346998	0.85057	0.965895	-3.02974	0.00244765
N14_CHRONKIDNEYDIS	E4_DIABETES	Diabetes mellitus	-0.224423	0.798977	0.0341248	-0.291307	-0.15754	0.747287	0.854243	-6.57655	4.81474e-11
N14_CHRONKIDNEYDIS	E4_ENDONUTRMET	Endocrine, nutritional and metabolic diseases	-0.217079	0.804866	0.0240635	-0.264243	-0.169915	0.767787	0.843736	-9.0211	1.86205e-19
N14_CHRONKIDNEYDIS	E4_ENDONUTRMET_AGE	Time since diagnosis at baseline (years): Endocrine, nutritional and metabolic diseases	-0.00602166	0.993996	0.00155585	-0.00907107	-0.00297225	0.99097	0.997032	-3.87034	0.000108685
N14_CHRONKIDNEYDIS	F5_ADO	Affective disorder, aux endpoint for F5_SAD	-0.0931056	0.911097	0.0244324	-0.140992	-0.0452189	0.868496	0.955788	-3.81074	0.000138553
N14_CHRONKIDNEYDIS	F5_BIPO_AGE	Time since diagnosis at baseline (years): Bipolar affective disorders	-0.0193169	0.980868	0.00363409	-0.0264396	-0.0121942	0.973907	0.98788	-5.31546	1.06386e-07
N14_CHRONKIDNEYDIS	FG_CVD	Cardiovascular diseases (excluding rheumatic etc)	-0.176703	0.838029	0.0279636	-0.231511	-0.121895	0.793334	0.885241	-6.31902	2.6322e-10
N14_CHRONKIDNEYDIS	FG_HYPERTENSION	Hypertensive diseases (excluding secondary)	-0.174083	0.840227	0.0297998	-0.232489	-0.115676	0.792558	0.890764	-5.84174	5.16593e-09
N14_CHRONKIDNEYDIS	FG_HYPERTENSION_AGE	Time since diagnosis at baseline (years): Hypertensive diseases (excluding secondary)	-0.00246433	0.997539	0.00120829	-0.00483253	-9.61238e-05	0.995179	0.999904	-2.03952	0.0413984
N14_CHRONKIDNEYDIS	FG_OTHHEART	Other heart diseases	-0.163717	0.848982	0.0339153	-0.23019	-0.0972442	0.794383	0.907334	-4.82723	1.38442e-06
N14_CHRONKIDNEYDIS	I9_CVD_HARD_AGE	Time since diagnosis at baseline (years): Hard cardiovascular diseases	-0.008084	0.991949	0.00211065	-0.0122208	-0.00394719	0.987854	0.996061	-3.83009	0.000128096
N14_CHRONKIDNEYDIS	I9_DOAAC	Diseases of arteries, arterioles and capillaries	-0.196445	0.821647	0.0425467	-0.279835	-0.113055	0.755908	0.893102	-4.61716	3.89033e-06
N14_CHRONKIDNEYDIS	I9_HEARTFAIL	Heart failure, strict	-0.0936135	0.910635	0.070219	-0.23124	0.0440132	0.793549	1.045	-1.33316	0.182478
N14_CHRONKIDNEYDIS	I9_HYPTENSHR	Hypertensive heart and/or renal disease	0.298519	1.34786	0.121146	0.0610769	0.53596	1.06298	1.70909	2.46412	0.0137349
N14_CHRONKIDNEYDIS	I9_VARICVE_AGE	Time since diagnosis at baseline (years): Varicose veins	0.00807556	1.00811	0.00271963	0.00274519	0.0134059	1.00275	1.0135	2.96937	0.00298416
N14_CHRONKIDNEYDIS	J10_ACUTELOWERNAS	Unspecified acute lower respiratory infection	-0.177497	0.837363	0.0273031	-0.23101	-0.123984	0.793731	0.883394	-6.50098	7.97987e-11
N14_CHRONKIDNEYDIS	K11_GIDISEASES	Gastrointestinal diseases	-0.13092	0.877288	0.0148868	-0.160097	-0.101742	0.852061	0.903262	-8.79437	1.43859e-18
N14_CHRONKIDNEYDIS	M13_POLYARTHROPATHIES	Polyarthropathies	-0.108894	0.896826	0.0302476	-0.168178	-0.0496095	0.845203	0.951601	-3.60008	0.000318125
N14_CHRONKIDNEYDIS	N14_GLOMERULAR	Glomerular diseases	-0.304947	0.737163	0.0885618	-0.478525	-0.131369	0.619697	0.876894	-3.44332	0.000574619
N14_CHRONKIDNEYDIS	N14_KIDUROTH	Other disorders of kidney and ureter	-0.0922385	0.911888	0.104554	-0.29716	0.112683	0.742925	1.11928	-0.882212	0.377662
N14_CHRONKIDNEYDIS	N14_URINOTH	Other diseases of urinary system	-0.10037	0.904503	0.0255211	-0.15039	-0.0503496	0.860372	0.950897	-3.93283	8.39522e-05
N14_CHRONKIDNEYDIS	R18_SYMPTOMS_SIGNS_ABNORMAL_CLINI_LABOR_FINDI_NOT_ELSEW_CLASSIFIED	Symptoms, signs and abnormal clinical and laboratory findings, not elsewhere classified	-0.159202	0.852824	0.0165479	-0.191635	-0.126768	0.825608	0.880938	-9.62067	6.54038e-22
N14_CHRONKIDNEYDIS	SEX	Sex	0.742092	2.10033	0.0201089	0.702679	0.781505	2.01916	2.18476	36.9037	4.03467e-298
N14_CHRONKIDNEYDIS	SMOKE3	Smoking status	-0.0950297	0.909346	0.0102315	-0.115083	-0.0749764	0.891292	0.927765	-9.28797	1.57255e-20
N14_CHRONKIDNEYDIS	p3001604	Monocyte count | Instance 0	-0.00285801	0.997146	0.00426238	-0.0112121	0.0054961	0.98885	1.00551	-0.67052	0.502526
N14_CHRONKIDNEYDIS	p3002385	Red blood cell (erythrocyte) distribution width | Instance 0	-0.0707001	0.931741	0.00666837	-0.0837699	-0.0576304	0.919643	0.943999	-10.6023	2.90718e-26
N14_CHRONKIDNEYDIS	p3010813	White blood cell (leukocyte) count | Instance 0	-0.0798282	0.923275	0.00991148	-0.0992543	-0.060402	0.905512	0.941386	-8.05411	8.00578e-16
N14_CHRONKIDNEYDIS	p3013721	Aspartate aminotransferase | Instance 0	-0.0255191	0.974804	0.00610458	-0.0374838	-0.0135543	0.96321	0.986537	-4.18032	2.91104e-05
N14_CHRONKIDNEYDIS	p3018251	Glucose | Instance 0	-0.0758324	0.926972	0.0058006	-0.0872014	-0.0644635	0.916492	0.93757	-13.0732	4.68462e-39
N14_CHRONKIDNEYDIS	p3019198	Lymphocyte count | Instance 0	0.078926	1.08212	0.0106673	0.0580186	0.0998335	1.05973	1.10499	7.39889	1.37328e-13
N14_CHRONKIDNEYDIS	p3019900	Cholesterol | Instance 0	0.0284196	1.02883	0.00864911	0.0114677	0.0453716	1.01153	1.04642	3.28585	0.00101676
N14_CHRONKIDNEYDIS	p3020564	Creatinine | Instance 0	-0.717727	0.48786	0.0085438	-0.734472	-0.700981	0.479759	0.496098	-84.0056	0
N14_CHRONKIDNEYDIS	p3023602	HDL cholesterol | Instance 0	0.0569229	1.05857	0.010168	0.036994	0.0768518	1.03769	1.07988	5.59824	2.1654e-08
N14_CHRONKIDNEYDIS	p3026361	Red blood cell (erythrocyte) count | Instance 0	0.0716295	1.07426	0.00802332	0.0559041	0.0873549	1.0575	1.09128	8.92766	4.3511e-19
N14_CHRONKIDNEYDIS	p3035995	Alkaline phosphatase | Instance 0	-0.0534955	0.94791	0.00663552	-0.0665009	-0.0404902	0.935662	0.960319	-8.06199	7.50597e-16
N14_CHRONKIDNEYDIS	p3048773	Triglycerides | Instance 0	-0.0558888	0.945644	0.00852912	-0.0726056	-0.039172	0.929968	0.961585	-6.5527	5.65063e-11
N14_ENDOMETRIOSIS	AB1_VIRAL_SKIN_MUCOUS_MEMBRANE	Viral infections characterized by skin and mucous membrane lesions	0.00638356	1.0064	0.145562	-0.278913	0.29168	0.756606	1.33867	0.0438546	0.96502
N14_ENDOMETRIOSIS	BL_AGE	Baseline age	0.0948249	1.09947	0.00685535	0.0813887	0.108261	1.08479	1.11434	13.8322	1.62857e-43
N14_ENDOMETRIOSIS	BMI	Body mass index	-0.253338	0.776205	0.0435716	-0.338737	-0.16794	0.71267	0.845405	-5.8143	6.08888e-09
N14_ENDOMETRIOSIS	H7_EYELIDINFLAMMATION	Other inflammation of eyelid	0.632573	1.88245	0.74787	-0.833224	2.09837	0.434646	8.15287	0.845833	0.397646
N14_ENDOMETRIOSIS	I9_NONRHEVALV	Non-rheumatic valve diseases	-0.807277	0.446071	0.551662	-1.88851	0.273961	0.151296	1.31516	-1.46335	0.14337
N14_ENDOMETRIOSIS	J10_SINUSITIS	Acute sinusitis	0.148243	1.15979	0.223109	-0.289044	0.585529	0.748979	1.79594	0.664438	0.50641
N14_ENDOMETRIOSIS	K11_OESULC_AGE	Time since diagnosis at baseline (years): Ulcer of oesophagus	-0.0678523	0.934399	0.0943952	-0.252863	0.117159	0.776574	1.1243	-0.71881	0.472258
N14_ENDOMETRIOSIS	K11_OTHINT_AGE	Time since diagnosis at baseline (years): Other diseases of intestine	0.0529448	1.05437	0.0912402	-0.125883	0.231772	0.881718	1.26083	0.58028	0.561726
N14_ENDOMETRIOSIS	L12_OTHPIGMENTATION_AGE	Time since diagnosis at baseline (years): Other disorders of pigmentation	0.108449	1.11455	0.108318	-0.10385	0.320749	0.90136	1.37816	1.00121	0.316724
N14_ENDOMETRIOSIS	M13_FIBROBLASTIC	Fibroblastic disorders	-0.152902	0.858214	0.326721	-0.793264	0.48746	0.452366	1.62818	-0.467989	0.639792
N14_ENDOMETRIOSIS	M13_IMPINGEMENT_AGE	Time since diagnosis at baseline (years): Impingement syndrome of shoulder	0.0725984	1.0753	0.152642	-0.226575	0.371772	0.79726	1.4503	0.475611	0.634351
N14_ENDOMETRIOSIS	M13_OSTEOPOROSIS_AGE	Time since diagnosis at baseline (years): Osteoporosis	0.0216895	1.02193	0.106903	-0.187837	0.231216	0.82875	1.26013	0.20289	0.839221
N14_ENDOMETRIOSIS	N14_OTHBLADD_AGE	Time since diagnosis at baseline (years): Other disorders of bladder	0.0613164	1.06324	0.0466543	-0.0301243	0.152757	0.970325	1.16504	1.31427	0.188755
N14_ENDOMETRIOSIS	N14_URINOTH	Other diseases of urinary system	-0.240461	0.786266	0.173031	-0.579595	0.0986738	0.560125	1.10371	-1.3897	0.164621
N14_ENDOMETRIOSIS	R18_ABDOMI_PELVIC_PAIN	Abdominal and pelvic pain	-0.759264	0.468011	0.360811	-1.46644	-0.0520862	0.230745	0.949247	-2.10432	0.0353503
N14_ENDOMETRIOSIS	R18_ABDOMI_PELVIC_PAIN_AGE	Time since diagnosis at baseline (years): Abdominal and pelvic pain	-0.00080704	0.999193	0.0418738	-0.0828782	0.0812641	0.920463	1.08466	-0.0192731	0.984623
N14_ENDOMETRIOSIS	R18_SYMPTOMS_SIGNS_ABNORMAL_CLINI_LABOR_FINDI_NOT_ELSEW_CLASSIFIED	Symptoms, signs and abnormal clinical and laboratory findings, not elsewhere classified	-0.0807805	0.922396	0.146692	-0.368291	0.20673	0.691916	1.22965	-0.550682	0.581852
N14_ENDOMETRIOSIS	R18_SYMPTOMS_SIGNS_INVOLVI_CIRCULATO_RESPI_SYSTEMS	Symptoms and signs involving the circulatory and respiratory systems	-0.0885248	0.91528	0.214257	-0.508462	0.331412	0.60142	1.39293	-0.41317	0.679482
N14_ENDOMETRIOSIS	SMOKE3	Smoking status	0.040853	1.0417	0.0661586	-0.0888155	0.170522	0.915014	1.18592	0.6175	0.536905
N14_ENDOMETRIOSIS	Z21_PERSONAL_HISTORY_OTH_DISEA_CONDI	Personal history of other diseases and conditions	0.13136	1.14038	0.308232	-0.472763	0.735483	0.623278	2.08649	0.426173	0.669982
N14_ENDOMETRIOSIS	Z21_PERSONS_ENCOUNTERI_HEALTH_SERVI_SPECIFIC_PROCED_HEALTH_CARE_AGE	Time since diagnosis at baseline (years): Persons encountering health services for specific procedures and health care	-0.0120788	0.987994	0.0253199	-0.061705	0.0375474	0.94016	1.03826	-0.477047	0.633329
N14_ENDOMETRIOSIS	Z21_PRESENCE_CARDIAC_VASCULAR_IMPLANTNTS_GRAFTS_AGE	Time since diagnosis at baseline (years): Presence of cardiac and vascular implants and grafts	0.22422	1.25135	0.199738	-0.16726	0.6157	0.84598	1.85095	1.12257	0.261621
N14_ENDOMETRIOSIS	p3001308	LDL direct | Instance 0	-0.0369899	0.963686	0.0487712	-0.13258	0.0585999	0.875833	1.06035	-0.758438	0.448189
N14_ENDOMETRIOSIS	p3002385	Red blood cell (erythrocyte) distribution width | Instance 0	-0.123311	0.883989	0.0406693	-0.203021	-0.0436003	0.816261	0.957337	-3.03203	0.00242913
N14_ENDOMETRIOSIS	p3003338	Mean corpuscular haemoglobin concentration | Instance 0	0.0166469	1.01679	0.0618225	-0.104523	0.137817	0.900754	1.14777	0.269268	0.787723
N14_ENDOMETRIOSIS	p3006140	Total bilirubin | Instance 0	-0.0276201	0.972758	0.0539425	-0.133345	0.0781053	0.875163	1.08124	-0.512028	0.608631
N14_ENDOMETRIOSIS	p3006315	Basophill count | Instance 0	-0.0283007	0.972096	0.0387209	-0.104192	0.047591	0.901052	1.04874	-0.730889	0.464847
N14_ENDOMETRIOSIS	p3006923	Alanine aminotransferase | Instance 0	-0.10845	0.897223	0.0940535	-0.292792	0.0758911	0.746177	1.07885	-1.15307	0.248881
N14_ENDOMETRIOSIS	p3007461	Platelet count | Instance 0	0.0658284	1.06804	0.046701	-0.0257038	0.157361	0.974624	1.17042	1.40957	0.158666
N14_ENDOMETRIOSIS	p3010813	White blood cell (leukocyte) count | Instance 0	-0.185611	0.830597	0.272963	-0.720609	0.349387	0.486456	1.4182	-0.679986	0.496513
N14_ENDOMETRIOSIS	p3013115	Eosinophill count | Instance 0	0.0306938	1.03117	0.0509024	-0.069073	0.130461	0.933259	1.13935	0.602994	0.546513
N14_ENDOMETRIOSIS	p3013650	Neutrophill count | Instance 0	-0.0411862	0.95965	0.2016	-0.436315	0.353943	0.646414	1.42467	-0.204297	0.838122
N14_ENDOMETRIOSIS	p3013721	Aspartate aminotransferase | Instance 0	0.113632	1.12034	0.0999141	-0.0821959	0.30946	0.921091	1.36269	1.1373	0.255414
N14_ENDOMETRIOSIS	p3018251	Glucose | Instance 0	0.1341	1.14351	0.0621139	0.012359	0.255841	1.01244	1.29155	2.15894	0.030855
N14_ENDOMETRIOSIS	p3019198	Lymphocyte count | Instance 0	0.203246	1.22537	0.205666	-0.199852	0.606345	0.818852	1.83372	0.988233	0.323039
N14_ENDOMETRIOSIS	p3020564	Creatinine | Instance 0	0.0101724	1.01022	0.0652578	-0.11773	0.138075	0.888936	1.14806	0.155881	0.876127
N14_ENDOMETRIOSIS	p3023602	HDL cholesterol | Instance 0	0.153591	1.16601	0.053875	0.0479975	0.259184	1.04917	1.29587	2.85087	0.00436
N14_ENDOMETRIOSIS	p3026361	Red blood cell (erythrocyte) count | Instance 0	0.0655569	1.06775	0.0676105	-0.0669572	0.198071	0.935235	1.21905	0.969626	0.332233
N14_ENDOMETRIOSIS	p3035941	Mean corpuscular haemoglobin | Instance 0	0.132462	1.14164	0.065048	0.00497069	0.259954	1.00498	1.29687	2.03638	0.0417122
N14_ENDOMETRIOSIS	p3035995	Alkaline phosphatase | Instance 0	0.156022	1.16885	0.0549791	0.0482653	0.263779	1.04945	1.30184	2.83785	0.00454188
N14_FEMGENPROL	BL_AGE	Baseline age	-0.0393331	0.96143	0.00232027	-0.0438807	-0.0347854	0.957068	0.965813	-16.9519	1.86225e-64
N14_FEMGENPROL	BMI	Body mass index	-0.00357249	0.996434	0.016972	-0.036837	0.0296921	0.963833	1.03014	-0.210493	0.833283
N14_FEMGENPROL	FG_CVD	Cardiovascular diseases (excluding rheumatic etc)	-0.138573	0.8706	0.0371475	-0.211381	-0.0657652	0.809466	0.936351	-3.73034	0.000191219
N14_FEMGENPROL	K11_DIVERTIC	Diverticular disease of intestine	-0.330664	0.718446	0.0816936	-0.490781	-0.170548	0.612148	0.843203	-4.04762	5.1742e-05
N14_FEMGENPROL	K11_GIDISEASES	Gastrointestinal diseases	-0.373545	0.68829	0.0365587	-0.445199	-0.301892	0.640697	0.739418	-10.2177	1.65237e-24
N14_FEMGENPROL	M13_ARTHROSIS	Arthrosis	-0.0901314	0.913811	0.069929	-0.22719	0.046927	0.79677	1.04805	-1.2889	0.197433
N14_FEMGENPROL	M13_MUSCULOSKELETAL	Diseases of the musculoskeletal system and connective tissue	-0.333781	0.71621	0.0393865	-0.410978	-0.256585	0.663002	0.773689	-8.4745	2.36085e-17
N14_FEMGENPROL	N14_OTHBLADD	Other disorders of bladder	-0.628016	0.53365	0.125075	-0.873158	-0.382873	0.417631	0.681899	-5.02112	5.13715e-07
N14_FEMGENPROL	N14_URETHRAOTH	Other disorders of urethra and urinary system	-0.729144	0.482322	0.0835765	-0.892951	-0.565337	0.409446	0.568169	-8.72426	2.67919e-18
N14_FEMGENPROL	SMOKE3	Smoking status	0.0672514	1.06956	0.0243962	0.0194358	0.115067	1.01963	1.12195	2.75664	0.00583992
N14_FEMGENPROL	p3007461	Platelet count | Instance 0	-0.0536665	0.947748	0.0163866	-0.0857835	-0.0215494	0.917793	0.978681	-3.27503	0.00105651
N14_FEMGENPROL	p3023602	HDL cholesterol | Instance 0	0.194511	1.21472	0.0190196	0.157234	0.231789	1.17027	1.26085	10.2269	1.50294e-24
N14_GLOMER_NEPHRITIS	BL_AGE	Baseline age	-0.0569091	0.94468	0.00540521	-0.0675031	-0.0463151	0.934725	0.954741	-10.5286	6.3801e-26
N14_GLOMER_NEPHRITIS	BMI	Body mass index	-0.128486	0.879426	0.037304	-0.2016	-0.0553712	0.817422	0.946134	-3.44429	0.000572565
N14_GLOMER_NEPHRITIS	E4_DIABETES	Diabetes mellitus	-0.770179	0.46293	0.141849	-1.0482	-0.49216	0.350569	0.611305	-5.42957	5.64901e-08
N14_GLOMER_NEPHRITIS	FG_HYPERTENSION	Hypertensive diseases (excluding secondary)	-0.491055	0.611981	0.103909	-0.694712	-0.287397	0.499218	0.750214	-4.72582	2.29188e-06
N14_GLOMER_NEPHRITIS	FG_HYPERTENSION_AGE	Time since diagnosis at baseline (years): Hypertensive diseases (excluding secondary)	-0.0184618	0.981708	0.00581621	-0.0298613	-0.00706222	0.97058	0.992963	-3.17419	0.00150253
N14_GLOMER_NEPHRITIS	N14_CHRONKIDNEYDIS	Chronic kidney disease	-0.597102	0.550404	0.290967	-1.16739	-0.0268174	0.311179	0.973539	-2.05213	0.040157
N14_GLOMER_NEPHRITIS	N14_RENALTUB	Renal tubulo-interstitial diseases	-1.1325	0.322227	0.270405	-1.66248	-0.602514	0.189667	0.547434	-4.18815	2.81234e-05
N14_GLOMER_NEPHRITIS	N14_RENFAILNAS	Unspecified kidney failure	-1.28565	0.27647	0.312654	-1.89844	-0.672865	0.149801	0.510245	-4.11207	3.9212e-05
N14_GLOMER_NEPHRITIS	R18_ABNORMAL_FINDI_EXAMI_URINE_WO_DIAGNOSIS	Abnormal findings on examination of urine, without diagnosis	-3.16567	0.0421857	0.468168	-4.08327	-2.24808	0.0168523	0.105602	-6.76183	1.36262e-11
N14_GLOMER_NEPHRITIS	SMOKE3	Smoking status	-0.222551	0.800474	0.0523947	-0.325242	-0.119859	0.722352	0.887045	-4.24758	2.16087e-05
N14_GLOMER_NEPHRITIS	p3001308	LDL direct | Instance 0	0.113871	1.12061	0.0402679	0.0349477	0.192795	1.03557	1.21263	2.82784	0.00468626
N14_GLOMER_NEPHRITIS	p3002385	Red blood cell (erythrocyte) distribution width | Instance 0	-0.189434	0.827427	0.0296727	-0.247592	-0.131277	0.780679	0.876975	-6.38413	1.72378e-10
N14_GLOMER_NEPHRITIS	p3013650	Neutrophill count | Instance 0	-0.0843869	0.919076	0.0339138	-0.150857	-0.0179171	0.859971	0.982242	-2.48828	0.0128364
N14_GLOMER_NEPHRITIS	p3020564	Creatinine | Instance 0	-0.193237	0.824286	0.0165494	-0.225673	-0.160801	0.797979	0.851461	-11.6764	1.68229e-31
N14_GLOMER_NEPHRITIS	p3023602	HDL cholesterol | Instance 0	0.223253	1.25014	0.0478286	0.129511	0.316995	1.13827	1.373	4.66778	3.04473e-06
N14_GLOMER_NEPHRITIS	p3026361	Red blood cell (erythrocyte) count | Instance 0	0.288358	1.33423	0.0374693	0.21492	0.361797	1.23976	1.43591	7.69585	1.40562e-14
N14_GLOMER_NEPHRITIS	p3035995	Alkaline phosphatase | Instance 0	-0.114623	0.891702	0.0303711	-0.174149	-0.0550972	0.840171	0.946393	-3.7741	0.000160588
N14_GLOMER_NEPHRITIS	p3048773	Triglycerides | Instance 0	-0.0633567	0.938609	0.0401408	-0.142031	0.0153179	0.867594	1.01544	-1.57836	0.114483
N14_HYDRONEPHR	AB1_INFECT_PARASIT_AGE	Time since diagnosis at baseline (years): Certain infectious and parasitic diseases	0.00546796	1.00548	0.00119423	0.0031273	0.00780861	1.00313	1.00784	4.57864	4.68018e-06
N14_HYDRONEPHR	BL_AGE	Baseline age	-0.0313002	0.969185	0.00191609	-0.0350556	-0.0275447	0.965552	0.972831	-16.3354	5.52243e-60
N14_HYDRONEPHR	BMI	Body mass index	-0.0762329	0.9266	0.0145764	-0.104802	-0.0476637	0.900503	0.953454	-5.22989	1.69615e-07
N14_HYDRONEPHR	C3_CANCER	Malignant neoplasm	-0.507744	0.601852	0.0457443	-0.597402	-0.418087	0.55024	0.658305	-11.0996	1.25982e-28
N14_HYDRONEPHR	C3_FEMALE_GENITAL	malignant neoplasm of female genital organs	-0.845304	0.429427	0.135991	-1.11184	-0.578766	0.328953	0.56059	-6.21588	5.1037e-10
N14_HYDRONEPHR	G6_CPETAL	Cerebral palsy and other paralytic syndromes	-0.31346	0.730914	0.192347	-0.690453	0.0635336	0.501349	1.0656	-1.62966	0.103174
N14_HYDRONEPHR	N14_CALCUKIDUR	Calculus of kidney and ureter	-1.40712	0.244849	0.0678285	-1.54006	-1.27417	0.214369	0.279662	-20.7452	1.35444e-95
N14_HYDRONEPHR	N14_OTHBLADD_AGE	Time since diagnosis at baseline (years): Other disorders of bladder	-0.0282585	0.972137	0.00598088	-0.0399808	-0.0165362	0.960808	0.9836	-4.72481	2.30335e-06
N14_HYDRONEPHR	SEX	Sex	-0.294901	0.744605	0.0328923	-0.359369	-0.230434	0.698117	0.794189	-8.96566	3.08439e-19
N14_HYDRONEPHR	SMOKE3	Smoking status	-0.0475712	0.953543	0.0195479	-0.0858843	-0.00925805	0.9177	0.990785	-2.43357	0.0149506
N14_HYDRONEPHR	p3002385	Red blood cell (erythrocyte) distribution width | Instance 0	-0.0744444	0.928259	0.0128354	-0.0996012	-0.0492875	0.905198	0.951907	-5.79994	6.63377e-09
N14_HYDRONEPHR	p3020564	Creatinine | Instance 0	-0.0606143	0.941186	0.00924909	-0.0787422	-0.0424864	0.924278	0.958403	-6.55354	5.6189e-11
N14_HYDRONEPHR	p3023602	HDL cholesterol | Instance 0	0.0935816	1.0981	0.0171056	0.0600552	0.127108	1.0619	1.13554	5.47081	4.47974e-08
N14_HYDRONEPHR	p3035995	Alkaline phosphatase | Instance 0	-0.0630303	0.938915	0.0124128	-0.0873588	-0.0387017	0.916348	0.962038	-5.07786	3.81719e-07
N14_NEPHROTICSYND	BMI	Body mass index	-0.0482198	0.952924	0.0538867	-0.153836	0.0573961	0.857413	1.05908	-0.894837	0.370874
N14_NEPHROTICSYND	R18_ABNORMAL_FINDI_EXAMI_URINE_WO_DIAGNOSIS	Abnormal findings on examination of urine, without diagnosis	-3.08765	0.0456089	0.487987	-4.04409	-2.13122	0.0175257	0.118693	-6.32733	2.49439e-10
N14_NEPHROTICSYND	SMOKE3	Smoking status	-0.0907522	0.913244	0.0790521	-0.245691	0.064187	0.782164	1.06629	-1.14801	0.250966
N14_NEPHROTICSYND	p3018251	Glucose | Instance 0	-0.20036	0.818436	0.0295714	-0.258319	-0.142401	0.772349	0.867273	-6.77546	1.24008e-11
N14_NEPHROTICSYND	p3020564	Creatinine | Instance 0	-0.118016	0.888682	0.0176979	-0.152703	-0.0833284	0.858385	0.920049	-6.66834	2.58714e-11
N14_PROSTHYPERPLA	ASTHMA_EXCL	Excluding asthma or asthma-COPD overlap	-0.113812	0.892426	0.0185138	-0.150098	-0.0775254	0.860623	0.925404	-6.14739	7.8767e-10
N14_PROSTHYPERPLA	BL_AGE	Baseline age	-0.080541	0.922617	0.00133276	-0.0831532	-0.0779289	0.92021	0.92503	-60.4316	0
N14_PROSTHYPERPLA	BMI	Body mass index	0.00230142	1.0023	0.0106041	-0.0184822	0.0230851	0.981688	1.02335	0.217031	0.828184
N14_PROSTHYPERPLA	C3_MALE_GENITAL	malignant neoplasm of male genital organs	1.03654	2.81944	0.0832572	0.873358	1.19972	2.39494	3.31919	12.4498	1.40119e-35
N14_PROSTHYPERPLA	F5_ADO	Affective disorder, aux endpoint for F5_SAD	-0.222758	0.800309	0.0345041	-0.290385	-0.155131	0.747976	0.856303	-6.45599	1.07511e-10
N14_PROSTHYPERPLA	G6_NEURO	Neurological diseases	-0.132886	0.875565	0.0269551	-0.185717	-0.0800545	0.830509	0.923066	-4.92988	8.22807e-07
N14_PROSTHYPERPLA	K11_INTESTOTH	Other diseases of intestines	-0.185726	0.830501	0.0269406	-0.238529	-0.132924	0.787786	0.875532	-6.89393	5.42718e-12
N14_PROSTHYPERPLA	K11_REFLUX	Gastro-oesophageal reflux disease	-0.149609	0.861045	0.0314289	-0.211208	-0.0880096	0.809605	0.915752	-4.76024	1.9336e-06
N14_PROSTHYPERPLA	L12_SKIN_SUBCUTAN	Diseases of the skin and subcutaneous tissue	-0.125581	0.881985	0.0219041	-0.168512	-0.0826495	0.844921	0.920674	-5.73321	9.85472e-09
N14_PROSTHYPERPLA	M13_OTHERJOINT	Other joint disorders	-0.16624	0.846843	0.0373284	-0.239403	-0.093078	0.787098	0.911122	-4.45345	8.44998e-06
N14_PROSTHYPERPLA	N14_URINOTH	Other diseases of urinary system	-0.473847	0.622603	0.0437763	-0.559647	-0.388047	0.571411	0.678381	-10.8243	2.64177e-27
N14_PROSTHYPERPLA	R18_ABNORMAL_FINDI_EXAMI_BLOOD_WO_DIAGNOSIS	Abnormal findings on examination of blood, without diagnosis	-0.457792	0.632679	0.0812845	-0.617107	-0.298477	0.539503	0.741947	-5.63197	1.78163e-08
N14_PROSTHYPERPLA	R18_SYMPTOMS_SIGNS_ABNORMAL_CLINI_LABOR_FINDI_NOT_ELSEW_CLASSIFIED	Symptoms, signs and abnormal clinical and laboratory findings, not elsewhere classified	-0.124629	0.882824	0.0240362	-0.17174	-0.0775192	0.842199	0.925409	-5.18506	2.15942e-07
N14_PROSTHYPERPLA	R18_SYMPTOMS_SIGNS_INVOLVI_URINARY_SYSTEM	Symptoms and signs involving the urinary system	-0.282946	0.75356	0.0462792	-0.373652	-0.192241	0.688217	0.825108	-6.1139	9.72236e-10
N14_PROSTHYPERPLA	SMOKE3	Smoking status	0.0294165	1.02985	0.0124335	0.00504738	0.0537856	1.00506	1.05526	2.36592	0.0179855
N14_PROSTHYPERPLA	Z21_PERSONS_ENCOUNTERI_HEALTH_SERVI_EXAM_INVES	Persons encountering health services for examination and investigation	-0.180982	0.834451	0.03579	-0.251129	-0.110835	0.777922	0.895087	-5.05677	4.2642e-07
N14_PROSTHYPERPLA	p3013650	Neutrophill count | Instance 0	-0.0209188	0.979299	0.00887801	-0.0383194	-0.00351819	0.962406	0.996488	-2.35625	0.0184607
N14_PROSTHYPERPLA	p3023602	HDL cholesterol | Instance 0	0.106304	1.11216	0.0115968	0.0835749	0.129034	1.08717	1.13773	9.16667	4.87849e-20
N14_UROLITHIASIS	BMI	Body mass index	-0.143442	0.866371	0.0178283	-0.178385	-0.108499	0.83662	0.89718	-8.04574	8.57233e-16
N14_UROLITHIASIS	FG_CVD	Cardiovascular diseases (excluding rheumatic etc)	-0.202108	0.817007	0.0362819	-0.273219	-0.130997	0.760926	0.877221	-5.57048	2.54033e-08
N14_UROLITHIASIS	K11_GIDISEASES	Gastrointestinal diseases	-0.345654	0.707757	0.0348856	-0.414029	-0.27728	0.660982	0.757842	-9.90823	3.8337e-23
N14_UROLITHIASIS	SEX	Sex	-0.70039	0.496392	0.0391804	-0.777182	-0.623598	0.459699	0.536012	-17.8761	1.81227e-71
N14_UROLITHIASIS	SMOKE3	Smoking status	-0.0861127	0.917491	0.0234003	-0.131976	-0.040249	0.876362	0.96055	-3.67999	0.000233247
N14_UROLITHIASIS	p3002385	Red blood cell (erythrocyte) distribution width | Instance 0	-0.041765	0.959095	0.0165837	-0.0742683	-0.00926159	0.928423	0.990781	-2.51844	0.0117876
N14_UROLITHIASIS	p3018251	Glucose | Instance 0	-0.0706288	0.931808	0.0136403	-0.0973634	-0.0438943	0.907226	0.957055	-5.17794	2.24349e-07
N14_UROLITHIASIS	p3019900	Cholesterol | Instance 0	0.029563	1.03	0.0182206	-0.00614876	0.0652748	0.99387	1.06745	1.6225	0.104696
N14_UROLITHIASIS	p3023602	HDL cholesterol | Instance 0	0.175594	1.19195	0.0223938	0.131703	0.219485	1.14077	1.24543	7.84116	4.46401e-15
N14_UROLITHIASIS	p3035995	Alkaline phosphatase | Instance 0	-0.0931803	0.911029	0.0154438	-0.12345	-0.0629109	0.883866	0.939027	-6.0335	1.6045e-09
NAFLD	ALCOHOLMENTAL	Mental and behavioural disorders due to alcohol, excluding acute intoxication	-0.644568	0.524889	0.0713487	-0.784409	-0.504727	0.45639	0.603671	-9.03405	1.65438e-19
NAFLD	BL_AGE	Baseline age	-0.000244504	0.999756	0.00130064	-0.00279371	0.0023047	0.99721	1.00231	-0.187987	0.850887
NAFLD	BMI	Body mass index	-0.251278	0.777806	0.00956948	-0.270034	-0.232522	0.763354	0.792532	-26.2582	5.75422e-152
NAFLD	CHOLELITH_BROAD_AGE	Time since diagnosis at baseline (years): Cholelithiasis, broad definition with cholecystitis	-0.0124261	0.987651	0.0027356	-0.0177878	-0.00706445	0.982369	0.99296	-4.54238	5.56236e-06
NAFLD	E4_ENDONUTRMET	Endocrine, nutritional and metabolic diseases	-0.228548	0.795688	0.0260194	-0.279545	-0.177551	0.756127	0.837318	-8.78375	1.58116e-18
NAFLD	FG_HYPERTENSION	Hypertensive diseases (excluding secondary)	-0.157539	0.854243	0.0219814	-0.200622	-0.114456	0.818222	0.891851	-7.16694	7.66939e-13
NAFLD	K11_OESSTODUO	Diseases of oesophagus, stomach and duodenum	-0.336309	0.714403	0.0239697	-0.383288	-0.289329	0.681616	0.748766	-14.0306	1.01336e-44
NAFLD	R18_ABNORMAL_RESULTS_FUNCTION_STUDI	Abnormal results of function studies	-0.744437	0.475002	0.0888404	-0.918561	-0.570313	0.399093	0.565349	-8.37948	5.31608e-17
NAFLD	SEX	Sex	0.141211	1.15167	0.0214368	0.0991953	0.183226	1.10428	1.20109	6.5873	4.4791e-11
NAFLD	SMOKE3	Smoking status	-0.133299	0.875203	0.0138246	-0.160395	-0.106203	0.851807	0.899242	-9.64214	5.30678e-22
NAFLD	p3002385	Red blood cell (erythrocyte) distribution width | Instance 0	-0.0359736	0.964666	0.00913925	-0.0538862	-0.018061	0.94754	0.982101	-3.93617	8.2792e-05
NAFLD	p3006923	Alanine aminotransferase | Instance 0	-0.175049	0.839415	0.00667521	-0.188133	-0.161966	0.828505	0.85047	-26.2238	1.42179e-151
NAFLD	p3010813	White blood cell (leukocyte) count | Instance 0	-0.0226859	0.977569	0.00644222	-0.0353125	-0.0100594	0.965304	0.989991	-3.52145	0.000429194
NAFLD	p3018251	Glucose | Instance 0	-0.0276177	0.97276	0.00721281	-0.0417545	-0.0134808	0.959105	0.98661	-3.82898	0.000128678
NAFLD	p3019900	Cholesterol | Instance 0	0.083168	1.08672	0.0105967	0.062399	0.103937	1.06439	1.10953	7.84851	4.20999e-15
NAFLD	p3035995	Alkaline phosphatase | Instance 0	-0.0507514	0.950515	0.00808352	-0.0665948	-0.034908	0.935574	0.965694	-6.27838	3.42126e-10
NAFLD	p3048773	Triglycerides | Instance 0	-0.113469	0.892732	0.00921423	-0.131529	-0.0954098	0.876754	0.909	-12.3146	7.56093e-35
R18_HEADACHE1	BLEEDING	Bleeding	-0.359739	0.697858	0.082064	-0.520582	-0.198897	0.594175	0.819634	-4.38364	1.16711e-05
R18_HEADACHE1	BMI	Body mass index	-0.0474075	0.953699	0.0131853	-0.0732503	-0.0215647	0.929368	0.978666	-3.59547	0.000323804
R18_HEADACHE1	DM_COMORB_EXMORE	Diabetes-related co-morbidities/complications	-0.359409	0.698089	0.047166	-0.451852	-0.266965	0.636448	0.7657	-7.62009	2.53498e-14
R18_HEADACHE1	F5_ADO	Affective disorder, aux endpoint for F5_SAD	-0.295695	0.744014	0.0394085	-0.372934	-0.218456	0.688711	0.803759	-7.50333	6.22174e-14
R18_HEADACHE1	FG_CVD	Cardiovascular diseases (excluding rheumatic etc)	-0.135399	0.873368	0.0288834	-0.192009	-0.0787882	0.8253	0.924236	-4.68777	2.76196e-06
R18_HEADACHE1	G6_NEURO	Neurological diseases	-0.35144	0.703674	0.0328099	-0.415746	-0.287133	0.659848	0.750412	-10.7114	9.00116e-27
R18_HEADACHE1	K11_GIDISEASES	Gastrointestinal diseases	-0.245496	0.782317	0.031422	-0.307082	-0.18391	0.73559	0.832011	-7.81286	5.5906e-15
R18_HEADACHE1	K11_OESSTODUO	Diseases of oesophagus, stomach and duodenum	-0.141461	0.868089	0.0384467	-0.216815	-0.066107	0.805079	0.936031	-3.67941	0.000233774
R18_HEADACHE1	M13_MUSCULOSKELETAL	Diseases of the musculoskeletal system and connective tissue	-0.273754	0.760519	0.0272017	-0.327068	-0.22044	0.721035	0.802166	-10.0639	7.98013e-24
R18_HEADACHE1	R18_PAIN_THROAT_CHEST	Pain in throat and chest	-0.576385	0.561926	0.0487832	-0.671998	-0.480772	0.510687	0.618306	-11.8152	3.256e-32
R18_HEADACHE1	R18_SYMPTOMS_SIGNS_INVOLVI_DIGES_SYSTEM_ABDOMEN	Symptoms and signs involving the digestive system and abdomen	-0.471277	0.624205	0.0403771	-0.550414	-0.392139	0.576711	0.67561	-11.6719	1.77475e-31
R18_HEADACHE1	SEX	Sex	0.36681	1.44312	0.0286322	0.310692	0.422928	1.36437	1.52642	12.8111	1.42127e-37
R18_HEADACHE1	SMOKE3	Smoking status	-0.0469638	0.954122	0.0175086	-0.0812801	-0.0126475	0.921935	0.987432	-2.68232	0.00731132
R18_HEADACHE1	p3001308	LDL direct | Instance 0	0.00266465	1.00267	0.0134076	-0.0236138	0.0289431	0.976663	1.02937	0.198741	0.842465
R18_HEADACHE1	p3013115	Eosinophill count | Instance 0	-0.0226084	0.977645	0.0120901	-0.0463046	0.00108775	0.954751	1.00109	-1.86999	0.0614847
R18_HEADACHE1	p3023602	HDL cholesterol | Instance 0	0.0549877	1.05653	0.0159099	0.0238049	0.0861706	1.02409	1.08999	3.4562	0.000547855
R18_HEADACHE1	p3035995	Alkaline phosphatase | Instance 0	-0.0326644	0.967863	0.0120001	-0.0561841	-0.00914464	0.945365	0.990897	-2.72201	0.00648857
R18_HEADACHE1	p3048773	Triglycerides | Instance 0	-0.041911	0.958955	0.0140803	-0.0695079	-0.0143142	0.932853	0.985788	-2.97657	0.00291488
RHEUMA_NOS	BL_AGE	Baseline age	-0.0388168	0.961927	0.00199902	-0.0427348	-0.0348988	0.958165	0.965703	-19.4179	5.44381e-84
RHEUMA_NOS	BMI	Body mass index	-0.087035	0.916645	0.0137356	-0.113956	-0.0601138	0.892297	0.941657	-6.33648	2.3508e-10
RHEUMA_NOS	FG_CVD	Cardiovascular diseases (excluding rheumatic etc)	-0.101457	0.90352	0.0302399	-0.160726	-0.042188	0.851525	0.95869	-3.35507	0.00079344
RHEUMA_NOS	J10_LOWCHRON	Chronic lower respiratory diseases	-0.315888	0.729141	0.0352423	-0.384961	-0.246814	0.680477	0.781286	-8.96332	3.15034e-19
RHEUMA_NOS	K11_INTESTOTH	Other diseases of intestines	-0.308087	0.734851	0.0356108	-0.377883	-0.238291	0.685311	0.787973	-8.65151	5.08218e-18
RHEUMA_NOS	L12_PSORI_ARTHRO	Arthropathic psoriasis	-2.27829	0.102459	0.220006	-2.70949	-1.84709	0.0665705	0.157696	-10.3556	3.94781e-25
RHEUMA_NOS	M13_ARTHROSIS_OTH	Other arthrosis	-0.75471	0.470147	0.0770752	-0.905775	-0.603645	0.404229	0.546815	-9.79186	1.22029e-22
RHEUMA_NOS	M13_ARTHROSIS_POLY	Polyarthrosis	-0.476841	0.620741	0.10511	-0.682853	-0.270828	0.505174	0.762747	-4.53658	5.71739e-06
RHEUMA_NOS	M13_SYSTCONNECT	Systemic connective tissue disorders	-1.10313	0.331831	0.120594	-1.33949	-0.86677	0.261979	0.420307	-9.14744	5.82997e-20
RHEUMA_NOS	RHEUMA_ENDPOINTS	Finngen Rheumatological endpoints	-0.650215	0.521933	0.0422975	-0.733117	-0.567314	0.480409	0.567047	-15.3724	2.50577e-53
RHEUMA_NOS	SEX	Sex	0.556352	1.7443	0.0335951	0.490507	0.622197	1.63314	1.86302	16.5605	1.34502e-61
RHEUMA_NOS	SMOKE3	Smoking status	-0.181073	0.834374	0.0193697	-0.219037	-0.14311	0.803292	0.866659	-9.34829	8.90797e-21
RHEUMA_NOS	p3001308	LDL direct | Instance 0	0.0629195	1.06494	0.0139228	0.0356313	0.0902077	1.03627	1.0944	4.51917	6.20836e-06
RHEUMA_NOS	p3002385	Red blood cell (erythrocyte) distribution width | Instance 0	-0.174618	0.839778	0.0109562	-0.196091	-0.153144	0.821937	0.858006	-15.9378	3.46206e-57
RHEUMA_NOS	p3006140	Total bilirubin | Instance 0	0.074328	1.07716	0.0163936	0.0421972	0.106459	1.0431	1.11233	4.53397	5.78862e-06
RHEUMA_NOS	p3013650	Neutrophill count | Instance 0	-0.120166	0.886773	0.0124225	-0.144514	-0.0958182	0.865443	0.908629	-9.67324	3.9177e-22
RHEUMA_NOS	p3023602	HDL cholesterol | Instance 0	0.0917463	1.09609	0.0161434	0.0601059	0.123387	1.06195	1.13132	5.68322	1.32185e-08
RHEUMA_NOS	p3035995	Alkaline phosphatase | Instance 0	-0.0990955	0.905656	0.011734	-0.122094	-0.0760973	0.885065	0.926726	-8.44517	3.0361e-17
SMOKING	ALCOHOL_RELATED	Alcohol related diseases and deaths, all endpoints	-0.560697	0.570811	0.0663448	-0.69073	-0.430664	0.50121	0.650078	-8.45126	2.88183e-17
SMOKING	BL_AGE	Baseline age	-0.00240921	0.997594	0.00126085	-0.00488044	6.20181e-05	0.995131	1.00006	-1.91078	0.0560333
SMOKING	BMI	Body mass index	0.00391331	1.00392	0.0104111	-0.016492	0.0243186	0.983643	1.02462	0.37588	0.707006
SMOKING	CD2_BENIGN_TRANSVERSE_COLON	Benign neoplasm: Transverse colon	-0.33333	0.716534	0.200228	-0.725769	0.0591094	0.483952	1.06089	-1.66475	0.095962
SMOKING	CD2_INSITU_AGE	Time since diagnosis at baseline (years): In situ neoplasms	-0.00591953	0.994098	0.00502134	-0.0157612	0.00392212	0.984362	1.00393	-1.17887	0.238448
SMOKING	COPD_EARLY	Early onset COPD	-0.607945	0.544469	0.0701971	-0.745529	-0.470361	0.474483	0.624777	-8.66054	4.69541e-18
SMOKING	COPD_EARLY_AGE	Time since diagnosis at baseline (years): Early onset COPD	-0.000352608	0.999647	0.00340069	-0.00701783	0.00631262	0.993007	1.00633	-0.103687	0.917418
SMOKING	COPD_EXCL	COPD differential diagnosis	-0.135201	0.87354	0.02876	-0.19157	-0.0788324	0.825662	0.924195	-4.701	2.58888e-06
SMOKING	COPD_EXCL_AGE	Time since diagnosis at baseline (years): COPD differential diagnosis	0.0048508	1.00486	0.000998446	0.00289388	0.00680771	1.0029	1.00683	4.85834	1.18372e-06
SMOKING	D3_ANAEMIA_IRONDEF	Iron deficiency anaemia	0.148473	1.16006	0.0733136	0.00478151	0.292165	1.00479	1.33932	2.02518	0.0428485
SMOKING	DM_COMORB_EXMORE_AGE	Time since diagnosis at baseline (years): Diabetes-related co-morbidities/complications	-0.0165277	0.983608	0.00253773	-0.0215016	-0.0115538	0.978728	0.988513	-6.51277	7.37752e-11
SMOKING	F5_ADO	Affective disorder, aux endpoint for F5_SAD	-0.375076	0.687237	0.0440966	-0.461504	-0.288649	0.630335	0.749275	-8.50579	1.80358e-17
SMOKING	F5_ADO_AGE	Time since diagnosis at baseline (years): Affective disorder, aux endpoint for F5_SAD	0.00145962	1.00146	0.0021902	-0.00283308	0.00575233	0.997171	1.00577	0.666436	0.505133
SMOKING	G6_NERPLEX	Nerve, nerve root and plexus disorders	-0.0793179	0.923746	0.0526768	-0.182563	0.0239267	0.833132	1.02422	-1.50575	0.132132
SMOKING	G6_NEURO	Neurological diseases	-0.1283	0.879589	0.0443717	-0.215267	-0.0413332	0.806326	0.959509	-2.89148	0.00383426
SMOKING	G6_NEURO_AGE	Time since diagnosis at baseline (years): Neurological diseases	0.00322419	1.00323	0.00166212	-3.35024e-05	0.00648188	0.999966	1.0065	1.93981	0.0524031
SMOKING	I9_OTHPER	Other peripheral vascular diseases	-0.3256	0.722094	0.0752384	-0.473065	-0.178136	0.62309	0.836829	-4.32758	1.50756e-05
SMOKING	ILD_SYST_AUTO_DISEASES	Autoimmune diseases related-to ILD	-0.137785	0.871286	0.0400079	-0.216199	-0.0593709	0.805575	0.942357	-3.44394	0.000573295
SMOKING	J10_BRONCH	Bronchitis, not specified as acute or chronic	-0.302664	0.738848	0.0668819	-0.43375	-0.171578	0.648074	0.842335	-4.52534	6.02975e-06
SMOKING	J10_VASOALLERRHIN	Vasomotor and allergic rhinitis	0.00718294	1.00721	0.0663813	-0.122922	0.137288	0.884333	1.14716	0.108207	0.913831
SMOKING	J10_VASOALLERRHIN_AGE	Time since diagnosis at baseline (years): Vasomotor and allergic rhinitis	0.00389069	1.0039	0.00233391	-0.000683696	0.00846507	0.999317	1.0085	1.66702	0.0955097
SMOKING	K11_GASTRODUOULC	Gastroduodenal ulcer	-0.13826	0.870872	0.0503251	-0.236896	-0.0396248	0.789074	0.96115	-2.74734	0.00600808
SMOKING	K11_GIDISEASES	Gastrointestinal diseases	-0.138303	0.870835	0.0219591	-0.181342	-0.0952637	0.83415	0.909133	-6.2982	3.01115e-10
SMOKING	K11_ORAL	Diseases of oral cavity, salivary glands and jaws	-0.130092	0.878015	0.0498028	-0.227703	-0.03248	0.79636	0.968042	-2.61214	0.00899787
SMOKING	L12_FOLLICULARCYST	Follicular cysts of skin and subcutaneous tissue	-0.134326	0.874305	0.0622363	-0.256307	-0.0123456	0.773904	0.98773	-2.15833	0.0309021
SMOKING	PAIN	Pain (limb, back, neck, head abdominally)	-0.218306	0.80388	0.0342056	-0.285348	-0.151264	0.751753	0.859621	-6.38216	1.74611e-10
SMOKING	R18_SYMPTOMS_SIGNS_ABNORMAL_CLINI_LABOR_FINDI_NOT_ELSEW_CLASSIFIED	Symptoms, signs and abnormal clinical and laboratory findings, not elsewhere classified	-0.246515	0.78152	0.0250819	-0.295675	-0.197355	0.744029	0.820899	-9.82839	8.49683e-23
SMOKING	SEX	Sex	-0.153298	0.857874	0.0269978	-0.206212	-0.100383	0.81366	0.904491	-5.67816	1.36152e-08
SMOKING	SMOKE3	Smoking status	-1.91453	0.147411	0.0187398	-1.95126	-1.8778	0.142095	0.152926	-102.164	0
SMOKING	ST19_INJURY_POISO_CERTA_OTHER_CONSE_EXTER_CAUSES	Injury, poisoning and certain other consequences of external causes	-0.101293	0.903668	0.0642891	-0.227297	0.024711	0.796684	1.02502	-1.57559	0.11512
SMOKING	ST19_INJURY_POISO_CERTA_OTHER_CONSE_EXTER_CAUSES_AGE	Time since diagnosis at baseline (years): Injury, poisoning and certain other consequences of external causes	-0.0171325	0.983013	0.00830316	-0.0334064	-0.00085862	0.967145	0.999142	-2.06337	0.0390772
SMOKING	p3000963	Haemoglobin concentration | Instance 0	-0.0396752	0.961102	0.0126664	-0.0645009	-0.0148495	0.937535	0.98526	-3.13231	0.00173435
SMOKING	p3002385	Red blood cell (erythrocyte) distribution width | Instance 0	-0.154142	0.85715	0.00961775	-0.172993	-0.135292	0.841144	0.873461	-16.0268	8.29972e-58
SMOKING	p3006140	Total bilirubin | Instance 0	0.124752	1.13287	0.0119472	0.101336	0.148168	1.10665	1.15971	10.442	1.59423e-25
SMOKING	p3006315	Basophill count | Instance 0	-0.0421302	0.958745	0.0082519	-0.0583036	-0.0259568	0.943363	0.974377	-5.10551	3.29898e-07
SMOKING	p3006923	Alanine aminotransferase | Instance 0	0.0225966	1.02285	0.0102655	0.00247646	0.0427167	1.00248	1.04364	2.2012	0.0277216
SMOKING	p3007461	Platelet count | Instance 0	0.0334063	1.03397	0.00994283	0.0139187	0.0528939	1.01402	1.05432	3.35984	0.000779874
SMOKING	p3010813	White blood cell (leukocyte) count | Instance 0	0.00348532	1.00349	0.0102604	-0.0166247	0.0235954	0.983513	1.02388	0.339686	0.734093
SMOKING	p3013115	Eosinophill count | Instance 0	-0.0311958	0.969286	0.00936264	-0.0495462	-0.0128453	0.951661	0.987237	-3.33194	0.000862418
SMOKING	p3013650	Neutrophill count | Instance 0	-0.17167	0.842257	0.0127905	-0.196739	-0.146601	0.821405	0.863639	-13.4216	4.51574e-41
SMOKING	p3020564	Creatinine | Instance 0	0.0048526	1.00486	0.009217	-0.0132124	0.0229176	0.986875	1.02318	0.526483	0.598552
SMOKING	p3023602	HDL cholesterol | Instance 0	0.0855965	1.08937	0.0120951	0.0618906	0.109302	1.06385	1.1155	7.07696	1.47347e-12
SMOKING	p3024731	Mean corpuscular volume | Instance 0	-0.166952	0.84624	0.00987263	-0.186302	-0.147602	0.830023	0.862774	-16.9106	3.75928e-64
SMOKING	p3035995	Alkaline phosphatase | Instance 0	-0.0911154	0.912912	0.00915479	-0.109058	-0.0731723	0.896678	0.929441	-9.95275	2.45314e-23
SMOKING	p3048773	Triglycerides | Instance 0	-0.0284255	0.971975	0.00996968	-0.0479657	-0.00888523	0.953167	0.991154	-2.85119	0.0043556
SMOKING_DEPEND	AB1_OTHER_VIRAL_AGE	Time since diagnosis at baseline (years): Other viral diseases	0.00627165	1.00629	0.00106617	0.00418201	0.0083613	1.00419	1.0084	5.88244	4.04273e-09
SMOKING_DEPEND	ALCOHOL_RELATED	Alcohol related diseases and deaths, all endpoints	-0.322018	0.724685	0.0422127	-0.404754	-0.239283	0.667141	0.787192	-7.62847	2.3756e-14
SMOKING_DEPEND	BL_AGE	Baseline age	-0.000245019	0.999755	0.000871178	-0.0019525	0.00146246	0.998049	1.00146	-0.28125	0.778518
SMOKING_DEPEND	BMI	Body mass index	0.0132986	1.01339	0.00725183	-0.000914678	0.027512	0.999086	1.02789	1.83383	0.0666787
SMOKING_DEPEND	CD2_INSITU_AGE	Time since diagnosis at baseline (years): In situ neoplasms	-0.00627965	0.99374	0.00334545	-0.0128366	0.000277311	0.987245	1.00028	-1.87707	0.0605082
SMOKING_DEPEND	COPD_EARLY	Early onset COPD	-0.475518	0.621563	0.0442397	-0.562226	-0.38881	0.569939	0.677863	-10.7487	6.01264e-27
SMOKING_DEPEND	COPD_EARLY_AGE	Time since diagnosis at baseline (years): Early onset COPD	0.0043315	1.00434	0.00229257	-0.000161862	0.00882486	0.999838	1.00886	1.88936	0.0588434
SMOKING_DEPEND	D3_ANAEMIA_IRONDEF	Iron deficiency anaemia	0.107161	1.11311	0.0506902	0.0078098	0.206512	1.00784	1.22938	2.11403	0.0345124
SMOKING_DEPEND	F5_ADO	Affective disorder, aux endpoint for F5_SAD	-0.236714	0.789217	0.0204273	-0.276751	-0.196678	0.758243	0.821455	-11.5881	4.73333e-31
SMOKING_DEPEND	G6_NERPLEX	Nerve, nerve root and plexus disorders	-0.0615582	0.940298	0.0300398	-0.120435	-0.00268118	0.886535	0.997322	-2.04922	0.0404408
SMOKING_DEPEND	I9_OTHPER	Other peripheral vascular diseases	-0.155489	0.855996	0.0502407	-0.253959	-0.0570192	0.775724	0.944576	-3.09488	0.0019689
SMOKING_DEPEND	ILD_SYST_AUTO_DISEASES	Autoimmune diseases related-to ILD	-0.0616231	0.940237	0.0278495	-0.116207	-0.00703919	0.890291	0.992986	-2.21272	0.0269168
SMOKING_DEPEND	J10_ACUTELOWERNAS	Unspecified acute lower respiratory infection	-0.035197	0.965415	0.0251618	-0.0845132	0.0141193	0.91896	1.01422	-1.39883	0.161865
SMOKING_DEPEND	J10_BRONCH	Bronchitis, not specified as acute or chronic	-0.172321	0.841709	0.0452586	-0.261026	-0.0836157	0.770261	0.919785	-3.80747	0.000140394
SMOKING_DEPEND	J10_UPPERDIS_AGE	Time since diagnosis at baseline (years): Other diseases of upper respiratory tract	0.00508628	1.0051	0.000846441	0.00342729	0.00674528	1.00343	1.00677	6.00902	1.86645e-09
SMOKING_DEPEND	K11_GASTRODUOULC	Gastroduodenal ulcer	-0.055679	0.945843	0.0342994	-0.122905	0.0115466	0.884348	1.01161	-1.62332	0.10452
SMOKING_DEPEND	K11_GIDISEASES	Gastrointestinal diseases	-0.1181	0.888607	0.0151943	-0.147881	-0.0883201	0.862534	0.915468	-7.77266	7.68539e-15
SMOKING_DEPEND	K11_ORAL	Diseases of oral cavity, salivary glands and jaws	-0.0988002	0.905924	0.0336902	-0.164832	-0.0327685	0.848036	0.967763	-2.93261	0.0033613
SMOKING_DEPEND	L12_FOLLICULARCYST	Follicular cysts of skin and subcutaneous tissue	-0.0526304	0.948731	0.0430902	-0.137086	0.0318248	0.871896	1.03234	-1.2214	0.221934
SMOKING_DEPEND	M13_MUSCULOSKELETAL	Diseases of the musculoskeletal system and connective tissue	-0.10657	0.898912	0.0148722	-0.135719	-0.0774214	0.873088	0.9255	-7.16575	7.73597e-13
SMOKING_DEPEND	R18_SYMPTOMS_SIGNS_ABNORMAL_CLINI_LABOR_FINDI_NOT_ELSEW_CLASSIFIED	Symptoms, signs and abnormal clinical and laboratory findings, not elsewhere classified	-0.193169	0.824343	0.0158859	-0.224305	-0.162033	0.799071	0.850413	-12.1598	5.08995e-34
SMOKING_DEPEND	SEX	Sex	-0.0761561	0.926672	0.0186807	-0.11277	-0.0395426	0.893357	0.961229	-4.07673	4.56731e-05
SMOKING_DEPEND	SMOKE3	Smoking status	-1.34249	0.261194	0.0131302	-1.36823	-1.31676	0.254558	0.268003	-102.244	0
SMOKING_DEPEND	ST19_INJURY_POISO_CERTA_OTHER_CONSE_EXTER_CAUSES	Injury, poisoning and certain other consequences of external causes	-0.158515	0.853411	0.0212841	-0.200231	-0.116798	0.818542	0.889765	-7.44756	9.5083e-14
SMOKING_DEPEND	Z21_PERSONS_ENCOUNTERI_HEALTH_SERVI_OTH_CIRCUMSTANC1	Persons encountering health services in other circumstances	-0.570642	0.565163	0.0466009	-0.661978	-0.479305	0.51583	0.619213	-12.2453	1.78047e-34
SMOKING_DEPEND	Z21_PERSONS_ENCOUNTERI_HEALTH_SERVI_OTH_CIRCUMSTANC1_AGE	Time since diagnosis at baseline (years): Persons encountering health services in other circumstances	0.00953019	1.00958	0.00707545	-0.00433743	0.0233978	0.995672	1.02367	1.34694	0.178
SMOKING_DEPEND	p3000963	Haemoglobin concentration | Instance 0	-0.0396426	0.961133	0.00886753	-0.0570226	-0.0222626	0.944573	0.977983	-4.47053	7.80246e-06
SMOKING_DEPEND	p3001308	LDL direct | Instance 0	0.0122055	1.01228	0.00696409	-0.00144384	0.0258549	0.998557	1.02619	1.75264	0.0796642
SMOKING_DEPEND	p3002385	Red blood cell (erythrocyte) distribution width | Instance 0	-0.119149	0.887675	0.00658114	-0.132048	-0.10625	0.876299	0.899199	-18.1046	2.92965e-73
SMOKING_DEPEND	p3006140	Total bilirubin | Instance 0	0.0958307	1.10057	0.00851242	0.0791466	0.112515	1.08236	1.11909	11.2577	2.12122e-29
SMOKING_DEPEND	p3006315	Basophill count | Instance 0	-0.0371683	0.963514	0.00555394	-0.0480538	-0.0262827	0.953083	0.97406	-6.69223	2.19789e-11
SMOKING_DEPEND	p3006923	Alanine aminotransferase | Instance 0	0.0240245	1.02432	0.00727038	0.00977481	0.0382742	1.00982	1.03902	3.30443	0.000951685
SMOKING_DEPEND	p3007461	Platelet count | Instance 0	0.0257863	1.02612	0.00691458	0.012234	0.0393387	1.01231	1.04012	3.72927	0.000192035
SMOKING_DEPEND	p3010813	White blood cell (leukocyte) count | Instance 0	-0.00284357	0.99716	0.00699817	-0.0165597	0.0108726	0.983577	1.01093	-0.406331	0.684499
SMOKING_DEPEND	p3013115	Eosinophill count | Instance 0	-0.0234417	0.976831	0.00645009	-0.0360836	-0.0107997	0.96456	0.989258	-3.63432	0.000278717
SMOKING_DEPEND	p3013650	Neutrophill count | Instance 0	-0.111865	0.894165	0.00876746	-0.129048	-0.0946806	0.878931	0.909663	-12.7591	2.77551e-37
SMOKING_DEPEND	p3020564	Creatinine | Instance 0	-0.00314321	0.996862	0.00595568	-0.0148161	0.00852971	0.985293	1.00857	-0.527766	0.597662
SMOKING_DEPEND	p3023602	HDL cholesterol | Instance 0	0.0574881	1.05917	0.0085283	0.040773	0.0742033	1.04162	1.07703	6.74087	1.57442e-11
SMOKING_DEPEND	p3024731	Mean corpuscular volume | Instance 0	-0.117856	0.888824	0.00685529	-0.131292	-0.10442	0.876962	0.900847	-17.192	3.05066e-66
SMOKING_DEPEND	p3035995	Alkaline phosphatase | Instance 0	-0.0625361	0.939379	0.00641476	-0.0751088	-0.0499634	0.927643	0.951264	-9.74879	1.86679e-22
SMOKING_DEPEND	p3048773	Triglycerides | Instance 0	-0.0236268	0.97665	0.00712661	-0.0375947	-0.00965887	0.963103	0.990388	-3.31529	0.000915488
ST19_FRACT_WRIST_HAND_LEVEL	ASTHMA_EXCL	Excluding asthma or asthma-COPD overlap	-0.172093	0.841901	0.0533658	-0.276688	-0.0674979	0.758291	0.93473	-3.22478	0.00126069
ST19_FRACT_WRIST_HAND_LEVEL	BL_AGE	Baseline age	0.0133206	1.01341	0.00316578	0.00711581	0.0195254	1.00714	1.01972	4.20769	2.5799e-05
ST19_FRACT_WRIST_HAND_LEVEL	BMI	Body mass index	0.0559785	1.05757	0.026455	0.00412763	0.107829	1.00414	1.11386	2.11599	0.0343458
ST19_FRACT_WRIST_HAND_LEVEL	COPD_ASTHMA_PNEUMONIA_SEPSIS	COPD/asthma related pneumonia or pneumonia derived septicaemia	-0.0824917	0.920819	0.153226	-0.382809	0.217826	0.681943	1.24337	-0.538365	0.590325
ST19_FRACT_WRIST_HAND_LEVEL	COPD_EARLY	Early onset COPD	-0.343661	0.709169	0.168705	-0.674317	-0.0130059	0.509504	0.987078	-2.03706	0.0416444
ST19_FRACT_WRIST_HAND_LEVEL	F5_PANIC_AGE	Time since diagnosis at baseline (years): Panic disorder	-0.230492	0.794143	0.0857889	-0.398635	-0.062349	0.671236	0.939555	-2.68674	0.00721539
ST19_FRACT_WRIST_HAND_LEVEL	FALLS	Falls/tendency to fall	-0.587821	0.555537	0.371301	-1.31556	0.139915	0.268325	1.15018	-1.58314	0.11339
ST19_FRACT_WRIST_HAND_LEVEL	FALLS_AGE	Time since diagnosis at baseline (years): Falls/tendency to fall	0.0806978	1.08404	0.0529026	-0.0229894	0.184385	0.977273	1.20248	1.5254	0.127158
ST19_FRACT_WRIST_HAND_LEVEL	G6_SLEEPAPNO	Sleep apnoea	-0.0570955	0.944504	0.337446	-0.718478	0.604287	0.487493	1.82995	-0.169199	0.86564
ST19_FRACT_WRIST_HAND_LEVEL	H7_SCLERACORNEA_AGE	Time since diagnosis at baseline (years): Disorders of sclera, cornea, iris and ciliary body	-0.0199071	0.98029	0.0125741	-0.0445518	0.00473762	0.956426	1.00475	-1.58319	0.113379
ST19_FRACT_WRIST_HAND_LEVEL	K11_HERNIA	Hernia	-0.305163	0.737003	0.08164	-0.465174	-0.145151	0.628026	0.864891	-3.73791	0.000185556
ST19_FRACT_WRIST_HAND_LEVEL	R18_SYMPTOMS_SIGNS_INVOLVI_COGNITION_PERCEP_EMOTIONAL_STATE_BEHVI_AGE	Time since diagnosis at baseline (years): Symptoms and signs involving cognition, perception, emotional state and behaviour	-0.104212	0.901034	0.0316911	-0.166326	-0.0420987	0.84677	0.958775	-3.28837	0.00100769
ST19_FRACT_WRIST_HAND_LEVEL	R18_SYNCO_COLLAP	Syncope and collapse	-0.854953	0.425303	0.418859	-1.6759	-0.0340036	0.187139	0.966568	-2.04115	0.0412364
ST19_FRACT_WRIST_HAND_LEVEL	R18_SYNCO_COLLAP_AGE	Time since diagnosis at baseline (years): Syncope and collapse	0.0968324	1.10168	0.071795	-0.0438833	0.237548	0.957066	1.26814	1.34873	0.177422
ST19_FRACT_WRIST_HAND_LEVEL	SEX	Sex	-0.326377	0.721533	0.0516868	-0.427681	-0.225073	0.652019	0.798458	-6.31452	2.71e-10
ST19_FRACT_WRIST_HAND_LEVEL	SMOKE3	Smoking status	-0.0916101	0.912461	0.0351861	-0.160574	-0.0226465	0.851655	0.977608	-2.60359	0.00922542
ST19_FRACT_WRIST_HAND_LEVEL	ST19_INJURI_ABDOMEN_LOWER_BACK_LUMBAR_SPINE_PELVIS	Injuries to the abdomen, lower back, lumbar spine and pelvis	-0.934975	0.392596	0.612867	-2.13617	0.266221	0.118106	1.30502	-1.52558	0.127115
ST19_FRACT_WRIST_HAND_LEVEL	ST19_INJURI_ABDOMEN_LOWER_BACK_LUMBAR_SPINE_PELVIS_AGE	Time since diagnosis at baseline (years): Injuries to the abdomen, lower back, lumbar spine and pelvis	0.0635857	1.06565	0.0884728	-0.109818	0.236989	0.895997	1.26743	0.718703	0.472324
ST19_FRACT_WRIST_HAND_LEVEL	ST19_INJURI_ELBOW_FOREA_AGE	Time since diagnosis at baseline (years): Injuries to the elbow and forearm	-0.0462653	0.954789	0.0317549	-0.108504	0.0159731	0.897176	1.0161	-1.45695	0.14513
ST19_FRACT_WRIST_HAND_LEVEL	ST19_POISO_NARCOT_PSYCHOD_HALLUCINOG	Poisoning by narcotics and psychodysleptics [hallucinogens]	-0.641782	0.526354	0.650986	-1.91769	0.634128	0.146946	1.88538	-0.98586	0.324202
ST19_FRACT_WRIST_HAND_LEVEL	VWXY20_ACCIDENTS	Accidents	-0.333532	0.716389	0.273809	-0.870189	0.203124	0.418873	1.22522	-1.21812	0.223179
ST19_FRACT_WRIST_HAND_LEVEL	VWXY20_ACCIDENTS_AGE	Time since diagnosis at baseline (years): Accidents	-0.0305522	0.96991	0.0351498	-0.0994445	0.0383401	0.90534	1.03908	-0.869201	0.384737
ST19_FRACT_WRIST_HAND_LEVEL	p3035995	Alkaline phosphatase | Instance 0	-0.099963	0.904871	0.0216153	-0.142328	-0.0575979	0.867337	0.94403	-4.62465	3.75238e-06
T2D	ASTHMA_EXCL_AGE	Time since diagnosis at baseline (years): Excluding asthma or asthma-COPD overlap	0.00387528	1.00388	0.000543134	0.00281075	0.0049398	1.00281	1.00495	7.13503	9.67674e-13
T2D	ASTHMA_HOSPITAL_MAIN	Asthma, hospital admissions , main diagnosis only	-0.160615	0.85162	0.0262623	-0.212088	-0.109142	0.808893	0.896603	-6.1158	9.60718e-10
T2D	ASTHMA_NAS_AGE	Time since diagnosis at baseline (years): Asthma, unspecified (mode)	-0.0289171	0.971497	0.00549176	-0.0396808	-0.0181534	0.961096	0.98201	-5.26554	1.39777e-07
T2D	BL_AGE	Baseline age	-0.0378133	0.962893	0.00102459	-0.0398215	-0.0358051	0.960961	0.964828	-36.9057	3.74623e-298
T2D	BMI	Body mass index	-0.406126	0.666226	0.00751589	-0.420857	-0.391395	0.656484	0.676113	-54.0357	0
T2D	CHOLELITH_BROAD	Cholelithiasis, broad definition with cholecystitis	0.0149422	1.01505	0.034498	-0.0526726	0.082557	0.948691	1.08606	0.433133	0.664918
T2D	COPD_EARLY	Early onset COPD	-0.249442	0.779236	0.0451485	-0.337931	-0.160952	0.713245	0.851333	-5.52492	3.29634e-08
T2D	D3_HAEMOLYTICANAEMIA	Haemolytic anaemias	-0.534507	0.585958	0.130504	-0.79029	-0.278725	0.453713	0.756748	-4.09573	4.20842e-05
T2D	E4_NUTRIDEF	Other nutritional deficiencies	-0.075597	0.92719	0.0339983	-0.142232	-0.00896146	0.86742	0.991079	-2.22355	0.0261788
T2D	F5_ADO	Affective disorder, aux endpoint for F5_SAD	-0.0222963	0.97795	0.0491159	-0.118562	0.0739692	0.888197	1.07677	-0.453952	0.649863
T2D	F5_PSYCH	Psychiatric diseases	-0.150462	0.860311	0.0447541	-0.238178	-0.0627452	0.788062	0.939183	-3.36196	0.000773908
T2D	FG_CVD	Cardiovascular diseases (excluding rheumatic etc)	-0.170132	0.843553	0.0315591	-0.231987	-0.108277	0.792957	0.897379	-5.3909	7.01056e-08
T2D	FG_DISVEINLYMPH	Diseases of veins, lymphatic vessels and lymph nodes, not elsewhere classified (FINNGEN)	0.0278792	1.02827	0.0655204	-0.100538	0.156297	0.90435	1.16917	0.425504	0.67047
T2D	FG_DISVEINLYMPH_AGE	Time since diagnosis at baseline (years): Diseases of veins, lymphatic vessels and lymph nodes, not elsewhere classified (FINNGEN)	0.0104603	1.01052	0.00434036	0.0019533	0.0189672	1.00196	1.01915	2.41	0.0159527
T2D	FG_HYPERTENSION	Hypertensive diseases (excluding secondary)	-0.19306	0.824432	0.032518	-0.256794	-0.129326	0.773528	0.878687	-5.93703	2.90236e-09
T2D	FG_HYPERTENSION_AGE	Time since diagnosis at baseline (years): Hypertensive diseases (excluding secondary)	-0.00289365	0.997111	0.00127588	-0.00539434	-0.000392967	0.99462	0.999607	-2.26796	0.0233316
T2D	G6_CARPTU_AGE	Time since diagnosis at baseline (years): Carpal tunnel syndrome	-0.022628	0.977626	0.00699042	-0.036329	-0.00892702	0.964323	0.991113	-3.237	0.00120794
T2D	G6_SLEEPAPNO	Sleep apnoea	-0.132161	0.8762	0.0900552	-0.308666	0.0443436	0.734426	1.04534	-1.46756	0.142224
T2D	G6_SLEEPDISOTH	Other sleep disorders	-0.101193	0.903759	0.0522935	-0.203686	0.00130084	0.815718	1.0013	-1.93509	0.0529795
T2D	GOUT_AGE	Time since diagnosis at baseline (years): Gout, FINNGEN	-0.0028494	0.997155	0.00260207	-0.00794935	0.00225056	0.992082	1.00225	-1.09505	0.273494
T2D	I9_ANGINA	Angina pectoris	-0.0209796	0.979239	0.0474834	-0.114045	0.0720861	0.892217	1.07475	-0.441831	0.658612
T2D	I9_ANGINA_AGE	Time since diagnosis at baseline (years): Angina pectoris	-0.00850115	0.991535	0.00381367	-0.0159758	-0.0010265	0.984151	0.998974	-2.22913	0.0258055
T2D	I9_CVD_HARD	Hard cardiovascular diseases	-0.108634	0.897058	0.0478563	-0.202431	-0.0148379	0.816743	0.985272	-2.27001	0.0232067
T2D	I9_CVD_HARD_AGE	Time since diagnosis at baseline (years): Hard cardiovascular diseases	-0.00540798	0.994607	0.00362853	-0.0125198	0.00170381	0.987558	1.00171	-1.4904	0.136118
T2D	I9_PHLETHROM	Phlebitis and thrombophlebitis (not including DVT)	-0.00521756	0.994796	0.0870485	-0.175829	0.165394	0.838761	1.17986	-0.0599385	0.952205
T2D	I9_PHLETHROM_AGE	Time since diagnosis at baseline (years): Phlebitis and thrombophlebitis (not including DVT)	-0.0127129	0.987368	0.00518391	-0.0228732	-0.00255265	0.977386	0.997451	-2.45238	0.0141914
T2D	J10_ACUTELOWERNAS	Unspecified acute lower respiratory infection	-0.0947107	0.909636	0.0269384	-0.147509	-0.0419125	0.862855	0.958954	-3.51583	0.000438381
T2D	K11_GIDISEASES	Gastrointestinal diseases	-0.131927	0.876405	0.0190708	-0.169305	-0.094549	0.844251	0.909783	-6.91774	4.58893e-12
T2D	K11_HERING	Inguinal hernia	0.211282	1.23526	0.0407084	0.131495	0.291069	1.14053	1.33786	5.19015	2.10128e-07
T2D	K11_OESSTODUO	Diseases of oesophagus, stomach and duodenum	-0.0529079	0.948467	0.0224082	-0.0968272	-0.00898863	0.907713	0.991052	-2.36109	0.0182211
T2D	M13_MUSCULOSKELETAL	Diseases of the musculoskeletal system and connective tissue	-0.0690886	0.933244	0.017498	-0.103384	-0.0347931	0.901781	0.965805	-3.94837	7.86848e-05
T2D	N14_RENALTUB	Renal tubulo-interstitial diseases	-0.129773	0.878295	0.0416498	-0.211405	-0.0481408	0.809446	0.953	-3.11581	0.0018344
T2D	R18_ELEVATED_BLOOD_GLUCOSE_LEVEL	Elevated blood glucose level	-1.0637	0.345175	0.159593	-1.3765	-0.750907	0.252461	0.471938	-6.66511	2.64462e-11
T2D	RHEUMA_ENDPOINTS	Finngen Rheumatological endpoints	-0.0148167	0.985293	0.0280334	-0.0697611	0.0401278	0.932617	1.04094	-0.528537	0.597127
T2D	SEX	Sex	-0.00187758	0.998124	0.0182688	-0.0376838	0.0339286	0.963017	1.03451	-0.102775	0.918141
T2D	SMOKE3	Smoking status	-0.110492	0.895394	0.0101617	-0.130408	-0.0905751	0.877737	0.913406	-10.8734	1.54371e-27
T2D	SMOKING	Smoking	-0.160496	0.851721	0.0418804	-0.24258	-0.078412	0.784601	0.924583	-3.83225	0.000126977
T2D	p3001308	LDL direct | Instance 0	0.199678	1.22101	0.00779628	0.184398	0.214958	1.20249	1.23981	25.612	1.12242e-144
T2D	p3001604	Monocyte count | Instance 0	0.0225509	1.02281	0.0037341	0.0152322	0.0298697	1.01535	1.03032	6.03919	1.54894e-09
T2D	p3002385	Red blood cell (erythrocyte) distribution width | Instance 0	-0.0879862	0.915774	0.0067001	-0.101118	-0.0748542	0.903826	0.927879	-13.1321	2.15686e-39
T2D	p3006140	Total bilirubin | Instance 0	0.0432537	1.0442	0.00791613	0.0277383	0.058769	1.02813	1.06053	5.46399	4.65547e-08
T2D	p3006923	Alanine aminotransferase | Instance 0	-0.15479	0.856595	0.00591733	-0.166387	-0.143192	0.846718	0.866588	-26.1587	7.84672e-151
T2D	p3010813	White blood cell (leukocyte) count | Instance 0	-0.105749	0.89965	0.00623108	-0.117962	-0.0935363	0.88873	0.910705	-16.9712	1.34131e-64
T2D	p3018251	Glucose | Instance 0	-0.413162	0.661555	0.00533109	-0.423611	-0.402713	0.654679	0.668504	-77.5004	0
T2D	p3023602	HDL cholesterol | Instance 0	0.273491	1.31455	0.010336	0.253233	0.293749	1.28818	1.34145	26.4599	2.80626e-154
T2D	p3026361	Red blood cell (erythrocyte) count | Instance 0	-0.0856215	0.917942	0.00819538	-0.101684	-0.0695589	0.903315	0.932805	-10.4475	1.50391e-25
T2D	p3048773	Triglycerides | Instance 0	-0.14283	0.866901	0.00716384	-0.156871	-0.12879	0.854814	0.879159	-19.9377	1.91734e-88
THYROTOXICOSIS	BL_AGE	Baseline age	-0.0229885	0.977274	0.00263904	-0.028161	-0.0178161	0.972232	0.982342	-8.71095	3.01327e-18
THYROTOXICOSIS	BMI	Body mass index	-0.0838044	0.919611	0.0186866	-0.120429	-0.0471794	0.88654	0.953916	-4.48474	7.30033e-06
THYROTOXICOSIS	E4_HYTHYNAS	Hypothyroidism, other/unspecified	-1.72703	0.177813	0.086441	-1.89645	-1.5576	0.150101	0.21064	-19.9792	8.34745e-89
THYROTOXICOSIS	FG_CVD	Cardiovascular diseases (excluding rheumatic etc)	-0.352483	0.702941	0.0415118	-0.433845	-0.271121	0.648013	0.762524	-8.49114	2.04624e-17
THYROTOXICOSIS	SEX	Sex	0.864748	2.37441	0.0482346	0.77021	0.959286	2.16022	2.60983	17.9279	7.13675e-72
THYROTOXICOSIS	SMOKE3	Smoking status	-0.121568	0.885531	0.027029	-0.174544	-0.0685919	0.83984	0.933708	-4.49768	6.86998e-06
THYROTOXICOSIS	p3002385	Red blood cell (erythrocyte) distribution width | Instance 0	-0.0583407	0.943328	0.0174728	-0.0925867	-0.0240947	0.91157	0.976193	-3.33895	0.000840947
THYROTOXICOSIS	p3020564	Creatinine | Instance 0	-0.0748033	0.927926	0.0119231	-0.0981721	-0.0514345	0.906493	0.949866	-6.27383	3.52269e-10
THYROTOXICOSIS	p3035995	Alkaline phosphatase | Instance 0	-0.0961887	0.908293	0.0149778	-0.125545	-0.0668327	0.882016	0.935352	-6.42209	1.34418e-10
THYROTOXICOSIS	p3048773	Triglycerides | Instance 0	-0.00817969	0.991854	0.0209326	-0.0492069	0.0328475	0.951984	1.03339	-0.390762	0.695973
VWXY20_SUICI_OTHER_INTENTI_SELF_H	ALCOHOLMENTAL	Mental and behavioural disorders due to alcohol, excluding acute intoxication	-1.53414	0.215641	0.222278	-1.9698	-1.09849	0.139485	0.333375	-6.90192	5.13051e-12
VWXY20_SUICI_OTHER_INTENTI_SELF_H	BL_AGE	Baseline age	0.0472725	1.04841	0.0048175	0.0378304	0.0567146	1.03856	1.05835	9.81267	9.93035e-23
VWXY20_SUICI_OTHER_INTENTI_SELF_H	BMI	Body mass index	-0.0340508	0.966522	0.0367443	-0.106068	0.0379667	0.899363	1.0387	-0.926696	0.354084
VWXY20_SUICI_OTHER_INTENTI_SELF_H	F5_ADO	Affective disorder, aux endpoint for F5_SAD	-0.817966	0.441329	0.189121	-1.18864	-0.447296	0.304637	0.639355	-4.3251	1.52464e-05
VWXY20_SUICI_OTHER_INTENTI_SELF_H	F5_PSYCH	Psychiatric diseases	-1.46844	0.230285	0.190831	-1.84246	-1.09442	0.158427	0.334735	-7.69495	1.41549e-14
VWXY20_SUICI_OTHER_INTENTI_SELF_H	SMOKE3	Smoking status	-0.404933	0.667021	0.0512582	-0.505398	-0.304469	0.603266	0.737515	-7.89987	2.79193e-15
VWXY20_SUICI_OTHER_INTENTI_SELF_H	ST19_POISO_DRUGS_MEDICAM_BIOLO_SUBST	Poisoning by drugs, medicaments and biological substances	-2.8153	0.0598869	0.392438	-3.58446	-2.04613	0.0277516	0.129234	-7.17386	7.29111e-13
VWXY20_SUICI_OTHER_INTENTI_SELF_H	p3002385	Red blood cell (erythrocyte) distribution width | Instance 0	-0.07719	0.925714	0.0336817	-0.143205	-0.0111751	0.866577	0.988887	-2.29175	0.0219201
VWXY20_SUICI_OTHER_INTENTI_SELF_H	p3006140	Total bilirubin | Instance 0	0.0443661	1.04537	0.0405615	-0.0351329	0.123865	0.965477	1.13186	1.0938	0.274043
VWXY20_SUICI_OTHER_INTENTI_SELF_H	p3007461	Platelet count | Instance 0	-0.0509389	0.950337	0.0374927	-0.124423	0.0225454	0.883006	1.0228	-1.35864	0.174262
VWXY20_SUICI_OTHER_INTENTI_SELF_H	p3013650	Neutrophill count | Instance 0	-0.159634	0.852456	0.0332099	-0.224724	-0.094544	0.798736	0.909788	-4.80683	1.53342e-06
VWXY20_SUICI_OTHER_INTENTI_SELF_H	p3018251	Glucose | Instance 0	-0.121553	0.885544	0.0293576	-0.179093	-0.0640127	0.836029	0.937993	-4.14041	3.46689e-05
VWXY20_SUICI_OTHER_INTENTI_SELF_H	p3048773	Triglycerides | Instance 0	-0.0105297	0.989526	0.0377029	-0.084426	0.0633667	0.91904	1.06542	-0.27928	0.78003

### Sheet: Supplementary table S8
Disease	Age_group	Follow_up_year	N_cases_UKBB	N_controls_UKBB	N_cases_FINNGEN	N_controls_FINNGEN	tdAUC_UKBB	tdAUC_ci_low_UKBB	tdAUC_ci_high_UKBB	tdAUC_FINNGEN	tdAUC_ci_low_FINNGEN	tdAUC_ci_high_FINNGEN	mean_tdAUC_UKBB	mean_tdAUC_ci_low_UKBB	mean_tdAUC_ci_high_UKBB	mean_tdAUC_FINNGEN	mean_tdAUC_ci_low_FINNGEN	mean_tdAUC_ci_high_FINNGEN
ALLERG_RHINITIS	40-70	1	20	135937	150	121694	0.556975	0.455045	0.678564	0.617121	0.56724	0.659237	0.577314	0.546782	0.611962	0.617489	0.597791	0.634998
ALLERG_RHINITIS	40-70	2	63	135483	233	98057	0.575776	0.494199	0.656465	0.616804	0.5736	0.656619	0.577314	0.546782	0.611962	0.617489	0.597791	0.634998
ALLERG_RHINITIS	40-70	3	91	134925	285	68025	0.575163	0.518819	0.636373	0.610398	0.585715	0.641818	0.577314	0.546782	0.611962	0.617489	0.597791	0.634998
ALLERG_RHINITIS	40-70	4	121	134300	327	36460	0.586101	0.537628	0.633607	0.622349	0.592442	0.65367	0.577314	0.546782	0.611962	0.617489	0.597791	0.634998
ALLERG_RHINITIS	40-70	5	170	133549	352	13770	0.592557	0.547103	0.639425	0.620776	0.589558	0.656224	0.577314	0.546782	0.611962	0.617489	0.597791	0.634998
ALLERG_RHINITIS	40-70	6	218	132751	NA	NA	0.581632	0.549014	0.614202	NA	NA	NA	NA	NA	NA	NA	NA	NA
ALLERG_RHINITIS	40-70	7	301	131877	NA	NA	0.60212	0.560154	0.635256	NA	NA	NA	NA	NA	NA	NA	NA	NA
ALLERG_RHINITIS	40-70	8	413	130938	NA	NA	0.611691	0.579836	0.637558	NA	NA	NA	NA	NA	NA	NA	NA	NA
ALLERG_RHINITIS	40-70	9	551	129897	NA	NA	0.602844	0.579793	0.623567	NA	NA	NA	NA	NA	NA	NA	NA	NA
ALLERG_RHINITIS	40-70	10	759	128664	NA	NA	0.591564	0.568763	0.61107	NA	NA	NA	NA	NA	NA	NA	NA	NA
ALLERG_RHINITIS	40-70	11	930	127388	NA	NA	0.595485	0.578908	0.612587	NA	NA	NA	NA	NA	NA	NA	NA	NA
ALLERG_RHINITIS	40-70	12	1120	125886	NA	NA	0.593305	0.577575	0.612746	NA	NA	NA	NA	NA	NA	NA	NA	NA
ALLERG_RHINITIS	40-70	13	1301	101701	NA	NA	0.590201	0.574269	0.606893	NA	NA	NA	NA	NA	NA	NA	NA	NA
ALLERG_RHINITIS	40-70	14	1413	58246	NA	NA	0.585418	0.571754	0.598409	NA	NA	NA	NA	NA	NA	NA	NA	NA
ALLERG_RHINITIS	40-70	15	1444	11034	NA	NA	0.585685	0.570692	0.603001	NA	NA	NA	NA	NA	NA	NA	NA	NA
AUD	40-70	1	72	135485	209	120075	0.833547	0.790105	0.881159	0.8053	0.769067	0.83951	0.833156	0.81897	0.847526	0.795308	0.785936	0.804645
AUD	40-70	2	162	134998	385	96555	0.808229	0.767356	0.843743	0.813253	0.791181	0.83438	0.833156	0.81897	0.847526	0.795308	0.785936	0.804645
AUD	40-70	3	270	134389	494	66613	0.83514	0.809693	0.860956	0.804631	0.788893	0.822513	0.833156	0.81897	0.847526	0.795308	0.785936	0.804645
AUD	40-70	4	390	133692	567	35349	0.84849	0.826329	0.871449	0.78463	0.766435	0.804962	0.833156	0.81897	0.847526	0.795308	0.785936	0.804645
AUD	40-70	5	524	132889	601	13126	0.840373	0.822439	0.857123	0.768723	0.746818	0.795586	0.833156	0.81897	0.847526	0.795308	0.785936	0.804645
AUD	40-70	6	649	132050	NA	NA	0.844709	0.83111	0.858432	NA	NA	NA	NA	NA	NA	NA	NA	NA
AUD	40-70	7	787	131172	NA	NA	0.840903	0.827255	0.857361	NA	NA	NA	NA	NA	NA	NA	NA	NA
AUD	40-70	8	922	130266	NA	NA	0.837476	0.821582	0.849027	NA	NA	NA	NA	NA	NA	NA	NA	NA
AUD	40-70	9	1076	129269	NA	NA	0.831804	0.821249	0.844423	NA	NA	NA	NA	NA	NA	NA	NA	NA
AUD	40-70	10	1223	128135	NA	NA	0.828939	0.818044	0.84058	NA	NA	NA	NA	NA	NA	NA	NA	NA
AUD	40-70	11	1402	126900	NA	NA	0.82349	0.811675	0.834668	NA	NA	NA	NA	NA	NA	NA	NA	NA
AUD	40-70	12	1581	125471	NA	NA	0.818907	0.808166	0.829824	NA	NA	NA	NA	NA	NA	NA	NA	NA
AUD	40-70	13	1727	101391	NA	NA	0.823962	0.812812	0.834147	NA	NA	NA	NA	NA	NA	NA	NA	NA
AUD	40-70	14	1832	58047	NA	NA	0.818476	0.807737	0.828034	NA	NA	NA	NA	NA	NA	NA	NA	NA
AUD	40-70	15	1855	11013	NA	NA	0.799925	0.787893	0.809613	NA	NA	NA	NA	NA	NA	NA	NA	NA
AUTOIMMUNE	40-70	1	764	124981	1426	90347	0.691254	0.675303	0.707058	0.553339	0.537402	0.564568	0.696295	0.691694	0.701023	0.553182	0.546843	0.5595
AUTOIMMUNE	40-70	2	1668	123742	2148	72327	0.697562	0.684471	0.707867	0.556616	0.545948	0.566048	0.696295	0.691694	0.701023	0.553182	0.546843	0.5595
AUTOIMMUNE	40-70	3	2535	122447	2601	50107	0.700112	0.691754	0.709892	0.561867	0.550025	0.572083	0.696295	0.691694	0.701023	0.553182	0.546843	0.5595
AUTOIMMUNE	40-70	4	3441	121065	2883	26137	0.696429	0.688379	0.705797	0.557201	0.546243	0.569556	0.696295	0.691694	0.701023	0.553182	0.546843	0.5595
AUTOIMMUNE	40-70	5	4493	119470	3008	9426	0.696117	0.687785	0.7028	0.536886	0.525224	0.549468	0.696295	0.691694	0.701023	0.553182	0.546843	0.5595
AUTOIMMUNE	40-70	6	5528	117869	NA	NA	0.695808	0.68807	0.7033	NA	NA	NA	NA	NA	NA	NA	NA	NA
AUTOIMMUNE	40-70	7	6636	116187	NA	NA	0.691218	0.684932	0.698933	NA	NA	NA	NA	NA	NA	NA	NA	NA
AUTOIMMUNE	40-70	8	7746	114467	NA	NA	0.689833	0.683875	0.696238	NA	NA	NA	NA	NA	NA	NA	NA	NA
AUTOIMMUNE	40-70	9	8864	112707	NA	NA	0.69033	0.684928	0.694448	NA	NA	NA	NA	NA	NA	NA	NA	NA
AUTOIMMUNE	40-70	10	10018	110847	NA	NA	0.689279	0.684206	0.693935	NA	NA	NA	NA	NA	NA	NA	NA	NA
AUTOIMMUNE	40-70	11	11165	108954	NA	NA	0.689453	0.684505	0.69475	NA	NA	NA	NA	NA	NA	NA	NA	NA
AUTOIMMUNE	40-70	12	12252	106992	NA	NA	0.689824	0.685248	0.69468	NA	NA	NA	NA	NA	NA	NA	NA	NA
AUTOIMMUNE	40-70	13	13210	85904	NA	NA	0.691076	0.687075	0.695167	NA	NA	NA	NA	NA	NA	NA	NA	NA
AUTOIMMUNE	40-70	14	13886	49290	NA	NA	0.693597	0.689345	0.697697	NA	NA	NA	NA	NA	NA	NA	NA	NA
AUTOIMMUNE	40-70	15	14085	9442	NA	NA	0.703354	0.696264	0.709624	NA	NA	NA	NA	NA	NA	NA	NA	NA
C_STROKE	40-70	1	161	133556	744	118062	0.745007	0.716109	0.775183	0.657638	0.637709	0.678991	0.737543	0.728013	0.746281	0.656415	0.650706	0.663595
C_STROKE	40-70	2	361	132988	1273	94763	0.743424	0.721435	0.762822	0.660521	0.649851	0.677344	0.737543	0.728013	0.746281	0.656415	0.650706	0.663595
C_STROKE	40-70	3	587	132278	1669	65265	0.732569	0.716867	0.749816	0.668523	0.657434	0.682188	0.737543	0.728013	0.746281	0.656415	0.650706	0.663595
C_STROKE	40-70	4	839	131498	1913	34570	0.734725	0.720738	0.750218	0.653	0.640994	0.66418	0.737543	0.728013	0.746281	0.656415	0.650706	0.663595
C_STROKE	40-70	5	1115	130609	2065	12854	0.731989	0.71774	0.747918	0.642391	0.629744	0.657129	0.737543	0.728013	0.746281	0.656415	0.650706	0.663595
C_STROKE	40-70	6	1432	129634	NA	NA	0.732576	0.717034	0.745205	NA	NA	NA	NA	NA	NA	NA	NA	NA
C_STROKE	40-70	7	1741	128645	NA	NA	0.72866	0.717839	0.739183	NA	NA	NA	NA	NA	NA	NA	NA	NA
C_STROKE	40-70	8	2075	127596	NA	NA	0.726664	0.719078	0.735397	NA	NA	NA	NA	NA	NA	NA	NA	NA
C_STROKE	40-70	9	2456	126460	NA	NA	0.729467	0.720511	0.740308	NA	NA	NA	NA	NA	NA	NA	NA	NA
C_STROKE	40-70	10	2793	125255	NA	NA	0.729859	0.720494	0.737582	NA	NA	NA	NA	NA	NA	NA	NA	NA
C_STROKE	40-70	11	3239	123880	NA	NA	0.730619	0.723026	0.739277	NA	NA	NA	NA	NA	NA	NA	NA	NA
C_STROKE	40-70	12	3698	122324	NA	NA	0.728022	0.721088	0.736255	NA	NA	NA	NA	NA	NA	NA	NA	NA
C_STROKE	40-70	13	4125	98679	NA	NA	0.734422	0.725819	0.740688	NA	NA	NA	NA	NA	NA	NA	NA	NA
C_STROKE	40-70	14	4430	56256	NA	NA	0.741894	0.735292	0.749169	NA	NA	NA	NA	NA	NA	NA	NA	NA
C_STROKE	40-70	15	4540	10691	NA	NA	0.746493	0.736728	0.755562	NA	NA	NA	NA	NA	NA	NA	NA	NA
C3_BLADDER	40-70	1	59	135642	37	125573	0.75853	0.690546	0.811566	0.754284	0.68461	0.816535	0.764586	0.744224	0.781974	0.763404	0.739841	0.783513
C3_BLADDER	40-70	2	127	135177	46	101164	0.751964	0.705688	0.787109	0.778908	0.704479	0.830091	0.764586	0.744224	0.781974	0.763404	0.739841	0.783513
C3_BLADDER	40-70	3	198	134586	54	70085	0.768045	0.735675	0.796652	0.793917	0.745257	0.839879	0.764586	0.744224	0.781974	0.763404	0.739841	0.783513
C3_BLADDER	40-70	4	259	133948	57	37569	0.770181	0.745662	0.78865	0.751315	0.681573	0.809043	0.764586	0.744224	0.781974	0.763404	0.739841	0.783513
C3_BLADDER	40-70	5	323	133198	57	14157	0.774208	0.749277	0.797459	0.738598	0.672966	0.794066	0.764586	0.744224	0.781974	0.763404	0.739841	0.783513
C3_BLADDER	40-70	6	403	132381	NA	NA	0.773951	0.751647	0.795735	NA	NA	NA	NA	NA	NA	NA	NA	NA
C3_BLADDER	40-70	7	465	131549	NA	NA	0.777989	0.759552	0.794716	NA	NA	NA	NA	NA	NA	NA	NA	NA
C3_BLADDER	40-70	8	519	130690	NA	NA	0.779133	0.759355	0.801056	NA	NA	NA	NA	NA	NA	NA	NA	NA
C3_BLADDER	40-70	9	614	129718	NA	NA	0.776104	0.759035	0.792795	NA	NA	NA	NA	NA	NA	NA	NA	NA
C3_BLADDER	40-70	10	692	128636	NA	NA	0.780914	0.76406	0.798029	NA	NA	NA	NA	NA	NA	NA	NA	NA
C3_BLADDER	40-70	11	776	127469	NA	NA	0.781381	0.763966	0.796731	NA	NA	NA	NA	NA	NA	NA	NA	NA
C3_BLADDER	40-70	12	875	126071	NA	NA	0.78552	0.771656	0.800382	NA	NA	NA	NA	NA	NA	NA	NA	NA
C3_BLADDER	40-70	13	959	101887	NA	NA	0.78391	0.770735	0.797725	NA	NA	NA	NA	NA	NA	NA	NA	NA
C3_BLADDER	40-70	14	1000	58335	NA	NA	0.787228	0.775468	0.799996	NA	NA	NA	NA	NA	NA	NA	NA	NA
C3_BLADDER	40-70	15	1016	11076	NA	NA	0.79849	0.785246	0.811047	NA	NA	NA	NA	NA	NA	NA	NA	NA
C3_BRAIN	40-70	1	17	135874	38	125602	0.617024	0.498749	0.735466	0.649238	0.559383	0.739895	0.603431	0.569992	0.639444	0.64727	0.611772	0.679732
C3_BRAIN	40-70	2	39	135454	56	101204	0.588039	0.513382	0.654709	0.646321	0.578466	0.70675	0.603431	0.569992	0.639444	0.64727	0.611772	0.679732
C3_BRAIN	40-70	3	61	134915	64	70123	0.602903	0.543355	0.678111	0.646461	0.576298	0.710163	0.603431	0.569992	0.639444	0.64727	0.611772	0.679732
C3_BRAIN	40-70	4	80	134320	69	37582	0.60131	0.525772	0.66613	0.638969	0.56418	0.710896	0.603431	0.569992	0.639444	0.64727	0.611772	0.679732
C3_BRAIN	40-70	5	103	133619	72	14167	0.60788	0.556635	0.654697	0.655361	0.587381	0.711398	0.603431	0.569992	0.639444	0.64727	0.611772	0.679732
C3_BRAIN	40-70	6	123	132865	NA	NA	0.613472	0.563621	0.658615	NA	NA	NA	NA	NA	NA	NA	NA	NA
C3_BRAIN	40-70	7	151	132063	NA	NA	0.607836	0.559932	0.65635	NA	NA	NA	NA	NA	NA	NA	NA	NA
C3_BRAIN	40-70	8	176	131242	NA	NA	0.609597	0.567228	0.651944	NA	NA	NA	NA	NA	NA	NA	NA	NA
C3_BRAIN	40-70	9	196	130328	NA	NA	0.610282	0.579401	0.645127	NA	NA	NA	NA	NA	NA	NA	NA	NA
C3_BRAIN	40-70	10	217	129292	NA	NA	0.603353	0.5695	0.640835	NA	NA	NA	NA	NA	NA	NA	NA	NA
C3_BRAIN	40-70	11	238	128174	NA	NA	0.60675	0.56861	0.637382	NA	NA	NA	NA	NA	NA	NA	NA	NA
C3_BRAIN	40-70	12	262	126844	NA	NA	0.594874	0.56655	0.621922	NA	NA	NA	NA	NA	NA	NA	NA	NA
C3_BRAIN	40-70	13	273	102572	NA	NA	0.595667	0.56265	0.625352	NA	NA	NA	NA	NA	NA	NA	NA	NA
C3_BRAIN	40-70	14	295	58731	NA	NA	0.609214	0.577499	0.637625	NA	NA	NA	NA	NA	NA	NA	NA	NA
C3_BRAIN	40-70	15	299	11148	NA	NA	0.631019	0.595814	0.663472	NA	NA	NA	NA	NA	NA	NA	NA	NA
C3_BREAST	40-70	1	233	70707	281	68062	0.616331	0.577421	0.655204	0.617909	0.587645	0.646216	0.587882	0.576039	0.598857	0.596624	0.58588	0.607255
C3_BREAST	40-70	2	433	70368	440	54819	0.595314	0.567889	0.624069	0.618872	0.591356	0.643797	0.587882	0.576039	0.598857	0.596624	0.58588	0.607255
C3_BREAST	40-70	3	676	69946	550	37637	0.582127	0.563547	0.601869	0.598081	0.575408	0.614324	0.587882	0.576039	0.598857	0.596624	0.58588	0.607255
C3_BREAST	40-70	4	932	69472	602	19964	0.576639	0.559538	0.592159	0.584547	0.562686	0.606065	0.587882	0.576039	0.598857	0.596624	0.58588	0.607255
C3_BREAST	40-70	5	1169	68993	624	7518	0.569002	0.55201	0.582371	0.563709	0.536703	0.590565	0.587882	0.576039	0.598857	0.596624	0.58588	0.607255
C3_BREAST	40-70	6	1406	68512	NA	NA	0.566539	0.553143	0.580638	NA	NA	NA	NA	NA	NA	NA	NA	NA
C3_BREAST	40-70	7	1646	68004	NA	NA	0.564781	0.552436	0.578111	NA	NA	NA	NA	NA	NA	NA	NA	NA
C3_BREAST	40-70	8	1879	67504	NA	NA	0.561236	0.547976	0.576739	NA	NA	NA	NA	NA	NA	NA	NA	NA
C3_BREAST	40-70	9	2103	66960	NA	NA	0.564283	0.553865	0.578041	NA	NA	NA	NA	NA	NA	NA	NA	NA
C3_BREAST	40-70	10	2330	66364	NA	NA	0.562993	0.552444	0.573857	NA	NA	NA	NA	NA	NA	NA	NA	NA
C3_BREAST	40-70	11	2562	65730	NA	NA	0.564768	0.554064	0.576075	NA	NA	NA	NA	NA	NA	NA	NA	NA
C3_BREAST	40-70	12	2799	65052	NA	NA	0.559086	0.54671	0.570125	NA	NA	NA	NA	NA	NA	NA	NA	NA
C3_BREAST	40-70	13	3000	52570	NA	NA	0.562544	0.551609	0.575047	NA	NA	NA	NA	NA	NA	NA	NA	NA
C3_BREAST	40-70	14	3117	30316	NA	NA	0.565548	0.556396	0.578434	NA	NA	NA	NA	NA	NA	NA	NA	NA
C3_BREAST	40-70	15	3167	5757	NA	NA	0.580068	0.565787	0.591867	NA	NA	NA	NA	NA	NA	NA	NA	NA
C3_BRONCHUS_LUNG	40-70	1	74	135842	179	125063	0.821687	0.769195	0.865018	0.79791	0.768198	0.830875	0.824535	0.810821	0.83478	0.790722	0.777293	0.803292
C3_BRONCHUS_LUNG	40-70	2	170	135397	241	100789	0.815249	0.77764	0.842848	0.80605	0.783097	0.828289	0.824535	0.810821	0.83478	0.790722	0.777293	0.803292
C3_BRONCHUS_LUNG	40-70	3	261	134835	296	69802	0.826003	0.80203	0.850172	0.795335	0.770952	0.823019	0.824535	0.810821	0.83478	0.790722	0.777293	0.803292
C3_BRONCHUS_LUNG	40-70	4	358	134233	327	37375	0.830218	0.804302	0.84914	0.783102	0.755429	0.809906	0.824535	0.810821	0.83478	0.790722	0.777293	0.803292
C3_BRONCHUS_LUNG	40-70	5	463	133509	334	14079	0.829517	0.810735	0.850212	0.771214	0.746689	0.80336	0.824535	0.810821	0.83478	0.790722	0.777293	0.803292
C3_BRONCHUS_LUNG	40-70	6	578	132711	NA	NA	0.822713	0.802676	0.839745	NA	NA	NA	NA	NA	NA	NA	NA	NA
C3_BRONCHUS_LUNG	40-70	7	724	131864	NA	NA	0.827907	0.807727	0.845644	NA	NA	NA	NA	NA	NA	NA	NA	NA
C3_BRONCHUS_LUNG	40-70	8	851	131028	NA	NA	0.823609	0.808759	0.838232	NA	NA	NA	NA	NA	NA	NA	NA	NA
C3_BRONCHUS_LUNG	40-70	9	984	130069	NA	NA	0.816816	0.800686	0.830292	NA	NA	NA	NA	NA	NA	NA	NA	NA
C3_BRONCHUS_LUNG	40-70	10	1133	129010	NA	NA	0.820973	0.807173	0.837192	NA	NA	NA	NA	NA	NA	NA	NA	NA
C3_BRONCHUS_LUNG	40-70	11	1287	127855	NA	NA	0.820313	0.807297	0.830184	NA	NA	NA	NA	NA	NA	NA	NA	NA
C3_BRONCHUS_LUNG	40-70	12	1452	126489	NA	NA	0.825895	0.814668	0.835921	NA	NA	NA	NA	NA	NA	NA	NA	NA
C3_BRONCHUS_LUNG	40-70	13	1589	102243	NA	NA	0.829871	0.819486	0.838946	NA	NA	NA	NA	NA	NA	NA	NA	NA
C3_BRONCHUS_LUNG	40-70	14	1687	58524	NA	NA	0.832421	0.822742	0.843033	NA	NA	NA	NA	NA	NA	NA	NA	NA
C3_BRONCHUS_LUNG	40-70	15	1725	11103	NA	NA	0.829177	0.815462	0.842013	NA	NA	NA	NA	NA	NA	NA	NA	NA
C3_CANCER	40-70	1	1357	126223	1928	101855	0.673435	0.659913	0.686503	0.667267	0.655741	0.679869	0.674065	0.669592	0.678613	0.660395	0.655932	0.665665
C3_CANCER	40-70	2	2697	124727	2747	82034	0.675431	0.666259	0.686617	0.671768	0.662151	0.683415	0.674065	0.669592	0.678613	0.660395	0.655932	0.665665
C3_CANCER	40-70	3	4199	123011	3328	56332	0.676115	0.668535	0.683931	0.661911	0.653513	0.671654	0.674065	0.669592	0.678613	0.660395	0.655932	0.665665
C3_CANCER	40-70	4	5769	121228	3618	29597	0.67283	0.666762	0.68026	0.658893	0.649225	0.667918	0.674065	0.669592	0.678613	0.660395	0.655932	0.665665
C3_CANCER	40-70	5	7466	119239	3723	11028	0.672512	0.666527	0.678126	0.642139	0.631609	0.653532	0.674065	0.669592	0.678613	0.660395	0.655932	0.665665
C3_CANCER	40-70	6	9267	117148	NA	NA	0.675076	0.670573	0.680533	NA	NA	NA	NA	NA	NA	NA	NA	NA
C3_CANCER	40-70	7	11078	115034	NA	NA	0.675445	0.671058	0.679778	NA	NA	NA	NA	NA	NA	NA	NA	NA
C3_CANCER	40-70	8	12956	112858	NA	NA	0.677405	0.672339	0.682485	NA	NA	NA	NA	NA	NA	NA	NA	NA
C3_CANCER	40-70	9	14834	110663	NA	NA	0.676817	0.672396	0.680911	NA	NA	NA	NA	NA	NA	NA	NA	NA
C3_CANCER	40-70	10	16804	108305	NA	NA	0.679191	0.674889	0.68285	NA	NA	NA	NA	NA	NA	NA	NA	NA
C3_CANCER	40-70	11	18707	105961	NA	NA	0.679563	0.675426	0.683578	NA	NA	NA	NA	NA	NA	NA	NA	NA
C3_CANCER	40-70	12	20552	103559	NA	NA	0.680082	0.676048	0.683821	NA	NA	NA	NA	NA	NA	NA	NA	NA
C3_CANCER	40-70	13	22104	82748	NA	NA	0.684181	0.680094	0.688178	NA	NA	NA	NA	NA	NA	NA	NA	NA
C3_CANCER	40-70	14	23087	47054	NA	NA	0.690005	0.685649	0.693366	NA	NA	NA	NA	NA	NA	NA	NA	NA
C3_CANCER	40-70	15	23419	8841	NA	NA	0.702396	0.697791	0.708381	NA	NA	NA	NA	NA	NA	NA	NA	NA
C3_CANCER_WIDE	40-70	1	1357	126223	2004	100358	0.673328	0.660022	0.685219	0.665485	0.655659	0.677527	0.674233	0.670368	0.677969	0.657122	0.651485	0.660909
C3_CANCER_WIDE	40-70	2	2697	124727	2972	80755	0.675366	0.666623	0.684818	0.669468	0.660892	0.679225	0.674233	0.670368	0.677969	0.657122	0.651485	0.660909
C3_CANCER_WIDE	40-70	3	4199	123011	3716	55426	0.676327	0.66719	0.684275	0.65926	0.649643	0.670468	0.674233	0.670368	0.677969	0.657122	0.651485	0.660909
C3_CANCER_WIDE	40-70	4	5769	121228	4158	29026	0.673083	0.666522	0.67845	0.652142	0.643594	0.661045	0.674233	0.670368	0.677969	0.657122	0.651485	0.660909
C3_CANCER_WIDE	40-70	5	7466	119239	4381	10755	0.673061	0.66728	0.678994	0.639255	0.629034	0.65054	0.674233	0.670368	0.677969	0.657122	0.651485	0.660909
C3_CANCER_WIDE	40-70	6	9267	117148	NA	NA	0.67597	0.671381	0.681003	NA	NA	NA	NA	NA	NA	NA	NA	NA
C3_CANCER_WIDE	40-70	7	11078	115034	NA	NA	0.675788	0.671317	0.680442	NA	NA	NA	NA	NA	NA	NA	NA	NA
C3_CANCER_WIDE	40-70	8	12956	112858	NA	NA	0.676781	0.672143	0.680954	NA	NA	NA	NA	NA	NA	NA	NA	NA
C3_CANCER_WIDE	40-70	9	14834	110663	NA	NA	0.676815	0.671968	0.680981	NA	NA	NA	NA	NA	NA	NA	NA	NA
C3_CANCER_WIDE	40-70	10	16804	108305	NA	NA	0.678923	0.674578	0.682681	NA	NA	NA	NA	NA	NA	NA	NA	NA
C3_CANCER_WIDE	40-70	11	18707	105961	NA	NA	0.67952	0.674997	0.683505	NA	NA	NA	NA	NA	NA	NA	NA	NA
C3_CANCER_WIDE	40-70	12	20552	103559	NA	NA	0.679632	0.675918	0.683132	NA	NA	NA	NA	NA	NA	NA	NA	NA
C3_CANCER_WIDE	40-70	13	22104	82748	NA	NA	0.684557	0.681237	0.687856	NA	NA	NA	NA	NA	NA	NA	NA	NA
C3_CANCER_WIDE	40-70	14	23087	47054	NA	NA	0.689996	0.685618	0.694258	NA	NA	NA	NA	NA	NA	NA	NA	NA
C3_CANCER_WIDE	40-70	15	23419	8841	NA	NA	0.702754	0.696709	0.709323	NA	NA	NA	NA	NA	NA	NA	NA	NA
C3_COLON	40-70	1	95	135552	91	124859	0.73044	0.690439	0.774365	0.662266	0.621099	0.699549	0.71383	0.700271	0.727816	0.676313	0.659539	0.693227
C3_COLON	40-70	2	210	135044	142	100596	0.72275	0.690064	0.755605	0.682705	0.644069	0.728697	0.71383	0.700271	0.727816	0.676313	0.659539	0.693227
C3_COLON	40-70	3	308	134444	178	69658	0.715985	0.688599	0.742551	0.689739	0.655651	0.726496	0.71383	0.700271	0.727816	0.676313	0.659539	0.693227
C3_COLON	40-70	4	414	133790	192	37322	0.702887	0.682853	0.728912	0.674609	0.639674	0.708539	0.71383	0.700271	0.727816	0.676313	0.659539	0.693227
C3_COLON	40-70	5	536	133004	197	14070	0.697088	0.675979	0.716232	0.672245	0.634041	0.701988	0.71383	0.700271	0.727816	0.676313	0.659539	0.693227
C3_COLON	40-70	6	656	132187	NA	NA	0.69678	0.680005	0.714466	NA	NA	NA	NA	NA	NA	NA	NA	NA
C3_COLON	40-70	7	773	131326	NA	NA	0.689169	0.67319	0.710245	NA	NA	NA	NA	NA	NA	NA	NA	NA
C3_COLON	40-70	8	887	130430	NA	NA	0.689279	0.673947	0.702225	NA	NA	NA	NA	NA	NA	NA	NA	NA
C3_COLON	40-70	9	1012	129455	NA	NA	0.685625	0.668429	0.700509	NA	NA	NA	NA	NA	NA	NA	NA	NA
C3_COLON	40-70	10	1148	128344	NA	NA	0.681643	0.668433	0.695661	NA	NA	NA	NA	NA	NA	NA	NA	NA
C3_COLON	40-70	11	1280	127167	NA	NA	0.68068	0.667064	0.695479	NA	NA	NA	NA	NA	NA	NA	NA	NA
C3_COLON	40-70	12	1428	125752	NA	NA	0.682421	0.669468	0.698406	NA	NA	NA	NA	NA	NA	NA	NA	NA
C3_COLON	40-70	13	1568	101604	NA	NA	0.685269	0.671028	0.696072	NA	NA	NA	NA	NA	NA	NA	NA	NA
C3_COLON	40-70	14	1642	58136	NA	NA	0.689501	0.675933	0.701709	NA	NA	NA	NA	NA	NA	NA	NA	NA
C3_COLON	40-70	15	1681	11023	NA	NA	0.699328	0.682038	0.712134	NA	NA	NA	NA	NA	NA	NA	NA	NA
C3_COLORECTAL	40-70	1	117	135098	152	123918	0.716586	0.673717	0.768222	0.685721	0.646861	0.732716	0.702876	0.68903	0.71377	0.685285	0.671657	0.699954
C3_COLORECTAL	40-70	2	269	134562	223	99897	0.707192	0.674941	0.734639	0.68847	0.658501	0.719351	0.702876	0.68903	0.71377	0.685285	0.671657	0.699954
C3_COLORECTAL	40-70	3	402	133938	273	69166	0.701943	0.677257	0.728289	0.690816	0.662739	0.719774	0.702876	0.68903	0.71377	0.685285	0.671657	0.699954
C3_COLORECTAL	40-70	4	540	133262	299	37049	0.694282	0.67498	0.718791	0.686847	0.65638	0.710874	0.702876	0.68903	0.71377	0.685285	0.671657	0.699954
C3_COLORECTAL	40-70	5	706	132445	306	13978	0.694377	0.681745	0.715619	0.674571	0.650369	0.703844	0.702876	0.68903	0.71377	0.685285	0.671657	0.699954
C3_COLORECTAL	40-70	6	872	131593	NA	NA	0.691703	0.677312	0.706229	NA	NA	NA	NA	NA	NA	NA	NA	NA
C3_COLORECTAL	40-70	7	1034	130703	NA	NA	0.68851	0.674856	0.704007	NA	NA	NA	NA	NA	NA	NA	NA	NA
C3_COLORECTAL	40-70	8	1194	129779	NA	NA	0.687343	0.675998	0.700508	NA	NA	NA	NA	NA	NA	NA	NA	NA
C3_COLORECTAL	40-70	9	1357	128778	NA	NA	0.683614	0.669716	0.695076	NA	NA	NA	NA	NA	NA	NA	NA	NA
C3_COLORECTAL	40-70	10	1527	127655	NA	NA	0.679159	0.667984	0.690883	NA	NA	NA	NA	NA	NA	NA	NA	NA
C3_COLORECTAL	40-70	11	1707	126455	NA	NA	0.67818	0.666103	0.689796	NA	NA	NA	NA	NA	NA	NA	NA	NA
C3_COLORECTAL	40-70	12	1912	124999	NA	NA	0.679984	0.67116	0.689357	NA	NA	NA	NA	NA	NA	NA	NA	NA
C3_COLORECTAL	40-70	13	2107	100973	NA	NA	0.68401	0.673475	0.695744	NA	NA	NA	NA	NA	NA	NA	NA	NA
C3_COLORECTAL	40-70	14	2215	57745	NA	NA	0.68933	0.679258	0.702424	NA	NA	NA	NA	NA	NA	NA	NA	NA
C3_COLORECTAL	40-70	15	2262	10949	NA	NA	0.699565	0.688386	0.710392	NA	NA	NA	NA	NA	NA	NA	NA	NA
C3_CORPUS_UTERI	40-70	1	29	73007	57	75090	0.725112	0.603346	0.817842	0.642538	0.576515	0.712366	0.702054	0.667022	0.727035	0.658093	0.627112	0.689915
C3_CORPUS_UTERI	40-70	2	64	72806	71	60625	0.706073	0.648627	0.767644	0.652554	0.604774	0.698726	0.702054	0.667022	0.727035	0.658093	0.627112	0.689915
C3_CORPUS_UTERI	40-70	3	100	72557	85	41940	0.695911	0.643631	0.738094	0.659847	0.596968	0.708375	0.702054	0.667022	0.727035	0.658093	0.627112	0.689915
C3_CORPUS_UTERI	40-70	4	139	72266	93	22439	0.690928	0.637833	0.731673	0.678784	0.613272	0.723761	0.702054	0.667022	0.727035	0.658093	0.627112	0.689915
C3_CORPUS_UTERI	40-70	5	182	71948	97	8440	0.692249	0.658897	0.7241	0.65674	0.596592	0.722784	0.702054	0.667022	0.727035	0.658093	0.627112	0.689915
C3_CORPUS_UTERI	40-70	6	228	71624	NA	NA	0.700807	0.667319	0.728341	NA	NA	NA	NA	NA	NA	NA	NA	NA
C3_CORPUS_UTERI	40-70	7	272	71287	NA	NA	0.707147	0.679	0.731019	NA	NA	NA	NA	NA	NA	NA	NA	NA
C3_CORPUS_UTERI	40-70	8	313	70937	NA	NA	0.700732	0.66978	0.733058	NA	NA	NA	NA	NA	NA	NA	NA	NA
C3_CORPUS_UTERI	40-70	9	349	70541	NA	NA	0.707027	0.680109	0.73621	NA	NA	NA	NA	NA	NA	NA	NA	NA
C3_CORPUS_UTERI	40-70	10	392	70076	NA	NA	0.703661	0.681005	0.72428	NA	NA	NA	NA	NA	NA	NA	NA	NA
C3_CORPUS_UTERI	40-70	11	439	69572	NA	NA	0.702788	0.681831	0.723752	NA	NA	NA	NA	NA	NA	NA	NA	NA
C3_CORPUS_UTERI	40-70	12	482	69021	NA	NA	0.700792	0.672921	0.723655	NA	NA	NA	NA	NA	NA	NA	NA	NA
C3_CORPUS_UTERI	40-70	13	522	55931	NA	NA	0.699534	0.675513	0.720601	NA	NA	NA	NA	NA	NA	NA	NA	NA
C3_CORPUS_UTERI	40-70	14	548	32285	NA	NA	0.699748	0.675865	0.726077	NA	NA	NA	NA	NA	NA	NA	NA	NA
C3_CORPUS_UTERI	40-70	15	558	6119	NA	NA	0.703172	0.674715	0.726369	NA	NA	NA	NA	NA	NA	NA	NA	NA
C3_HEAD_AND_NECK	40-70	1	19	135738	67	125076	0.682992	0.545592	0.794722	0.704926	0.644246	0.769821	0.691565	0.645073	0.726757	0.675596	0.65361	0.697555
C3_HEAD_AND_NECK	40-70	2	42	135314	91	100758	0.685737	0.603833	0.763106	0.696182	0.645202	0.742901	0.691565	0.645073	0.726757	0.675596	0.65361	0.697555
C3_HEAD_AND_NECK	40-70	3	74	134757	112	69800	0.690443	0.647722	0.751316	0.671447	0.613912	0.71789	0.691565	0.645073	0.726757	0.675596	0.65361	0.697555
C3_HEAD_AND_NECK	40-70	4	107	134139	123	37393	0.706438	0.65894	0.751087	0.658428	0.609958	0.699914	0.691565	0.645073	0.726757	0.675596	0.65361	0.697555
C3_HEAD_AND_NECK	40-70	5	150	133411	125	14107	0.692216	0.648812	0.733528	0.646997	0.591333	0.696391	0.691565	0.645073	0.726757	0.675596	0.65361	0.697555
C3_HEAD_AND_NECK	40-70	6	191	132634	NA	NA	0.686356	0.644417	0.720812	NA	NA	NA	NA	NA	NA	NA	NA	NA
C3_HEAD_AND_NECK	40-70	7	223	131826	NA	NA	0.683927	0.650063	0.716497	NA	NA	NA	NA	NA	NA	NA	NA	NA
C3_HEAD_AND_NECK	40-70	8	266	130972	NA	NA	0.694382	0.663623	0.727766	NA	NA	NA	NA	NA	NA	NA	NA	NA
C3_HEAD_AND_NECK	40-70	9	310	130035	NA	NA	0.704246	0.677522	0.734194	NA	NA	NA	NA	NA	NA	NA	NA	NA
C3_HEAD_AND_NECK	40-70	10	357	128976	NA	NA	0.696511	0.669441	0.725913	NA	NA	NA	NA	NA	NA	NA	NA	NA
C3_HEAD_AND_NECK	40-70	11	398	127834	NA	NA	0.699398	0.668303	0.727165	NA	NA	NA	NA	NA	NA	NA	NA	NA
C3_HEAD_AND_NECK	40-70	12	435	126481	NA	NA	0.702973	0.677687	0.725505	NA	NA	NA	NA	NA	NA	NA	NA	NA
C3_HEAD_AND_NECK	40-70	13	477	102242	NA	NA	0.699938	0.674604	0.722081	NA	NA	NA	NA	NA	NA	NA	NA	NA
C3_HEAD_AND_NECK	40-70	14	499	58537	NA	NA	0.70054	0.675281	0.71889	NA	NA	NA	NA	NA	NA	NA	NA	NA
C3_HEAD_AND_NECK	40-70	15	505	11112	NA	NA	0.696074	0.670607	0.715556	NA	NA	NA	NA	NA	NA	NA	NA	NA
C3_LIVER_INTRAHEPATIC_BILE_DUCTS	40-70	1	11	136075	36	125800	0.719168	0.519516	0.855119	0.886651	0.82356	0.944603	0.746178	0.692265	0.790595	0.840567	0.817149	0.86285
C3_LIVER_INTRAHEPATIC_BILE_DUCTS	40-70	2	26	135659	54	101336	0.732983	0.627652	0.829189	0.839356	0.772818	0.897269	0.746178	0.692265	0.790595	0.840567	0.817149	0.86285
C3_LIVER_INTRAHEPATIC_BILE_DUCTS	40-70	3	44	135119	62	70207	0.755461	0.687223	0.820733	0.833127	0.770845	0.87767	0.746178	0.692265	0.790595	0.840567	0.817149	0.86285
C3_LIVER_INTRAHEPATIC_BILE_DUCTS	40-70	4	62	134518	68	37623	0.748543	0.687026	0.80404	0.824696	0.749309	0.874311	0.746178	0.692265	0.790595	0.840567	0.817149	0.86285
C3_LIVER_INTRAHEPATIC_BILE_DUCTS	40-70	5	79	133812	68	14183	0.774732	0.71512	0.818939	0.819003	0.755857	0.868882	0.746178	0.692265	0.790595	0.840567	0.817149	0.86285
C3_LIVER_INTRAHEPATIC_BILE_DUCTS	40-70	6	103	133056	NA	NA	0.794781	0.752174	0.837596	NA	NA	NA	NA	NA	NA	NA	NA	NA
C3_LIVER_INTRAHEPATIC_BILE_DUCTS	40-70	7	132	132258	NA	NA	0.803935	0.756781	0.850446	NA	NA	NA	NA	NA	NA	NA	NA	NA
C3_LIVER_INTRAHEPATIC_BILE_DUCTS	40-70	8	156	131422	NA	NA	0.801469	0.772939	0.830899	NA	NA	NA	NA	NA	NA	NA	NA	NA
C3_LIVER_INTRAHEPATIC_BILE_DUCTS	40-70	9	181	130508	NA	NA	0.788487	0.747619	0.821342	NA	NA	NA	NA	NA	NA	NA	NA	NA
C3_LIVER_INTRAHEPATIC_BILE_DUCTS	40-70	10	208	129466	NA	NA	0.800387	0.769014	0.82916	NA	NA	NA	NA	NA	NA	NA	NA	NA
C3_LIVER_INTRAHEPATIC_BILE_DUCTS	40-70	11	230	128348	NA	NA	0.802828	0.767288	0.842857	NA	NA	NA	NA	NA	NA	NA	NA	NA
C3_LIVER_INTRAHEPATIC_BILE_DUCTS	40-70	12	258	127006	NA	NA	0.799551	0.773743	0.826055	NA	NA	NA	NA	NA	NA	NA	NA	NA
C3_LIVER_INTRAHEPATIC_BILE_DUCTS	40-70	13	274	102692	NA	NA	0.798627	0.774945	0.82151	NA	NA	NA	NA	NA	NA	NA	NA	NA
C3_LIVER_INTRAHEPATIC_BILE_DUCTS	40-70	14	301	58781	NA	NA	0.806148	0.782023	0.830468	NA	NA	NA	NA	NA	NA	NA	NA	NA
C3_LIVER_INTRAHEPATIC_BILE_DUCTS	40-70	15	307	11156	NA	NA	0.828866	0.803189	0.850561	NA	NA	NA	NA	NA	NA	NA	NA	NA
C3_LUNG_NONSMALL	40-70	1	57	135850	205	125113	0.826382	0.779905	0.865117	0.76514	0.738064	0.794357	0.823426	0.810436	0.837848	0.754767	0.742966	0.766297
C3_LUNG_NONSMALL	40-70	2	124	135414	270	100828	0.814757	0.775984	0.84801	0.768898	0.738952	0.795187	0.823426	0.810436	0.837848	0.754767	0.742966	0.766297
C3_LUNG_NONSMALL	40-70	3	187	134858	322	69827	0.822604	0.790641	0.852977	0.754712	0.729982	0.777258	0.823426	0.810436	0.837848	0.754767	0.742966	0.766297
C3_LUNG_NONSMALL	40-70	4	259	134253	361	37392	0.82579	0.793711	0.848931	0.747877	0.721163	0.779904	0.823426	0.810436	0.837848	0.754767	0.742966	0.766297
C3_LUNG_NONSMALL	40-70	5	344	133529	377	14079	0.827594	0.804699	0.852255	0.737207	0.709846	0.773836	0.823426	0.810436	0.837848	0.754767	0.742966	0.766297
C3_LUNG_NONSMALL	40-70	6	436	132740	NA	NA	0.826154	0.802619	0.849437	NA	NA	NA	NA	NA	NA	NA	NA	NA
C3_LUNG_NONSMALL	40-70	7	555	131903	NA	NA	0.833481	0.817468	0.849778	NA	NA	NA	NA	NA	NA	NA	NA	NA
C3_LUNG_NONSMALL	40-70	8	659	131065	NA	NA	0.828178	0.810726	0.843307	NA	NA	NA	NA	NA	NA	NA	NA	NA
C3_LUNG_NONSMALL	40-70	9	775	130109	NA	NA	0.822118	0.810231	0.835002	NA	NA	NA	NA	NA	NA	NA	NA	NA
C3_LUNG_NONSMALL	40-70	10	896	129056	NA	NA	0.826637	0.810655	0.842248	NA	NA	NA	NA	NA	NA	NA	NA	NA
C3_LUNG_NONSMALL	40-70	11	1030	127902	NA	NA	0.828273	0.814952	0.842587	NA	NA	NA	NA	NA	NA	NA	NA	NA
C3_LUNG_NONSMALL	40-70	12	1166	126537	NA	NA	0.832155	0.818807	0.845538	NA	NA	NA	NA	NA	NA	NA	NA	NA
C3_LUNG_NONSMALL	40-70	13	1272	102292	NA	NA	0.836421	0.825719	0.849667	NA	NA	NA	NA	NA	NA	NA	NA	NA
C3_LUNG_NONSMALL	40-70	14	1349	58555	NA	NA	0.838147	0.829094	0.846934	NA	NA	NA	NA	NA	NA	NA	NA	NA
C3_LUNG_NONSMALL	40-70	15	1378	11110	NA	NA	0.828029	0.813773	0.841765	NA	NA	NA	NA	NA	NA	NA	NA	NA
C3_MELANOMA	40-70	1	76	135138	89	124658	0.573327	0.508115	0.632258	0.61528	0.55053	0.666789	0.610536	0.592904	0.628361	0.62154	0.601953	0.640128
C3_MELANOMA	40-70	2	166	134642	160	100383	0.626816	0.595806	0.658475	0.628503	0.584591	0.680009	0.610536	0.592904	0.628361	0.62154	0.601953	0.640128
C3_MELANOMA	40-70	3	259	134021	207	69522	0.612869	0.590347	0.641474	0.602305	0.562994	0.640046	0.610536	0.592904	0.628361	0.62154	0.601953	0.640128
C3_MELANOMA	40-70	4	360	133335	231	37204	0.616994	0.593719	0.642905	0.629006	0.594469	0.668902	0.610536	0.592904	0.628361	0.62154	0.601953	0.640128
C3_MELANOMA	40-70	5	476	132539	241	14016	0.622675	0.600873	0.643667	0.632603	0.595622	0.666481	0.610536	0.592904	0.628361	0.62154	0.601953	0.640128
C3_MELANOMA	40-70	6	602	131674	NA	NA	0.617311	0.59529	0.637217	NA	NA	NA	NA	NA	NA	NA	NA	NA
C3_MELANOMA	40-70	7	735	130762	NA	NA	0.615159	0.597885	0.634917	NA	NA	NA	NA	NA	NA	NA	NA	NA
C3_MELANOMA	40-70	8	871	129814	NA	NA	0.622433	0.607768	0.637773	NA	NA	NA	NA	NA	NA	NA	NA	NA
C3_MELANOMA	40-70	9	1040	128747	NA	NA	0.615845	0.600909	0.629047	NA	NA	NA	NA	NA	NA	NA	NA	NA
C3_MELANOMA	40-70	10	1173	127608	NA	NA	0.617693	0.603342	0.636289	NA	NA	NA	NA	NA	NA	NA	NA	NA
C3_MELANOMA	40-70	11	1321	126374	NA	NA	0.616591	0.601739	0.630125	NA	NA	NA	NA	NA	NA	NA	NA	NA
C3_MELANOMA	40-70	12	1448	124950	NA	NA	0.614673	0.600509	0.630391	NA	NA	NA	NA	NA	NA	NA	NA	NA
C3_MELANOMA	40-70	13	1545	100990	NA	NA	0.618655	0.608783	0.631756	NA	NA	NA	NA	NA	NA	NA	NA	NA
C3_MELANOMA	40-70	14	1626	57809	NA	NA	0.627231	0.61344	0.641709	NA	NA	NA	NA	NA	NA	NA	NA	NA
C3_MELANOMA	40-70	15	1650	10944	NA	NA	0.645199	0.629934	0.659322	NA	NA	NA	NA	NA	NA	NA	NA	NA
C3_MULT_MYELOMA	40-70	1	14	135876	11	125782	0.827323	0.71331	0.915101	0.690582	0.563987	0.848822	0.755528	0.727171	0.786318	0.705948	0.667397	0.757025
C3_MULT_MYELOMA	40-70	2	43	135443	23	101322	0.783616	0.721722	0.854231	0.676282	0.583496	0.763145	0.755528	0.727171	0.786318	0.705948	0.667397	0.757025
C3_MULT_MYELOMA	40-70	3	60	134902	30	70180	0.737772	0.686541	0.786968	0.712347	0.624209	0.806695	0.755528	0.727171	0.786318	0.705948	0.667397	0.757025
C3_MULT_MYELOMA	40-70	4	88	134285	33	37612	0.728865	0.68666	0.770618	0.734528	0.659661	0.803631	0.755528	0.727171	0.786318	0.705948	0.667397	0.757025
C3_MULT_MYELOMA	40-70	5	114	133567	34	14176	0.700063	0.651051	0.750698	0.715999	0.646175	0.789077	0.755528	0.727171	0.786318	0.705948	0.667397	0.757025
C3_MULT_MYELOMA	40-70	6	139	132806	NA	NA	0.711245	0.67157	0.7421	NA	NA	NA	NA	NA	NA	NA	NA	NA
C3_MULT_MYELOMA	40-70	7	164	132001	NA	NA	0.693972	0.656509	0.734617	NA	NA	NA	NA	NA	NA	NA	NA	NA
C3_MULT_MYELOMA	40-70	8	195	131152	NA	NA	0.684739	0.651105	0.71865	NA	NA	NA	NA	NA	NA	NA	NA	NA
C3_MULT_MYELOMA	40-70	9	226	130221	NA	NA	0.684537	0.654172	0.71339	NA	NA	NA	NA	NA	NA	NA	NA	NA
C3_MULT_MYELOMA	40-70	10	262	129169	NA	NA	0.68399	0.647304	0.713248	NA	NA	NA	NA	NA	NA	NA	NA	NA
C3_MULT_MYELOMA	40-70	11	306	128030	NA	NA	0.688577	0.667247	0.713925	NA	NA	NA	NA	NA	NA	NA	NA	NA
C3_MULT_MYELOMA	40-70	12	345	126686	NA	NA	0.693333	0.664815	0.718375	NA	NA	NA	NA	NA	NA	NA	NA	NA
C3_MULT_MYELOMA	40-70	13	365	102442	NA	NA	0.704131	0.677896	0.730862	NA	NA	NA	NA	NA	NA	NA	NA	NA
C3_MULT_MYELOMA	40-70	14	382	58663	NA	NA	0.701259	0.679566	0.722879	NA	NA	NA	NA	NA	NA	NA	NA	NA
C3_MULT_MYELOMA	40-70	15	387	11137	NA	NA	0.716792	0.691054	0.742026	NA	NA	NA	NA	NA	NA	NA	NA	NA
C3_OESOPHAGUS	40-70	1	25	135859	22	125753	0.791731	0.708488	0.868398	0.860389	0.798128	0.91939	0.804614	0.782656	0.829306	0.828846	0.803677	0.851484
C3_OESOPHAGUS	40-70	2	57	135436	39	101311	0.828397	0.778484	0.876428	0.853904	0.812147	0.894133	0.804614	0.782656	0.829306	0.828846	0.803677	0.851484
C3_OESOPHAGUS	40-70	3	83	134896	43	70198	0.802643	0.751957	0.837854	0.831713	0.768751	0.883323	0.804614	0.782656	0.829306	0.828846	0.803677	0.851484
C3_OESOPHAGUS	40-70	4	105	134301	44	37622	0.804753	0.768652	0.841722	0.815382	0.759109	0.86274	0.804614	0.782656	0.829306	0.828846	0.803677	0.851484
C3_OESOPHAGUS	40-70	5	148	133583	45	14176	0.795546	0.759643	0.825963	0.78284	0.716658	0.843126	0.804614	0.782656	0.829306	0.828846	0.803677	0.851484
C3_OESOPHAGUS	40-70	6	177	132827	NA	NA	0.788829	0.762382	0.813285	NA	NA	NA	NA	NA	NA	NA	NA	NA
C3_OESOPHAGUS	40-70	7	207	132031	NA	NA	0.792912	0.768925	0.818935	NA	NA	NA	NA	NA	NA	NA	NA	NA
C3_OESOPHAGUS	40-70	8	245	131198	NA	NA	0.786555	0.763465	0.814527	NA	NA	NA	NA	NA	NA	NA	NA	NA
C3_OESOPHAGUS	40-70	9	278	130274	NA	NA	0.784763	0.763333	0.815241	NA	NA	NA	NA	NA	NA	NA	NA	NA
C3_OESOPHAGUS	40-70	10	324	129227	NA	NA	0.787794	0.76668	0.813159	NA	NA	NA	NA	NA	NA	NA	NA	NA
C3_OESOPHAGUS	40-70	11	361	128105	NA	NA	0.782706	0.761099	0.803765	NA	NA	NA	NA	NA	NA	NA	NA	NA
C3_OESOPHAGUS	40-70	12	415	126767	NA	NA	0.778693	0.756576	0.799994	NA	NA	NA	NA	NA	NA	NA	NA	NA
C3_OESOPHAGUS	40-70	13	455	102495	NA	NA	0.775723	0.755241	0.798556	NA	NA	NA	NA	NA	NA	NA	NA	NA
C3_OESOPHAGUS	40-70	14	480	58690	NA	NA	0.77899	0.757547	0.801013	NA	NA	NA	NA	NA	NA	NA	NA	NA
C3_OESOPHAGUS	40-70	15	497	11141	NA	NA	0.773709	0.745013	0.797347	NA	NA	NA	NA	NA	NA	NA	NA	NA
C3_ORALCAVITY	40-70	1	11	135848	21	125553	0.772139	0.593021	0.909821	0.731394	0.614294	0.824319	0.717874	0.67753	0.75052	0.727047	0.698332	0.757607
C3_ORALCAVITY	40-70	2	23	135429	32	101144	0.700351	0.602537	0.823538	0.769346	0.696144	0.857086	0.717874	0.67753	0.75052	0.727047	0.698332	0.757607
C3_ORALCAVITY	40-70	3	40	134884	44	70089	0.710502	0.616226	0.783841	0.747211	0.676258	0.81127	0.717874	0.67753	0.75052	0.727047	0.698332	0.757607
C3_ORALCAVITY	40-70	4	55	134280	50	37566	0.712941	0.644002	0.777212	0.708212	0.628859	0.768751	0.717874	0.67753	0.75052	0.727047	0.698332	0.757607
C3_ORALCAVITY	40-70	5	74	133569	51	14164	0.693436	0.628303	0.746077	0.67907	0.616555	0.749427	0.717874	0.67753	0.75052	0.727047	0.698332	0.757607
C3_ORALCAVITY	40-70	6	93	132802	NA	NA	0.71499	0.650261	0.772474	NA	NA	NA	NA	NA	NA	NA	NA	NA
C3_ORALCAVITY	40-70	7	109	132000	NA	NA	0.708703	0.663534	0.75437	NA	NA	NA	NA	NA	NA	NA	NA	NA
C3_ORALCAVITY	40-70	8	132	131154	NA	NA	0.707297	0.661474	0.755004	NA	NA	NA	NA	NA	NA	NA	NA	NA
C3_ORALCAVITY	40-70	9	145	130237	NA	NA	0.702522	0.66376	0.742871	NA	NA	NA	NA	NA	NA	NA	NA	NA
C3_ORALCAVITY	40-70	10	165	129189	NA	NA	0.694022	0.652483	0.743857	NA	NA	NA	NA	NA	NA	NA	NA	NA
C3_ORALCAVITY	40-70	11	187	128060	NA	NA	0.694227	0.655844	0.724467	NA	NA	NA	NA	NA	NA	NA	NA	NA
C3_ORALCAVITY	40-70	12	205	126720	NA	NA	0.694409	0.654348	0.730325	NA	NA	NA	NA	NA	NA	NA	NA	NA
C3_ORALCAVITY	40-70	13	222	102453	NA	NA	0.688852	0.653749	0.72812	NA	NA	NA	NA	NA	NA	NA	NA	NA
C3_ORALCAVITY	40-70	14	230	58665	NA	NA	0.687992	0.657753	0.715882	NA	NA	NA	NA	NA	NA	NA	NA	NA
C3_ORALCAVITY	40-70	15	233	11137	NA	NA	0.670734	0.629295	0.700871	NA	NA	NA	NA	NA	NA	NA	NA	NA
C3_OVARY	40-70	1	26	73079	101	75307	0.532376	0.429275	0.637643	0.614266	0.558944	0.67189	0.574081	0.547312	0.601497	0.589458	0.563872	0.612125
C3_OVARY	40-70	2	57	72888	119	60791	0.562173	0.499992	0.63953	0.605775	0.551758	0.652575	0.574081	0.547312	0.601497	0.589458	0.563872	0.612125
C3_OVARY	40-70	3	100	72645	128	42077	0.590777	0.533797	0.634665	0.596353	0.547767	0.638391	0.574081	0.547312	0.601497	0.589458	0.563872	0.612125
C3_OVARY	40-70	4	123	72379	130	22534	0.593994	0.54509	0.648381	0.571749	0.529832	0.608247	0.574081	0.547312	0.601497	0.589458	0.563872	0.612125
C3_OVARY	40-70	5	152	72088	134	8475	0.591085	0.538629	0.637117	0.559146	0.517084	0.604962	0.574081	0.547312	0.601497	0.589458	0.563872	0.612125
C3_OVARY	40-70	6	188	71790	NA	NA	0.609994	0.570145	0.654804	NA	NA	NA	NA	NA	NA	NA	NA	NA
C3_OVARY	40-70	7	219	71465	NA	NA	0.606478	0.574603	0.639999	NA	NA	NA	NA	NA	NA	NA	NA	NA
C3_OVARY	40-70	8	241	71138	NA	NA	0.603765	0.567831	0.633696	NA	NA	NA	NA	NA	NA	NA	NA	NA
C3_OVARY	40-70	9	275	70747	NA	NA	0.613491	0.585369	0.639056	NA	NA	NA	NA	NA	NA	NA	NA	NA
C3_OVARY	40-70	10	314	70299	NA	NA	0.605304	0.57149	0.63461	NA	NA	NA	NA	NA	NA	NA	NA	NA
C3_OVARY	40-70	11	339	69836	NA	NA	0.594691	0.566491	0.621134	NA	NA	NA	NA	NA	NA	NA	NA	NA
C3_OVARY	40-70	12	369	69291	NA	NA	0.593116	0.567936	0.621922	NA	NA	NA	NA	NA	NA	NA	NA	NA
C3_OVARY	40-70	13	405	56186	NA	NA	0.58874	0.561601	0.612677	NA	NA	NA	NA	NA	NA	NA	NA	NA
C3_OVARY	40-70	14	423	32434	NA	NA	0.597303	0.574102	0.620076	NA	NA	NA	NA	NA	NA	NA	NA	NA
C3_OVARY	40-70	15	428	6163	NA	NA	0.614508	0.584488	0.639915	NA	NA	NA	NA	NA	NA	NA	NA	NA
C3_PANCREAS	40-70	1	19	135904	79	125632	0.70646	0.600117	0.815325	0.733146	0.664089	0.795267	0.715018	0.683721	0.739232	0.71908	0.691931	0.740076
C3_PANCREAS	40-70	2	45	135483	103	101250	0.716428	0.659465	0.768563	0.73092	0.6874	0.777773	0.715018	0.683721	0.739232	0.71908	0.691931	0.740076
C3_PANCREAS	40-70	3	77	134948	114	70161	0.727675	0.661584	0.774597	0.704874	0.644678	0.755402	0.715018	0.683721	0.739232	0.71908	0.691931	0.740076
C3_PANCREAS	40-70	4	106	134346	126	37598	0.713414	0.670729	0.756288	0.710129	0.664859	0.744067	0.715018	0.683721	0.739232	0.71908	0.691931	0.740076
C3_PANCREAS	40-70	5	141	133637	128	14173	0.711111	0.670868	0.744806	0.716328	0.655268	0.768273	0.715018	0.683721	0.739232	0.71908	0.691931	0.740076
C3_PANCREAS	40-70	6	175	132880	NA	NA	0.715852	0.683183	0.742412	NA	NA	NA	NA	NA	NA	NA	NA	NA
C3_PANCREAS	40-70	7	207	132085	NA	NA	0.711419	0.67811	0.740382	NA	NA	NA	NA	NA	NA	NA	NA	NA
C3_PANCREAS	40-70	8	248	131255	NA	NA	0.700352	0.676409	0.724968	NA	NA	NA	NA	NA	NA	NA	NA	NA
C3_PANCREAS	40-70	9	304	130331	NA	NA	0.701453	0.669906	0.723996	NA	NA	NA	NA	NA	NA	NA	NA	NA
C3_PANCREAS	40-70	10	367	129290	NA	NA	0.708183	0.681041	0.732823	NA	NA	NA	NA	NA	NA	NA	NA	NA
C3_PANCREAS	40-70	11	420	128163	NA	NA	0.705733	0.682085	0.725478	NA	NA	NA	NA	NA	NA	NA	NA	NA
C3_PANCREAS	40-70	12	477	126829	NA	NA	0.70849	0.691474	0.728069	NA	NA	NA	NA	NA	NA	NA	NA	NA
C3_PANCREAS	40-70	13	516	102566	NA	NA	0.713143	0.692148	0.73375	NA	NA	NA	NA	NA	NA	NA	NA	NA
C3_PANCREAS	40-70	14	549	58728	NA	NA	0.726072	0.706965	0.745924	NA	NA	NA	NA	NA	NA	NA	NA	NA
C3_PANCREAS	40-70	15	564	11146	NA	NA	0.742082	0.721403	0.760706	NA	NA	NA	NA	NA	NA	NA	NA	NA
C3_PROSTATE	40-70	1	197	61751	330	46990	0.753329	0.721157	0.780856	0.747061	0.720719	0.769386	0.746919	0.739713	0.755451	0.73177	0.723198	0.739894
C3_PROSTATE	40-70	2	414	61308	445	37698	0.75508	0.737854	0.773365	0.736583	0.71719	0.754235	0.746919	0.739713	0.755451	0.73177	0.723198	0.739894
C3_PROSTATE	40-70	3	647	60792	518	26161	0.747626	0.731393	0.76121	0.731002	0.711823	0.747603	0.746919	0.739713	0.755451	0.73177	0.723198	0.739894
C3_PROSTATE	40-70	4	903	60227	553	13990	0.74202	0.731714	0.755893	0.729963	0.715706	0.744404	0.746919	0.739713	0.755451	0.73177	0.723198	0.739894
C3_PROSTATE	40-70	5	1199	59550	564	5227	0.736538	0.725694	0.750547	0.714244	0.692099	0.733939	0.746919	0.739713	0.755451	0.73177	0.723198	0.739894
C3_PROSTATE	40-70	6	1497	58824	NA	NA	0.730292	0.72003	0.739495	NA	NA	NA	NA	NA	NA	NA	NA	NA
C3_PROSTATE	40-70	7	1801	58093	NA	NA	0.729677	0.721947	0.737454	NA	NA	NA	NA	NA	NA	NA	NA	NA
C3_PROSTATE	40-70	8	2119	57312	NA	NA	0.726954	0.717773	0.735827	NA	NA	NA	NA	NA	NA	NA	NA	NA
C3_PROSTATE	40-70	9	2454	56512	NA	NA	0.718692	0.710677	0.726659	NA	NA	NA	NA	NA	NA	NA	NA	NA
C3_PROSTATE	40-70	10	2882	55560	NA	NA	0.713286	0.70509	0.721383	NA	NA	NA	NA	NA	NA	NA	NA	NA
C3_PROSTATE	40-70	11	3225	54649	NA	NA	0.708627	0.701906	0.717158	NA	NA	NA	NA	NA	NA	NA	NA	NA
C3_PROSTATE	40-70	12	3568	53598	NA	NA	0.706833	0.69855	0.713324	NA	NA	NA	NA	NA	NA	NA	NA	NA
C3_PROSTATE	40-70	13	3846	43037	NA	NA	0.706017	0.697994	0.712161	NA	NA	NA	NA	NA	NA	NA	NA	NA
C3_PROSTATE	40-70	14	4025	24323	NA	NA	0.710727	0.701117	0.718481	NA	NA	NA	NA	NA	NA	NA	NA	NA
C3_PROSTATE	40-70	15	4091	4589	NA	NA	0.721891	0.710912	0.732978	NA	NA	NA	NA	NA	NA	NA	NA	NA
C3_RESPIRATORY_INTRATHORACIC	40-70	1	81	135741	209	124810	0.806574	0.761242	0.851513	0.792634	0.765248	0.816519	0.81244	0.800122	0.823162	0.782112	0.770669	0.794588
C3_RESPIRATORY_INTRATHORACIC	40-70	2	181	135293	279	100587	0.808254	0.773791	0.834765	0.794689	0.767077	0.82081	0.81244	0.800122	0.823162	0.782112	0.770669	0.794588
C3_RESPIRATORY_INTRATHORACIC	40-70	3	277	134728	339	69655	0.814103	0.78899	0.837606	0.787928	0.764197	0.807409	0.81244	0.800122	0.823162	0.782112	0.770669	0.794588
C3_RESPIRATORY_INTRATHORACIC	40-70	4	382	134123	373	37296	0.815296	0.79234	0.837862	0.776168	0.7538	0.799321	0.81244	0.800122	0.823162	0.782112	0.770669	0.794588
C3_RESPIRATORY_INTRATHORACIC	40-70	5	497	133394	380	14059	0.817972	0.798263	0.836312	0.759138	0.730378	0.786649	0.81244	0.800122	0.823162	0.782112	0.770669	0.794588
C3_RESPIRATORY_INTRATHORACIC	40-70	6	624	132590	NA	NA	0.811306	0.789613	0.829129	NA	NA	NA	NA	NA	NA	NA	NA	NA
C3_RESPIRATORY_INTRATHORACIC	40-70	7	777	131740	NA	NA	0.816634	0.799231	0.832411	NA	NA	NA	NA	NA	NA	NA	NA	NA
C3_RESPIRATORY_INTRATHORACIC	40-70	8	918	130896	NA	NA	0.811723	0.797104	0.824971	NA	NA	NA	NA	NA	NA	NA	NA	NA
C3_RESPIRATORY_INTRATHORACIC	40-70	9	1069	129924	NA	NA	0.805259	0.794134	0.820413	NA	NA	NA	NA	NA	NA	NA	NA	NA
C3_RESPIRATORY_INTRATHORACIC	40-70	10	1229	128860	NA	NA	0.809856	0.797099	0.821949	NA	NA	NA	NA	NA	NA	NA	NA	NA
C3_RESPIRATORY_INTRATHORACIC	40-70	11	1392	127705	NA	NA	0.809939	0.799307	0.821269	NA	NA	NA	NA	NA	NA	NA	NA	NA
C3_RESPIRATORY_INTRATHORACIC	40-70	12	1570	126333	NA	NA	0.817021	0.805222	0.825587	NA	NA	NA	NA	NA	NA	NA	NA	NA
C3_RESPIRATORY_INTRATHORACIC	40-70	13	1713	102114	NA	NA	0.8214	0.809443	0.83234	NA	NA	NA	NA	NA	NA	NA	NA	NA
C3_RESPIRATORY_INTRATHORACIC	40-70	14	1820	58449	NA	NA	0.823677	0.814864	0.832491	NA	NA	NA	NA	NA	NA	NA	NA	NA
C3_RESPIRATORY_INTRATHORACIC	40-70	15	1859	11093	NA	NA	0.81949	0.809775	0.831002	NA	NA	NA	NA	NA	NA	NA	NA	NA
C3_SKIN	40-70	1	486	132333	391	121404	0.676429	0.655358	0.694017	0.681754	0.661073	0.705873	0.678932	0.672733	0.685896	0.67236	0.663003	0.681515
C3_SKIN	40-70	2	948	131482	715	97526	0.682229	0.662666	0.698979	0.679808	0.662405	0.698304	0.678932	0.672733	0.685896	0.67236	0.663003	0.681515
C3_SKIN	40-70	3	1472	130456	949	67333	0.682952	0.670471	0.694643	0.664594	0.645998	0.683594	0.678932	0.672733	0.685896	0.67236	0.663003	0.681515
C3_SKIN	40-70	4	2017	129357	1048	35920	0.676202	0.667153	0.686878	0.673789	0.658377	0.689734	0.678932	0.672733	0.685896	0.67236	0.663003	0.681515
C3_SKIN	40-70	5	2645	128074	1086	13520	0.676849	0.665792	0.686487	0.661856	0.644101	0.678849	0.678932	0.672733	0.685896	0.67236	0.663003	0.681515
C3_SKIN	40-70	6	3356	126671	NA	NA	0.678492	0.668895	0.686439	NA	NA	NA	NA	NA	NA	NA	NA	NA
C3_SKIN	40-70	7	4077	125222	NA	NA	0.677294	0.669237	0.684541	NA	NA	NA	NA	NA	NA	NA	NA	NA
C3_SKIN	40-70	8	4905	123637	NA	NA	0.678267	0.672103	0.684184	NA	NA	NA	NA	NA	NA	NA	NA	NA
C3_SKIN	40-70	9	5720	122006	NA	NA	0.679003	0.672801	0.685291	NA	NA	NA	NA	NA	NA	NA	NA	NA
C3_SKIN	40-70	10	6514	120294	NA	NA	0.681337	0.675664	0.686817	NA	NA	NA	NA	NA	NA	NA	NA	NA
C3_SKIN	40-70	11	7348	118480	NA	NA	0.682564	0.676918	0.689663	NA	NA	NA	NA	NA	NA	NA	NA	NA
C3_SKIN	40-70	12	8085	116583	NA	NA	0.684888	0.678527	0.690538	NA	NA	NA	NA	NA	NA	NA	NA	NA
C3_SKIN	40-70	13	8715	93682	NA	NA	0.689832	0.683148	0.695333	NA	NA	NA	NA	NA	NA	NA	NA	NA
C3_SKIN	40-70	14	9105	53521	NA	NA	0.694536	0.688635	0.700424	NA	NA	NA	NA	NA	NA	NA	NA	NA
C3_SKIN	40-70	15	9204	10065	NA	NA	0.708698	0.701677	0.716444	NA	NA	NA	NA	NA	NA	NA	NA	NA
C3_STOMACH	40-70	1	13	135913	39	125621	0.73684	0.601379	0.86976	0.695141	0.610504	0.772168	0.762255	0.72908	0.79283	0.701399	0.679267	0.723312
C3_STOMACH	40-70	2	37	135491	54	101215	0.76725	0.682664	0.858644	0.713715	0.646173	0.779553	0.762255	0.72908	0.79283	0.701399	0.679267	0.723312
C3_STOMACH	40-70	3	56	134950	69	70133	0.769633	0.703086	0.82738	0.69909	0.655611	0.741127	0.762255	0.72908	0.79283	0.701399	0.679267	0.723312
C3_STOMACH	40-70	4	81	134348	78	37583	0.760711	0.71035	0.807896	0.708199	0.648761	0.751598	0.762255	0.72908	0.79283	0.701399	0.679267	0.723312
C3_STOMACH	40-70	5	105	133633	79	14168	0.776842	0.73242	0.818418	0.690849	0.639244	0.742687	0.762255	0.72908	0.79283	0.701399	0.679267	0.723312
C3_STOMACH	40-70	6	134	132868	NA	NA	0.765016	0.730017	0.799986	NA	NA	NA	NA	NA	NA	NA	NA	NA
C3_STOMACH	40-70	7	162	132065	NA	NA	0.752865	0.716122	0.781648	NA	NA	NA	NA	NA	NA	NA	NA	NA
C3_STOMACH	40-70	8	194	131228	NA	NA	0.757625	0.726323	0.788548	NA	NA	NA	NA	NA	NA	NA	NA	NA
C3_STOMACH	40-70	9	226	130307	NA	NA	0.746986	0.720126	0.777001	NA	NA	NA	NA	NA	NA	NA	NA	NA
C3_STOMACH	40-70	10	255	129267	NA	NA	0.732573	0.708468	0.758525	NA	NA	NA	NA	NA	NA	NA	NA	NA
C3_STOMACH	40-70	11	289	128139	NA	NA	0.728866	0.699517	0.757035	NA	NA	NA	NA	NA	NA	NA	NA	NA
C3_STOMACH	40-70	12	321	126806	NA	NA	0.73112	0.704313	0.759476	NA	NA	NA	NA	NA	NA	NA	NA	NA
C3_STOMACH	40-70	13	343	102525	NA	NA	0.734423	0.708027	0.757433	NA	NA	NA	NA	NA	NA	NA	NA	NA
C3_STOMACH	40-70	14	368	58709	NA	NA	0.727898	0.700875	0.748498	NA	NA	NA	NA	NA	NA	NA	NA	NA
C3_STOMACH	40-70	15	378	11143	NA	NA	0.722906	0.689779	0.751373	NA	NA	NA	NA	NA	NA	NA	NA	NA
C3_THYROID_GLAND	40-70	1	8	135821	55	125025	0.632609	0.440271	0.822105	0.569986	0.49724	0.646211	0.630954	0.568627	0.68989	0.57098	0.540892	0.600772
C3_THYROID_GLAND	40-70	2	21	135399	73	100683	0.591055	0.429335	0.70764	0.573071	0.487778	0.650008	0.630954	0.568627	0.68989	0.57098	0.540892	0.600772
C3_THYROID_GLAND	40-70	3	28	134862	83	69743	0.622376	0.497256	0.717138	0.578217	0.524238	0.638761	0.630954	0.568627	0.68989	0.57098	0.540892	0.600772
C3_THYROID_GLAND	40-70	4	37	134258	91	37339	0.65631	0.583953	0.749823	0.563382	0.498141	0.620241	0.630954	0.568627	0.68989	0.57098	0.540892	0.600772
C3_THYROID_GLAND	40-70	5	52	133548	93	14057	0.652423	0.57962	0.72481	0.570243	0.508941	0.635042	0.630954	0.568627	0.68989	0.57098	0.540892	0.600772
C3_THYROID_GLAND	40-70	6	63	132785	NA	NA	0.621499	0.554817	0.688524	NA	NA	NA	NA	NA	NA	NA	NA	NA
C3_THYROID_GLAND	40-70	7	75	131980	NA	NA	0.633451	0.575896	0.681906	NA	NA	NA	NA	NA	NA	NA	NA	NA
C3_THYROID_GLAND	40-70	8	86	131144	NA	NA	0.62792	0.579928	0.691543	NA	NA	NA	NA	NA	NA	NA	NA	NA
C3_THYROID_GLAND	40-70	9	100	130226	NA	NA	0.643964	0.594711	0.688657	NA	NA	NA	NA	NA	NA	NA	NA	NA
C3_THYROID_GLAND	40-70	10	111	129185	NA	NA	0.65491	0.610682	0.696633	NA	NA	NA	NA	NA	NA	NA	NA	NA
C3_THYROID_GLAND	40-70	11	132	128051	NA	NA	0.634602	0.592817	0.677657	NA	NA	NA	NA	NA	NA	NA	NA	NA
C3_THYROID_GLAND	40-70	12	147	126709	NA	NA	0.642999	0.605785	0.69462	NA	NA	NA	NA	NA	NA	NA	NA	NA
C3_THYROID_GLAND	40-70	13	159	102448	NA	NA	0.628554	0.579706	0.674502	NA	NA	NA	NA	NA	NA	NA	NA	NA
C3_THYROID_GLAND	40-70	14	167	58653	NA	NA	0.630609	0.586492	0.663027	NA	NA	NA	NA	NA	NA	NA	NA	NA
C3_THYROID_GLAND	40-70	15	168	11133	NA	NA	0.661489	0.61745	0.706209	NA	NA	NA	NA	NA	NA	NA	NA	NA
C3_TONGUE	40-70	1	9	135888	18	125687	0.776345	0.492089	0.966585	0.695854	0.566898	0.801966	0.734916	0.673282	0.7854	0.679671	0.636766	0.718608
C3_TONGUE	40-70	2	19	135471	24	101240	0.73969	0.603369	0.873643	0.653453	0.562045	0.770695	0.734916	0.673282	0.7854	0.679671	0.636766	0.718608
C3_TONGUE	40-70	3	25	134935	33	70146	0.715184	0.623069	0.799881	0.684823	0.565054	0.794112	0.734916	0.673282	0.7854	0.679671	0.636766	0.718608
C3_TONGUE	40-70	4	36	134332	37	37600	0.737481	0.650221	0.841816	0.687934	0.592535	0.769651	0.734916	0.673282	0.7854	0.679671	0.636766	0.718608
C3_TONGUE	40-70	5	51	133622	38	14175	0.705879	0.631336	0.770852	0.676292	0.569416	0.792016	0.734916	0.673282	0.7854	0.679671	0.636766	0.718608
C3_TONGUE	40-70	6	60	132863	NA	NA	0.698743	0.630235	0.755645	NA	NA	NA	NA	NA	NA	NA	NA	NA
C3_TONGUE	40-70	7	69	132065	NA	NA	0.679277	0.612509	0.731839	NA	NA	NA	NA	NA	NA	NA	NA	NA
C3_TONGUE	40-70	8	82	131227	NA	NA	0.677125	0.623117	0.716191	NA	NA	NA	NA	NA	NA	NA	NA	NA
C3_TONGUE	40-70	9	95	130307	NA	NA	0.684422	0.630409	0.728568	NA	NA	NA	NA	NA	NA	NA	NA	NA
C3_TONGUE	40-70	10	111	129261	NA	NA	0.67049	0.62074	0.707125	NA	NA	NA	NA	NA	NA	NA	NA	NA
C3_TONGUE	40-70	11	126	128136	NA	NA	0.674605	0.627841	0.715347	NA	NA	NA	NA	NA	NA	NA	NA	NA
C3_TONGUE	40-70	12	139	126795	NA	NA	0.683134	0.642693	0.729568	NA	NA	NA	NA	NA	NA	NA	NA	NA
C3_TONGUE	40-70	13	148	102524	NA	NA	0.681949	0.637678	0.731042	NA	NA	NA	NA	NA	NA	NA	NA	NA
C3_TONGUE	40-70	14	156	58703	NA	NA	0.702054	0.66833	0.738586	NA	NA	NA	NA	NA	NA	NA	NA	NA
C3_TONGUE	40-70	15	159	11144	NA	NA	0.682217	0.642857	0.730956	NA	NA	NA	NA	NA	NA	NA	NA	NA
CD2_BENIGN_LEIOMYOMA_UTERI	40-70	1	162	70598	565	63081	0.71312	0.661655	0.749455	0.616556	0.592345	0.636975	0.708381	0.695767	0.719051	0.612583	0.604294	0.618978
CD2_BENIGN_LEIOMYOMA_UTERI	40-70	2	342	70252	887	50606	0.697589	0.669715	0.723215	0.617879	0.600318	0.633819	0.708381	0.695767	0.719051	0.612583	0.604294	0.618978
CD2_BENIGN_LEIOMYOMA_UTERI	40-70	3	494	69893	1114	34734	0.709909	0.683894	0.728282	0.614458	0.598195	0.628967	0.708381	0.695767	0.719051	0.612583	0.604294	0.618978
CD2_BENIGN_LEIOMYOMA_UTERI	40-70	4	619	69519	1254	18326	0.709146	0.683616	0.734025	0.609547	0.59752	0.624143	0.708381	0.695767	0.719051	0.612583	0.604294	0.618978
CD2_BENIGN_LEIOMYOMA_UTERI	40-70	5	727	69135	1328	6866	0.712143	0.689577	0.731167	0.604476	0.585812	0.622845	0.708381	0.695767	0.719051	0.612583	0.604294	0.618978
CD2_BENIGN_LEIOMYOMA_UTERI	40-70	6	852	68738	NA	NA	0.711332	0.694121	0.731706	NA	NA	NA	NA	NA	NA	NA	NA	NA
CD2_BENIGN_LEIOMYOMA_UTERI	40-70	7	983	68311	NA	NA	0.709085	0.69151	0.725028	NA	NA	NA	NA	NA	NA	NA	NA	NA
CD2_BENIGN_LEIOMYOMA_UTERI	40-70	8	1092	67907	NA	NA	0.707634	0.69052	0.723773	NA	NA	NA	NA	NA	NA	NA	NA	NA
CD2_BENIGN_LEIOMYOMA_UTERI	40-70	9	1183	67465	NA	NA	0.699523	0.684578	0.71524	NA	NA	NA	NA	NA	NA	NA	NA	NA
CD2_BENIGN_LEIOMYOMA_UTERI	40-70	10	1278	66963	NA	NA	0.693682	0.681293	0.711925	NA	NA	NA	NA	NA	NA	NA	NA	NA
CD2_BENIGN_LEIOMYOMA_UTERI	40-70	11	1360	66438	NA	NA	0.688791	0.67422	0.702521	NA	NA	NA	NA	NA	NA	NA	NA	NA
CD2_BENIGN_LEIOMYOMA_UTERI	40-70	12	1440	65847	NA	NA	0.682991	0.669816	0.69668	NA	NA	NA	NA	NA	NA	NA	NA	NA
CD2_BENIGN_LEIOMYOMA_UTERI	40-70	13	1517	53338	NA	NA	0.673555	0.656637	0.685747	NA	NA	NA	NA	NA	NA	NA	NA	NA
CD2_BENIGN_LEIOMYOMA_UTERI	40-70	14	1566	30907	NA	NA	0.667425	0.655009	0.680532	NA	NA	NA	NA	NA	NA	NA	NA	NA
CD2_BENIGN_LEIOMYOMA_UTERI	40-70	15	1580	5906	NA	NA	0.647576	0.635781	0.663399	NA	NA	NA	NA	NA	NA	NA	NA	NA
CD2_BENIGN_OTHERDIGESTIVE	40-70	1	15	135614	246	124204	0.694221	0.595641	0.769665	0.611389	0.577154	0.648443	0.692136	0.665507	0.718714	0.614571	0.602085	0.626347
CD2_BENIGN_OTHERDIGESTIVE	40-70	2	30	135189	366	99997	0.68553	0.621771	0.745609	0.616137	0.59083	0.645241	0.692136	0.665507	0.718714	0.614571	0.602085	0.626347
CD2_BENIGN_OTHERDIGESTIVE	40-70	3	51	134640	460	69179	0.691434	0.626403	0.741041	0.620493	0.596873	0.646348	0.692136	0.665507	0.718714	0.614571	0.602085	0.626347
CD2_BENIGN_OTHERDIGESTIVE	40-70	4	70	134032	531	36958	0.683899	0.618837	0.74767	0.620666	0.599338	0.645136	0.692136	0.665507	0.718714	0.614571	0.602085	0.626347
CD2_BENIGN_OTHERDIGESTIVE	40-70	5	98	133307	565	13903	0.705594	0.663298	0.753893	0.604173	0.57513	0.63309	0.692136	0.665507	0.718714	0.614571	0.602085	0.626347
CD2_BENIGN_OTHERDIGESTIVE	40-70	6	112	132543	NA	NA	0.706946	0.659992	0.748457	NA	NA	NA	NA	NA	NA	NA	NA	NA
CD2_BENIGN_OTHERDIGESTIVE	40-70	7	130	131738	NA	NA	0.702601	0.647484	0.743255	NA	NA	NA	NA	NA	NA	NA	NA	NA
CD2_BENIGN_OTHERDIGESTIVE	40-70	8	147	130905	NA	NA	0.707995	0.667286	0.744449	NA	NA	NA	NA	NA	NA	NA	NA	NA
CD2_BENIGN_OTHERDIGESTIVE	40-70	9	167	129981	NA	NA	0.701405	0.662129	0.73546	NA	NA	NA	NA	NA	NA	NA	NA	NA
CD2_BENIGN_OTHERDIGESTIVE	40-70	10	197	128923	NA	NA	0.695632	0.669477	0.730365	NA	NA	NA	NA	NA	NA	NA	NA	NA
CD2_BENIGN_OTHERDIGESTIVE	40-70	11	227	127787	NA	NA	0.691748	0.652964	0.720408	NA	NA	NA	NA	NA	NA	NA	NA	NA
CD2_BENIGN_OTHERDIGESTIVE	40-70	12	255	126440	NA	NA	0.691607	0.660727	0.722298	NA	NA	NA	NA	NA	NA	NA	NA	NA
CD2_BENIGN_OTHERDIGESTIVE	40-70	13	285	102202	NA	NA	0.688789	0.659805	0.716455	NA	NA	NA	NA	NA	NA	NA	NA	NA
CD2_BENIGN_OTHERDIGESTIVE	40-70	14	301	58506	NA	NA	0.69519	0.665534	0.720723	NA	NA	NA	NA	NA	NA	NA	NA	NA
CD2_BENIGN_OTHERDIGESTIVE	40-70	15	309	11110	NA	NA	0.701163	0.67526	0.72932	NA	NA	NA	NA	NA	NA	NA	NA	NA
CD2_INSITU_SKIN	40-70	1	23	135772	53	125620	0.815556	0.735757	0.893978	0.724366	0.659353	0.77286	0.773962	0.753843	0.796889	0.707479	0.688935	0.728211
CD2_INSITU_SKIN	40-70	2	65	135321	93	101164	0.777801	0.736027	0.815294	0.711991	0.656325	0.7645	0.773962	0.753843	0.796889	0.707479	0.688935	0.728211
CD2_INSITU_SKIN	40-70	3	91	134764	133	70057	0.760725	0.717729	0.798845	0.723242	0.686192	0.760346	0.773962	0.753843	0.796889	0.707479	0.688935	0.728211
CD2_INSITU_SKIN	40-70	4	114	134147	151	37541	0.758051	0.722419	0.797237	0.707512	0.664347	0.7503	0.773962	0.753843	0.796889	0.707479	0.688935	0.728211
CD2_INSITU_SKIN	40-70	5	136	133427	163	14138	0.75768	0.724729	0.792065	0.670285	0.632163	0.713476	0.773962	0.753843	0.796889	0.707479	0.688935	0.728211
CD2_INSITU_SKIN	40-70	6	158	132654	NA	NA	0.750139	0.712218	0.783865	NA	NA	NA	NA	NA	NA	NA	NA	NA
CD2_INSITU_SKIN	40-70	7	181	131849	NA	NA	0.741998	0.70872	0.773244	NA	NA	NA	NA	NA	NA	NA	NA	NA
CD2_INSITU_SKIN	40-70	8	194	131011	NA	NA	0.732016	0.701367	0.760589	NA	NA	NA	NA	NA	NA	NA	NA	NA
CD2_INSITU_SKIN	40-70	9	221	130077	NA	NA	0.737864	0.705707	0.771045	NA	NA	NA	NA	NA	NA	NA	NA	NA
CD2_INSITU_SKIN	40-70	10	248	129022	NA	NA	0.726198	0.698109	0.757778	NA	NA	NA	NA	NA	NA	NA	NA	NA
CD2_INSITU_SKIN	40-70	11	273	127888	NA	NA	0.727731	0.698864	0.754364	NA	NA	NA	NA	NA	NA	NA	NA	NA
CD2_INSITU_SKIN	40-70	12	309	126529	NA	NA	0.730846	0.705105	0.755569	NA	NA	NA	NA	NA	NA	NA	NA	NA
CD2_INSITU_SKIN	40-70	13	330	102283	NA	NA	0.733445	0.712668	0.752152	NA	NA	NA	NA	NA	NA	NA	NA	NA
CD2_INSITU_SKIN	40-70	14	353	58558	NA	NA	0.722002	0.697568	0.74808	NA	NA	NA	NA	NA	NA	NA	NA	NA
CD2_INSITU_SKIN	40-70	15	359	11110	NA	NA	0.717065	0.680284	0.74258	NA	NA	NA	NA	NA	NA	NA	NA	NA
CHIRHEP_NAS	40-70	1	11	136064	78	125558	0.916425	0.741351	0.995085	0.915517	0.884901	0.940205	0.945264	0.909067	0.968721	0.881603	0.870698	0.895235
CHIRHEP_NAS	40-70	2	31	135638	122	101118	0.962406	0.905303	0.990372	0.90377	0.87994	0.921234	0.945264	0.909067	0.968721	0.881603	0.870698	0.895235
CHIRHEP_NAS	40-70	3	56	135088	162	70026	0.963663	0.931417	0.986625	0.884321	0.85698	0.909686	0.945264	0.909067	0.968721	0.881603	0.870698	0.895235
CHIRHEP_NAS	40-70	4	72	134480	184	37526	0.940695	0.904292	0.966466	0.864077	0.834234	0.891984	0.945264	0.909067	0.968721	0.881603	0.870698	0.895235
CHIRHEP_NAS	40-70	5	90	133769	193	14136	0.943133	0.915852	0.965842	0.840329	0.800743	0.870677	0.945264	0.909067	0.968721	0.881603	0.870698	0.895235
CHIRHEP_NAS	40-70	6	121	132996	NA	NA	0.944138	0.918134	0.969649	NA	NA	NA	NA	NA	NA	NA	NA	NA
CHIRHEP_NAS	40-70	7	157	132182	NA	NA	0.948406	0.931041	0.963779	NA	NA	NA	NA	NA	NA	NA	NA	NA
CHIRHEP_NAS	40-70	8	192	131336	NA	NA	0.935699	0.912087	0.951189	NA	NA	NA	NA	NA	NA	NA	NA	NA
CHIRHEP_NAS	40-70	9	223	130417	NA	NA	0.93258	0.91043	0.955648	NA	NA	NA	NA	NA	NA	NA	NA	NA
CHIRHEP_NAS	40-70	10	261	129372	NA	NA	0.925326	0.90364	0.944646	NA	NA	NA	NA	NA	NA	NA	NA	NA
CHIRHEP_NAS	40-70	11	303	128241	NA	NA	0.92367	0.907305	0.939525	NA	NA	NA	NA	NA	NA	NA	NA	NA
CHIRHEP_NAS	40-70	12	356	126881	NA	NA	0.907002	0.889979	0.920852	NA	NA	NA	NA	NA	NA	NA	NA	NA
CHIRHEP_NAS	40-70	13	410	102563	NA	NA	0.904183	0.888499	0.91863	NA	NA	NA	NA	NA	NA	NA	NA	NA
CHIRHEP_NAS	40-70	14	462	58687	NA	NA	0.888517	0.870953	0.904541	NA	NA	NA	NA	NA	NA	NA	NA	NA
CHIRHEP_NAS	40-70	15	477	11128	NA	NA	0.890328	0.86803	0.907281	NA	NA	NA	NA	NA	NA	NA	NA	NA
CIRRHOSIS_BROAD	40-70	1	44	135784	158	124669	0.928495	0.872698	0.972662	0.879375	0.858718	0.903517	0.928176	0.914427	0.942551	0.845214	0.836695	0.856137
CIRRHOSIS_BROAD	40-70	2	93	135334	262	100388	0.944607	0.911738	0.968232	0.866094	0.843492	0.880571	0.928176	0.914427	0.942551	0.845214	0.836695	0.856137
CIRRHOSIS_BROAD	40-70	3	148	134769	348	69512	0.931591	0.905628	0.957041	0.845718	0.827594	0.866118	0.928176	0.914427	0.942551	0.845214	0.836695	0.856137
CIRRHOSIS_BROAD	40-70	4	204	134138	390	37214	0.924261	0.901568	0.942161	0.825774	0.80613	0.848324	0.928176	0.914427	0.942551	0.845214	0.836695	0.856137
CIRRHOSIS_BROAD	40-70	5	252	133417	414	13999	0.911925	0.888196	0.933362	0.809108	0.787738	0.828848	0.928176	0.914427	0.942551	0.845214	0.836695	0.856137
CIRRHOSIS_BROAD	40-70	6	320	132627	NA	NA	0.915583	0.900095	0.932029	NA	NA	NA	NA	NA	NA	NA	NA	NA
CIRRHOSIS_BROAD	40-70	7	389	131811	NA	NA	0.90405	0.885906	0.922892	NA	NA	NA	NA	NA	NA	NA	NA	NA
CIRRHOSIS_BROAD	40-70	8	471	130940	NA	NA	0.897958	0.883859	0.913769	NA	NA	NA	NA	NA	NA	NA	NA	NA
CIRRHOSIS_BROAD	40-70	9	548	130008	NA	NA	0.88949	0.877168	0.902248	NA	NA	NA	NA	NA	NA	NA	NA	NA
CIRRHOSIS_BROAD	40-70	10	636	128942	NA	NA	0.881799	0.865206	0.89803	NA	NA	NA	NA	NA	NA	NA	NA	NA
CIRRHOSIS_BROAD	40-70	11	721	127798	NA	NA	0.876528	0.859787	0.889339	NA	NA	NA	NA	NA	NA	NA	NA	NA
CIRRHOSIS_BROAD	40-70	12	814	126433	NA	NA	0.866255	0.852491	0.879667	NA	NA	NA	NA	NA	NA	NA	NA	NA
CIRRHOSIS_BROAD	40-70	13	914	102200	NA	NA	0.865046	0.851986	0.876798	NA	NA	NA	NA	NA	NA	NA	NA	NA
CIRRHOSIS_BROAD	40-70	14	987	58474	NA	NA	0.856097	0.843133	0.871405	NA	NA	NA	NA	NA	NA	NA	NA	NA
CIRRHOSIS_BROAD	40-70	15	1011	11087	NA	NA	0.857345	0.84267	0.874068	NA	NA	NA	NA	NA	NA	NA	NA	NA
COX_ARTHROSIS	40-70	1	273	134046	594	120083	0.717933	0.690972	0.748056	0.664219	0.644714	0.682132	0.712997	0.705756	0.720037	0.654214	0.647018	0.66096
COX_ARTHROSIS	40-70	2	627	133290	1077	96309	0.713295	0.694728	0.731582	0.665963	0.650707	0.677919	0.712997	0.705756	0.720037	0.654214	0.647018	0.66096
COX_ARTHROSIS	40-70	3	981	132425	1401	66421	0.718557	0.703256	0.734044	0.655974	0.640019	0.669171	0.712997	0.705756	0.720037	0.654214	0.647018	0.66096
COX_ARTHROSIS	40-70	4	1381	131447	1618	35509	0.709753	0.699257	0.719652	0.65052	0.6384	0.662172	0.712997	0.705756	0.720037	0.654214	0.647018	0.66096
COX_ARTHROSIS	40-70	5	1837	130320	1738	13390	0.705446	0.694378	0.716148	0.634393	0.620545	0.650015	0.712997	0.705756	0.720037	0.654214	0.647018	0.66096
COX_ARTHROSIS	40-70	6	2299	129146	NA	NA	0.702376	0.693275	0.71048	NA	NA	NA	NA	NA	NA	NA	NA	NA
COX_ARTHROSIS	40-70	7	2800	127895	NA	NA	0.701562	0.693682	0.710668	NA	NA	NA	NA	NA	NA	NA	NA	NA
COX_ARTHROSIS	40-70	8	3329	126582	NA	NA	0.699699	0.691875	0.708362	NA	NA	NA	NA	NA	NA	NA	NA	NA
COX_ARTHROSIS	40-70	9	3862	125209	NA	NA	0.700025	0.692604	0.70687	NA	NA	NA	NA	NA	NA	NA	NA	NA
COX_ARTHROSIS	40-70	10	4348	123767	NA	NA	0.696164	0.689285	0.704283	NA	NA	NA	NA	NA	NA	NA	NA	NA
COX_ARTHROSIS	40-70	11	4838	122246	NA	NA	0.694864	0.689173	0.70136	NA	NA	NA	NA	NA	NA	NA	NA	NA
COX_ARTHROSIS	40-70	12	5270	120612	NA	NA	0.69487	0.689644	0.700389	NA	NA	NA	NA	NA	NA	NA	NA	NA
COX_ARTHROSIS	40-70	13	5684	97187	NA	NA	0.696457	0.688853	0.702913	NA	NA	NA	NA	NA	NA	NA	NA	NA
COX_ARTHROSIS	40-70	14	5972	55490	NA	NA	0.697601	0.690989	0.703766	NA	NA	NA	NA	NA	NA	NA	NA	NA
COX_ARTHROSIS	40-70	15	6052	10568	NA	NA	0.708772	0.700467	0.71584	NA	NA	NA	NA	NA	NA	NA	NA	NA
D3_SARCOIDOSIS	40-70	1	8	135544	182	124034	0.670156	0.475182	0.897175	0.605006	0.56314	0.650014	0.653466	0.601424	0.71231	0.604119	0.591121	0.619637
D3_SARCOIDOSIS	40-70	2	17	135128	241	99881	0.682012	0.557317	0.811045	0.601482	0.570419	0.629088	0.653466	0.601424	0.71231	0.604119	0.591121	0.619637
D3_SARCOIDOSIS	40-70	3	30	134585	274	69186	0.627708	0.535379	0.718409	0.601735	0.569564	0.630119	0.653466	0.601424	0.71231	0.604119	0.591121	0.619637
D3_SARCOIDOSIS	40-70	4	41	133979	297	37031	0.630294	0.548795	0.710339	0.612897	0.584599	0.640769	0.653466	0.601424	0.71231	0.604119	0.591121	0.619637
D3_SARCOIDOSIS	40-70	5	56	133265	307	13965	0.657162	0.593507	0.717774	0.599478	0.576246	0.637212	0.653466	0.601424	0.71231	0.604119	0.591121	0.619637
D3_SARCOIDOSIS	40-70	6	69	132506	NA	NA	0.660615	0.608163	0.705818	NA	NA	NA	NA	NA	NA	NA	NA	NA
D3_SARCOIDOSIS	40-70	7	83	131702	NA	NA	0.660152	0.60655	0.703637	NA	NA	NA	NA	NA	NA	NA	NA	NA
D3_SARCOIDOSIS	40-70	8	99	130867	NA	NA	0.643846	0.600219	0.689972	NA	NA	NA	NA	NA	NA	NA	NA	NA
D3_SARCOIDOSIS	40-70	9	116	129941	NA	NA	0.64282	0.596599	0.678686	NA	NA	NA	NA	NA	NA	NA	NA	NA
D3_SARCOIDOSIS	40-70	10	140	128895	NA	NA	0.637886	0.600198	0.679308	NA	NA	NA	NA	NA	NA	NA	NA	NA
D3_SARCOIDOSIS	40-70	11	156	127771	NA	NA	0.628619	0.590933	0.661292	NA	NA	NA	NA	NA	NA	NA	NA	NA
D3_SARCOIDOSIS	40-70	12	168	126434	NA	NA	0.619062	0.580554	0.654401	NA	NA	NA	NA	NA	NA	NA	NA	NA
D3_SARCOIDOSIS	40-70	13	182	102226	NA	NA	0.612976	0.576402	0.650403	NA	NA	NA	NA	NA	NA	NA	NA	NA
D3_SARCOIDOSIS	40-70	14	187	58512	NA	NA	0.626631	0.594744	0.659761	NA	NA	NA	NA	NA	NA	NA	NA	NA
D3_SARCOIDOSIS	40-70	15	189	11108	NA	NA	0.637864	0.594143	0.668755	NA	NA	NA	NA	NA	NA	NA	NA	NA
DEATH	40-70	1	253	136105	1413	125886	0.831753	0.810183	0.855306	0.848439	0.838458	0.857712	0.812022	0.805063	0.818321	0.821099	0.816521	0.824623
DEATH	40-70	2	637	135694	2289	101416	0.814503	0.798132	0.833764	0.834283	0.825134	0.842534	0.812022	0.805063	0.818321	0.821099	0.816521	0.824623
DEATH	40-70	3	1124	135160	2711	70264	0.813403	0.801231	0.823513	0.823226	0.81492	0.830793	0.812022	0.805063	0.818321	0.821099	0.816521	0.824623
DEATH	40-70	4	1664	134564	2823	37665	0.802587	0.792155	0.811105	0.809078	0.800268	0.816206	0.812022	0.805063	0.818321	0.821099	0.816521	0.824623
DEATH	40-70	5	2268	133860	2833	14200	0.797861	0.7886	0.808517	0.790466	0.78141	0.797957	0.812022	0.805063	0.818321	0.821099	0.816521	0.824623
DEATH	40-70	6	2949	133107	NA	NA	0.793374	0.785009	0.800787	NA	NA	NA	NA	NA	NA	NA	NA	NA
DEATH	40-70	7	3712	132314	NA	NA	0.794723	0.787912	0.80078	NA	NA	NA	NA	NA	NA	NA	NA	NA
DEATH	40-70	8	4534	131487	NA	NA	0.794433	0.788343	0.800222	NA	NA	NA	NA	NA	NA	NA	NA	NA
DEATH	40-70	9	5447	130574	NA	NA	0.793511	0.787567	0.798824	NA	NA	NA	NA	NA	NA	NA	NA	NA
DEATH	40-70	10	6481	129540	NA	NA	0.79104	0.786091	0.794918	NA	NA	NA	NA	NA	NA	NA	NA	NA
DEATH	40-70	11	7602	128419	NA	NA	0.789891	0.784392	0.795043	NA	NA	NA	NA	NA	NA	NA	NA	NA
DEATH	40-70	12	8934	127087	NA	NA	0.789807	0.785385	0.793789	NA	NA	NA	NA	NA	NA	NA	NA	NA
DEATH	40-70	13	10251	102755	NA	NA	0.792408	0.788251	0.797103	NA	NA	NA	NA	NA	NA	NA	NA	NA
DEATH	40-70	14	11233	58827	NA	NA	0.794836	0.789612	0.799214	NA	NA	NA	NA	NA	NA	NA	NA	NA
DEATH	40-70	15	11703	11165	NA	NA	0.799235	0.793216	0.804785	NA	NA	NA	NA	NA	NA	NA	NA	NA
DM_RETINOPATHY	40-70	1	11	135869	154	123710	0.893589	0.747627	0.991725	0.890837	0.868099	0.910421	0.873534	0.834609	0.912157	0.886152	0.879632	0.894215
DM_RETINOPATHY	40-70	2	21	135448	271	99582	0.876463	0.792937	0.950737	0.89689	0.8795	0.911741	0.873534	0.834609	0.912157	0.886152	0.879632	0.894215
DM_RETINOPATHY	40-70	3	34	134906	335	68911	0.87419	0.806735	0.936726	0.891108	0.875846	0.903786	0.873534	0.834609	0.912157	0.886152	0.879632	0.894215
DM_RETINOPATHY	40-70	4	51	134300	378	36857	0.869314	0.795589	0.925849	0.883464	0.869592	0.896905	0.873534	0.834609	0.912157	0.886152	0.879632	0.894215
DM_RETINOPATHY	40-70	5	78	133580	399	13850	0.854115	0.80173	0.898027	0.868464	0.849581	0.886826	0.873534	0.834609	0.912157	0.886152	0.879632	0.894215
DM_RETINOPATHY	40-70	6	101	132807	NA	NA	0.829063	0.786573	0.875677	NA	NA	NA	NA	NA	NA	NA	NA	NA
DM_RETINOPATHY	40-70	7	129	131996	NA	NA	0.825714	0.782871	0.869381	NA	NA	NA	NA	NA	NA	NA	NA	NA
DM_RETINOPATHY	40-70	8	154	131154	NA	NA	0.819266	0.782572	0.858577	NA	NA	NA	NA	NA	NA	NA	NA	NA
DM_RETINOPATHY	40-70	9	181	130223	NA	NA	0.819014	0.783685	0.856774	NA	NA	NA	NA	NA	NA	NA	NA	NA
DM_RETINOPATHY	40-70	10	214	129168	NA	NA	0.82273	0.791835	0.851233	NA	NA	NA	NA	NA	NA	NA	NA	NA
DM_RETINOPATHY	40-70	11	241	128036	NA	NA	0.823005	0.794679	0.851822	NA	NA	NA	NA	NA	NA	NA	NA	NA
DM_RETINOPATHY	40-70	12	281	126677	NA	NA	0.810205	0.781484	0.833111	NA	NA	NA	NA	NA	NA	NA	NA	NA
DM_RETINOPATHY	40-70	13	298	102439	NA	NA	0.807996	0.780631	0.83364	NA	NA	NA	NA	NA	NA	NA	NA	NA
DM_RETINOPATHY	40-70	14	318	58647	NA	NA	0.808551	0.787997	0.836468	NA	NA	NA	NA	NA	NA	NA	NA	NA
DM_RETINOPATHY	40-70	15	329	11138	NA	NA	0.817254	0.793748	0.838335	NA	NA	NA	NA	NA	NA	NA	NA	NA
E4_DIABETES	40-70	1	546	131744	1542	104587	0.880366	0.868692	0.895417	0.812292	0.802617	0.823485	0.879356	0.875717	0.882866	0.794687	0.790686	0.798765
E4_DIABETES	40-70	2	1112	130818	2353	83761	0.877454	0.867683	0.886713	0.809022	0.802322	0.816054	0.879356	0.875717	0.882866	0.794687	0.790686	0.798765
E4_DIABETES	40-70	3	1700	129780	2918	57798	0.881754	0.874265	0.889615	0.799942	0.792334	0.807259	0.879356	0.875717	0.882866	0.794687	0.790686	0.798765
E4_DIABETES	40-70	4	2320	128653	3245	29911	0.87972	0.873075	0.886168	0.784107	0.775705	0.791968	0.879356	0.875717	0.882866	0.794687	0.790686	0.798765
E4_DIABETES	40-70	5	2966	127421	3351	10670	0.877486	0.871611	0.883611	0.768073	0.757419	0.778225	0.879356	0.875717	0.882866	0.794687	0.790686	0.798765
E4_DIABETES	40-70	6	3682	126058	NA	NA	0.874587	0.869214	0.879367	NA	NA	NA	NA	NA	NA	NA	NA	NA
E4_DIABETES	40-70	7	4439	124663	NA	NA	0.871827	0.86687	0.876016	NA	NA	NA	NA	NA	NA	NA	NA	NA
E4_DIABETES	40-70	8	5188	123244	NA	NA	0.867806	0.864366	0.872052	NA	NA	NA	NA	NA	NA	NA	NA	NA
E4_DIABETES	40-70	9	5997	121702	NA	NA	0.865057	0.860382	0.871127	NA	NA	NA	NA	NA	NA	NA	NA	NA
E4_DIABETES	40-70	10	6682	120203	NA	NA	0.862847	0.858537	0.866566	NA	NA	NA	NA	NA	NA	NA	NA	NA
E4_DIABETES	40-70	11	7371	118667	NA	NA	0.859127	0.855572	0.862924	NA	NA	NA	NA	NA	NA	NA	NA	NA
E4_DIABETES	40-70	12	8009	117024	NA	NA	0.85739	0.853887	0.861423	NA	NA	NA	NA	NA	NA	NA	NA	NA
E4_DIABETES	40-70	13	8604	94402	NA	NA	0.855128	0.851133	0.85897	NA	NA	NA	NA	NA	NA	NA	NA	NA
E4_DIABETES	40-70	14	8971	53986	NA	NA	0.858665	0.854663	0.863741	NA	NA	NA	NA	NA	NA	NA	NA	NA
E4_DIABETES	40-70	15	9105	10277	NA	NA	0.865002	0.859697	0.870182	NA	NA	NA	NA	NA	NA	NA	NA	NA
E4_DM1	40-70	1	43	135383	69	123647	0.864769	0.785524	0.937742	0.765593	0.699233	0.82068	0.877554	0.853098	0.893801	0.758575	0.734809	0.78277
E4_DM1	40-70	2	95	134928	106	99601	0.887429	0.84222	0.920712	0.785247	0.736239	0.832941	0.877554	0.853098	0.893801	0.758575	0.734809	0.78277
E4_DM1	40-70	3	146	134367	134	68985	0.886222	0.847396	0.919921	0.764614	0.722989	0.809072	0.877554	0.853098	0.893801	0.758575	0.734809	0.78277
E4_DM1	40-70	4	201	133728	147	36895	0.873409	0.844992	0.899981	0.746661	0.693224	0.792338	0.877554	0.853098	0.893801	0.758575	0.734809	0.78277
E4_DM1	40-70	5	272	132975	152	13862	0.875941	0.855264	0.89819	0.730759	0.674253	0.781392	0.877554	0.853098	0.893801	0.758575	0.734809	0.78277
E4_DM1	40-70	6	337	132178	NA	NA	0.882379	0.85328	0.904367	NA	NA	NA	NA	NA	NA	NA	NA	NA
E4_DM1	40-70	7	401	131364	NA	NA	0.875709	0.858202	0.89547	NA	NA	NA	NA	NA	NA	NA	NA	NA
E4_DM1	40-70	8	459	130506	NA	NA	0.879451	0.857441	0.90033	NA	NA	NA	NA	NA	NA	NA	NA	NA
E4_DM1	40-70	9	520	129567	NA	NA	0.875452	0.85377	0.894993	NA	NA	NA	NA	NA	NA	NA	NA	NA
E4_DM1	40-70	10	576	128508	NA	NA	0.872084	0.853043	0.88727	NA	NA	NA	NA	NA	NA	NA	NA	NA
E4_DM1	40-70	11	625	127397	NA	NA	0.866635	0.849432	0.883511	NA	NA	NA	NA	NA	NA	NA	NA	NA
E4_DM1	40-70	12	671	126066	NA	NA	0.864353	0.847037	0.882057	NA	NA	NA	NA	NA	NA	NA	NA	NA
E4_DM1	40-70	13	705	101926	NA	NA	0.864483	0.849149	0.881149	NA	NA	NA	NA	NA	NA	NA	NA	NA
E4_DM1	40-70	14	733	58357	NA	NA	0.866741	0.849979	0.880238	NA	NA	NA	NA	NA	NA	NA	NA	NA
E4_DM1	40-70	15	745	11067	NA	NA	0.855036	0.831683	0.874943	NA	NA	NA	NA	NA	NA	NA	NA	NA
E4_DM2	40-70	1	168	128106	1523	105478	0.876766	0.852515	0.897489	0.813323	0.802947	0.822155	0.865582	0.858684	0.872728	0.795906	0.792583	0.799607
E4_DM2	40-70	2	402	127529	2337	84466	0.853884	0.834655	0.875259	0.809393	0.802107	0.817833	0.865582	0.858684	0.872728	0.795906	0.792583	0.799607
E4_DM2	40-70	3	700	126791	2896	58285	0.865197	0.850257	0.881362	0.801529	0.79377	0.807901	0.865582	0.858684	0.872728	0.795906	0.792583	0.799607
E4_DM2	40-70	4	1071	125918	3223	30199	0.866306	0.856664	0.876204	0.784495	0.777079	0.792385	0.865582	0.858684	0.872728	0.795906	0.792583	0.799607
E4_DM2	40-70	5	1490	124923	3333	10794	0.865758	0.857019	0.876096	0.770789	0.762358	0.779943	0.865582	0.858684	0.872728	0.795906	0.792583	0.799607
E4_DM2	40-70	6	1965	123801	NA	NA	0.863005	0.853512	0.870937	NA	NA	NA	NA	NA	NA	NA	NA	NA
E4_DM2	40-70	7	2485	122649	NA	NA	0.860195	0.853649	0.867553	NA	NA	NA	NA	NA	NA	NA	NA	NA
E4_DM2	40-70	8	3023	121446	NA	NA	0.857824	0.850257	0.86447	NA	NA	NA	NA	NA	NA	NA	NA	NA
E4_DM2	40-70	9	3612	120132	NA	NA	0.853297	0.847222	0.857834	NA	NA	NA	NA	NA	NA	NA	NA	NA
E4_DM2	40-70	10	4156	118777	NA	NA	0.850743	0.845547	0.85635	NA	NA	NA	NA	NA	NA	NA	NA	NA
E4_DM2	40-70	11	4713	117377	NA	NA	0.847317	0.842272	0.852613	NA	NA	NA	NA	NA	NA	NA	NA	NA
E4_DM2	40-70	12	5243	115841	NA	NA	0.845652	0.84027	0.850518	NA	NA	NA	NA	NA	NA	NA	NA	NA
E4_DM2	40-70	13	5753	93555	NA	NA	0.841067	0.835722	0.845975	NA	NA	NA	NA	NA	NA	NA	NA	NA
E4_DM2	40-70	14	6083	53536	NA	NA	0.847174	0.842875	0.851605	NA	NA	NA	NA	NA	NA	NA	NA	NA
E4_DM2	40-70	15	6187	10181	NA	NA	0.856887	0.850219	0.862906	NA	NA	NA	NA	NA	NA	NA	NA	NA
E4_GOITREMULTINOD	40-70	1	14	135799	131	123794	0.677191	0.528814	0.803863	0.640907	0.605274	0.679166	0.68729	0.643376	0.719984	0.62553	0.612187	0.639634
E4_GOITREMULTINOD	40-70	2	38	135364	193	99649	0.679673	0.612264	0.761546	0.63006	0.594594	0.653603	0.68729	0.643376	0.719984	0.62553	0.612187	0.639634
E4_GOITREMULTINOD	40-70	3	61	134810	258	68919	0.71089	0.639184	0.768185	0.616702	0.591785	0.644642	0.68729	0.643376	0.719984	0.62553	0.612187	0.639634
E4_GOITREMULTINOD	40-70	4	85	134194	294	36842	0.682268	0.624726	0.728227	0.62159	0.594532	0.654107	0.68729	0.643376	0.719984	0.62553	0.612187	0.639634
E4_GOITREMULTINOD	40-70	5	102	133478	311	13868	0.68643	0.641102	0.740554	0.618394	0.577988	0.66106	0.68729	0.643376	0.719984	0.62553	0.612187	0.639634
E4_GOITREMULTINOD	40-70	6	125	132703	NA	NA	0.687032	0.64891	0.730205	NA	NA	NA	NA	NA	NA	NA	NA	NA
E4_GOITREMULTINOD	40-70	7	140	131900	NA	NA	0.680635	0.641359	0.720441	NA	NA	NA	NA	NA	NA	NA	NA	NA
E4_GOITREMULTINOD	40-70	8	154	131062	NA	NA	0.670039	0.631765	0.710885	NA	NA	NA	NA	NA	NA	NA	NA	NA
E4_GOITREMULTINOD	40-70	9	176	130132	NA	NA	0.66775	0.630689	0.707524	NA	NA	NA	NA	NA	NA	NA	NA	NA
E4_GOITREMULTINOD	40-70	10	203	129074	NA	NA	0.674695	0.638082	0.710895	NA	NA	NA	NA	NA	NA	NA	NA	NA
E4_GOITREMULTINOD	40-70	11	227	127940	NA	NA	0.669265	0.635155	0.70467	NA	NA	NA	NA	NA	NA	NA	NA	NA
E4_GOITREMULTINOD	40-70	12	256	126586	NA	NA	0.674621	0.643723	0.70474	NA	NA	NA	NA	NA	NA	NA	NA	NA
E4_GOITREMULTINOD	40-70	13	274	102354	NA	NA	0.669706	0.641507	0.698328	NA	NA	NA	NA	NA	NA	NA	NA	NA
E4_GOITREMULTINOD	40-70	14	290	58608	NA	NA	0.669089	0.642008	0.694673	NA	NA	NA	NA	NA	NA	NA	NA	NA
E4_GOITREMULTINOD	40-70	15	294	11132	NA	NA	0.676258	0.646938	0.706837	NA	NA	NA	NA	NA	NA	NA	NA	NA
E4_HYPERCHOL	40-70	1	959	130862	1177	118912	0.784022	0.770215	0.795488	0.715322	0.703218	0.728589	0.781046	0.776886	0.78449	0.694451	0.689867	0.699341
E4_HYPERCHOL	40-70	2	2132	129347	1972	95378	0.779463	0.770431	0.787644	0.711643	0.701423	0.721138	0.781046	0.776886	0.78449	0.694451	0.689867	0.699341
E4_HYPERCHOL	40-70	3	3276	127784	2657	65795	0.780606	0.774242	0.787361	0.700873	0.691039	0.709116	0.781046	0.776886	0.78449	0.694451	0.689867	0.699341
E4_HYPERCHOL	40-70	4	4400	126171	3244	34773	0.781323	0.774917	0.786131	0.683646	0.674463	0.692315	0.781046	0.776886	0.78449	0.694451	0.689867	0.699341
E4_HYPERCHOL	40-70	5	5557	124467	3721	12808	0.779817	0.774564	0.784806	0.660771	0.650636	0.670337	0.781046	0.776886	0.78449	0.694451	0.689867	0.699341
E4_HYPERCHOL	40-70	6	6747	122695	NA	NA	0.779233	0.774786	0.785047	NA	NA	NA	NA	NA	NA	NA	NA	NA
E4_HYPERCHOL	40-70	7	7994	120857	NA	NA	0.775385	0.771135	0.77987	NA	NA	NA	NA	NA	NA	NA	NA	NA
E4_HYPERCHOL	40-70	8	9175	119069	NA	NA	0.77281	0.768937	0.777177	NA	NA	NA	NA	NA	NA	NA	NA	NA
E4_HYPERCHOL	40-70	9	10451	117147	NA	NA	0.770896	0.766634	0.775838	NA	NA	NA	NA	NA	NA	NA	NA	NA
E4_HYPERCHOL	40-70	10	11844	115010	NA	NA	0.76964	0.765778	0.773801	NA	NA	NA	NA	NA	NA	NA	NA	NA
E4_HYPERCHOL	40-70	11	13215	112874	NA	NA	0.76695	0.763025	0.77075	NA	NA	NA	NA	NA	NA	NA	NA	NA
E4_HYPERCHOL	40-70	12	14553	110633	NA	NA	0.764909	0.76158	0.768446	NA	NA	NA	NA	NA	NA	NA	NA	NA
E4_HYPERCHOL	40-70	13	15740	89101	NA	NA	0.762694	0.75897	0.766019	NA	NA	NA	NA	NA	NA	NA	NA	NA
E4_HYPERCHOL	40-70	14	16457	51361	NA	NA	0.763521	0.759345	0.767202	NA	NA	NA	NA	NA	NA	NA	NA	NA
E4_HYPERCHOL	40-70	15	16645	9927	NA	NA	0.773226	0.766712	0.778853	NA	NA	NA	NA	NA	NA	NA	NA	NA
E4_IRON_MET	40-70	1	19	135960	24	125749	0.83313	0.727484	0.921205	0.660149	0.566812	0.746361	0.824836	0.789768	0.862263	0.649279	0.610113	0.702656
E4_IRON_MET	40-70	2	27	135541	34	101295	0.81931	0.726396	0.91961	0.666934	0.571154	0.746097	0.824836	0.789768	0.862263	0.649279	0.610113	0.702656
E4_IRON_MET	40-70	3	43	134995	44	70174	0.816841	0.753732	0.879953	0.659356	0.575022	0.742629	0.824836	0.789768	0.862263	0.649279	0.610113	0.702656
E4_IRON_MET	40-70	4	56	134389	54	37612	0.829059	0.764387	0.877307	0.623651	0.521239	0.728725	0.824836	0.789768	0.862263	0.649279	0.610113	0.702656
E4_IRON_MET	40-70	5	77	133667	57	14182	0.825843	0.771135	0.878588	0.636303	0.528068	0.710119	0.824836	0.789768	0.862263	0.649279	0.610113	0.702656
E4_IRON_MET	40-70	6	98	132897	NA	NA	0.804241	0.757212	0.844015	NA	NA	NA	NA	NA	NA	NA	NA	NA
E4_IRON_MET	40-70	7	122	132082	NA	NA	0.801721	0.753927	0.84094	NA	NA	NA	NA	NA	NA	NA	NA	NA
E4_IRON_MET	40-70	8	143	131241	NA	NA	0.796413	0.753991	0.832703	NA	NA	NA	NA	NA	NA	NA	NA	NA
E4_IRON_MET	40-70	9	178	130300	NA	NA	0.801539	0.772591	0.832189	NA	NA	NA	NA	NA	NA	NA	NA	NA
E4_IRON_MET	40-70	10	203	129253	NA	NA	0.79944	0.763089	0.827857	NA	NA	NA	NA	NA	NA	NA	NA	NA
E4_IRON_MET	40-70	11	234	128112	NA	NA	0.787833	0.757525	0.817182	NA	NA	NA	NA	NA	NA	NA	NA	NA
E4_IRON_MET	40-70	12	255	126763	NA	NA	0.793953	0.76337	0.826852	NA	NA	NA	NA	NA	NA	NA	NA	NA
E4_IRON_MET	40-70	13	278	102476	NA	NA	0.802546	0.773846	0.831969	NA	NA	NA	NA	NA	NA	NA	NA	NA
E4_IRON_MET	40-70	14	290	58667	NA	NA	0.781181	0.754819	0.809404	NA	NA	NA	NA	NA	NA	NA	NA	NA
E4_IRON_MET	40-70	15	294	11139	NA	NA	0.755143	0.723876	0.786854	NA	NA	NA	NA	NA	NA	NA	NA	NA
E4_LIPOPROT	40-70	1	1035	130373	1480	115701	0.785462	0.773889	0.798193	0.711626	0.701229	0.722528	0.782876	0.779182	0.786414	0.692411	0.688543	0.696457
E4_LIPOPROT	40-70	2	2292	128782	2472	92703	0.782129	0.775627	0.790033	0.707681	0.698913	0.717638	0.782876	0.779182	0.786414	0.692411	0.688543	0.696457
E4_LIPOPROT	40-70	3	3503	127162	3332	63800	0.782116	0.774841	0.787588	0.700695	0.693605	0.708873	0.782876	0.779182	0.786414	0.692411	0.688543	0.696457
E4_LIPOPROT	40-70	4	4709	125474	4033	33555	0.783071	0.777566	0.789094	0.681291	0.673261	0.688833	0.782876	0.779182	0.786414	0.692411	0.688543	0.696457
E4_LIPOPROT	40-70	5	5934	123711	4616	12258	0.7816	0.775633	0.78599	0.660762	0.653442	0.670157	0.782876	0.779182	0.786414	0.692411	0.688543	0.696457
E4_LIPOPROT	40-70	6	7212	121858	NA	NA	0.780888	0.77519	0.785755	NA	NA	NA	NA	NA	NA	NA	NA	NA
E4_LIPOPROT	40-70	7	8571	119926	NA	NA	0.775931	0.771537	0.780123	NA	NA	NA	NA	NA	NA	NA	NA	NA
E4_LIPOPROT	40-70	8	9858	118044	NA	NA	0.773979	0.76995	0.778218	NA	NA	NA	NA	NA	NA	NA	NA	NA
E4_LIPOPROT	40-70	9	11249	116025	NA	NA	0.771582	0.767655	0.775238	NA	NA	NA	NA	NA	NA	NA	NA	NA
E4_LIPOPROT	40-70	10	12785	113761	NA	NA	0.769411	0.765584	0.772964	NA	NA	NA	NA	NA	NA	NA	NA	NA
E4_LIPOPROT	40-70	11	14294	111512	NA	NA	0.76729	0.762442	0.770966	NA	NA	NA	NA	NA	NA	NA	NA	NA
E4_LIPOPROT	40-70	12	15762	109169	NA	NA	0.765281	0.761215	0.768569	NA	NA	NA	NA	NA	NA	NA	NA	NA
E4_LIPOPROT	40-70	13	17049	87858	NA	NA	0.764036	0.760565	0.766885	NA	NA	NA	NA	NA	NA	NA	NA	NA
E4_LIPOPROT	40-70	14	17868	50549	NA	NA	0.764023	0.76076	0.767693	NA	NA	NA	NA	NA	NA	NA	NA	NA
E4_LIPOPROT	40-70	15	18087	9776	NA	NA	0.771213	0.76654	0.776476	NA	NA	NA	NA	NA	NA	NA	NA	NA
E4_OBESITY	40-70	1	460	131806	1009	116685	0.878782	0.863133	0.890295	0.818904	0.806662	0.828996	0.865164	0.861119	0.869297	0.811042	0.806675	0.815548
E4_OBESITY	40-70	2	1042	130838	1631	93709	0.864436	0.8539	0.87388	0.817732	0.807972	0.827295	0.865164	0.861119	0.869297	0.811042	0.806675	0.815548
E4_OBESITY	40-70	3	1659	129731	2094	64801	0.861266	0.852593	0.868239	0.81958	0.811229	0.828525	0.865164	0.861119	0.869297	0.811042	0.806675	0.815548
E4_OBESITY	40-70	4	2304	128537	2378	34408	0.86357	0.856871	0.87107	0.809052	0.799405	0.817394	0.865164	0.861119	0.869297	0.811042	0.806675	0.815548
E4_OBESITY	40-70	5	3006	127196	2562	12793	0.857766	0.851999	0.863244	0.789943	0.780151	0.800475	0.865164	0.861119	0.869297	0.811042	0.806675	0.815548
E4_OBESITY	40-70	6	3793	125719	NA	NA	0.854921	0.849968	0.860598	NA	NA	NA	NA	NA	NA	NA	NA	NA
E4_OBESITY	40-70	7	4615	124186	NA	NA	0.855396	0.850639	0.859422	NA	NA	NA	NA	NA	NA	NA	NA	NA
E4_OBESITY	40-70	8	5420	122642	NA	NA	0.855397	0.851769	0.85932	NA	NA	NA	NA	NA	NA	NA	NA	NA
E4_OBESITY	40-70	9	6230	121040	NA	NA	0.856246	0.851778	0.86045	NA	NA	NA	NA	NA	NA	NA	NA	NA
E4_OBESITY	40-70	10	7170	119216	NA	NA	0.854627	0.85076	0.858259	NA	NA	NA	NA	NA	NA	NA	NA	NA
E4_OBESITY	40-70	11	8089	117354	NA	NA	0.855237	0.851423	0.858437	NA	NA	NA	NA	NA	NA	NA	NA	NA
E4_OBESITY	40-70	12	9050	115309	NA	NA	0.854103	0.850892	0.856956	NA	NA	NA	NA	NA	NA	NA	NA	NA
E4_OBESITY	40-70	13	9876	92684	NA	NA	0.85374	0.850526	0.857177	NA	NA	NA	NA	NA	NA	NA	NA	NA
E4_OBESITY	40-70	14	10420	53715	NA	NA	0.849656	0.846429	0.853594	NA	NA	NA	NA	NA	NA	NA	NA	NA
E4_OBESITY	40-70	15	10570	10538	NA	NA	0.848895	0.843881	0.854299	NA	NA	NA	NA	NA	NA	NA	NA	NA
E4_OBESITY_HYPER	40-70	1	460	131784	1012	116625	0.877037	0.863928	0.888392	0.818724	0.808138	0.829342	0.864332	0.860289	0.868169	0.810935	0.806482	0.814779
E4_OBESITY_HYPER	40-70	2	1041	130817	1634	93661	0.863941	0.855529	0.872114	0.818192	0.809685	0.826621	0.864332	0.860289	0.868169	0.810935	0.806482	0.814779
E4_OBESITY_HYPER	40-70	3	1660	129708	2099	64767	0.860361	0.852965	0.866158	0.820184	0.812456	0.83153	0.864332	0.860289	0.868169	0.810935	0.806482	0.814779
E4_OBESITY_HYPER	40-70	4	2304	128515	2385	34385	0.863008	0.855961	0.870452	0.809787	0.801503	0.818595	0.864332	0.860289	0.868169	0.810935	0.806482	0.814779
E4_OBESITY_HYPER	40-70	5	3007	127173	2569	12786	0.857314	0.852167	0.864684	0.787787	0.77538	0.798733	0.864332	0.860289	0.868169	0.810935	0.806482	0.814779
E4_OBESITY_HYPER	40-70	6	3793	125697	NA	NA	0.854458	0.849725	0.859055	NA	NA	NA	NA	NA	NA	NA	NA	NA
E4_OBESITY_HYPER	40-70	7	4615	124164	NA	NA	0.855057	0.849708	0.860457	NA	NA	NA	NA	NA	NA	NA	NA	NA
E4_OBESITY_HYPER	40-70	8	5420	122620	NA	NA	0.8544	0.849031	0.858306	NA	NA	NA	NA	NA	NA	NA	NA	NA
E4_OBESITY_HYPER	40-70	9	6230	121020	NA	NA	0.855983	0.851158	0.860287	NA	NA	NA	NA	NA	NA	NA	NA	NA
E4_OBESITY_HYPER	40-70	10	7170	119196	NA	NA	0.85488	0.85118	0.858089	NA	NA	NA	NA	NA	NA	NA	NA	NA
E4_OBESITY_HYPER	40-70	11	8089	117335	NA	NA	0.854901	0.851139	0.858478	NA	NA	NA	NA	NA	NA	NA	NA	NA
E4_OBESITY_HYPER	40-70	12	9050	115290	NA	NA	0.854517	0.850935	0.858048	NA	NA	NA	NA	NA	NA	NA	NA	NA
E4_OBESITY_HYPER	40-70	13	9878	92670	NA	NA	0.85364	0.849972	0.856613	NA	NA	NA	NA	NA	NA	NA	NA	NA
E4_OBESITY_HYPER	40-70	14	10421	53708	NA	NA	0.850329	0.847212	0.854446	NA	NA	NA	NA	NA	NA	NA	NA	NA
E4_OBESITY_HYPER	40-70	15	10571	10535	NA	NA	0.849325	0.844375	0.853667	NA	NA	NA	NA	NA	NA	NA	NA	NA
E4_PORBILIR	40-70	1	5	135910	NA	NA	0.870639	0.603634	0.993172	0.860519	0.744699	0.972977	0.924719	0.865648	0.963526	0.727448	0.610051	0.816527
E4_PORBILIR	40-70	2	19	135487	7	101324	0.944336	0.877187	0.983875	0.765942	0.50326	0.96182	0.924719	0.865648	0.963526	0.727448	0.610051	0.816527
E4_PORBILIR	40-70	3	33	134943	8	70191	0.932398	0.874967	0.977599	0.801409	0.515802	0.968333	0.924719	0.865648	0.963526	0.727448	0.610051	0.816527
E4_PORBILIR	40-70	4	49	134332	12	37631	0.940376	0.892334	0.979844	0.662881	0.379716	0.906607	0.924719	0.865648	0.963526	0.727448	0.610051	0.816527
E4_PORBILIR	40-70	5	65	133617	13	14190	0.935686	0.894509	0.966488	0.540765	0.324574	0.847604	0.924719	0.865648	0.963526	0.727448	0.610051	0.816527
E4_PORBILIR	40-70	6	81	132849	NA	NA	0.922487	0.88575	0.956867	NA	NA	NA	NA	NA	NA	NA	NA	NA
E4_PORBILIR	40-70	7	97	132041	NA	NA	0.927007	0.896955	0.959188	NA	NA	NA	NA	NA	NA	NA	NA	NA
E4_PORBILIR	40-70	8	111	131202	NA	NA	0.925392	0.898265	0.948961	NA	NA	NA	NA	NA	NA	NA	NA	NA
E4_PORBILIR	40-70	9	136	130267	NA	NA	0.928052	0.900988	0.948708	NA	NA	NA	NA	NA	NA	NA	NA	NA
E4_PORBILIR	40-70	10	149	129224	NA	NA	0.92675	0.901907	0.946267	NA	NA	NA	NA	NA	NA	NA	NA	NA
E4_PORBILIR	40-70	11	173	128090	NA	NA	0.92485	0.89531	0.946567	NA	NA	NA	NA	NA	NA	NA	NA	NA
E4_PORBILIR	40-70	12	203	126731	NA	NA	0.926168	0.90613	0.943579	NA	NA	NA	NA	NA	NA	NA	NA	NA
E4_PORBILIR	40-70	13	232	102454	NA	NA	0.924049	0.904737	0.940167	NA	NA	NA	NA	NA	NA	NA	NA	NA
E4_PORBILIR	40-70	14	250	58660	NA	NA	0.922294	0.904023	0.939744	NA	NA	NA	NA	NA	NA	NA	NA	NA
E4_PORBILIR	40-70	15	259	11139	NA	NA	0.923507	0.903475	0.942845	NA	NA	NA	NA	NA	NA	NA	NA	NA
E4_THYROID	40-70	1	377	132086	938	104598	0.729941	0.707059	0.754124	0.61051	0.594586	0.630401	0.729056	0.722935	0.736512	0.607989	0.601496	0.614437
E4_THYROID	40-70	2	898	131184	1382	83706	0.731757	0.718456	0.745557	0.615238	0.5996	0.62954	0.729056	0.722935	0.736512	0.607989	0.601496	0.614437
E4_THYROID	40-70	3	1377	130208	1681	57763	0.72976	0.717763	0.743947	0.614664	0.600685	0.629397	0.729056	0.722935	0.736512	0.607989	0.601496	0.614437
E4_THYROID	40-70	4	1859	129182	1826	30339	0.72736	0.716829	0.739496	0.607899	0.592301	0.622028	0.729056	0.722935	0.736512	0.607989	0.601496	0.614437
E4_THYROID	40-70	5	2385	128010	1887	11153	0.72646	0.718128	0.735233	0.591636	0.577513	0.606089	0.729056	0.722935	0.736512	0.607989	0.601496	0.614437
E4_THYROID	40-70	6	2915	126790	NA	NA	0.723978	0.715373	0.732369	NA	NA	NA	NA	NA	NA	NA	NA	NA
E4_THYROID	40-70	7	3494	125492	NA	NA	0.721164	0.713138	0.728035	NA	NA	NA	NA	NA	NA	NA	NA	NA
E4_THYROID	40-70	8	4107	124125	NA	NA	0.718296	0.71022	0.726568	NA	NA	NA	NA	NA	NA	NA	NA	NA
E4_THYROID	40-70	9	4682	122743	NA	NA	0.715586	0.709588	0.721898	NA	NA	NA	NA	NA	NA	NA	NA	NA
E4_THYROID	40-70	10	5278	121224	NA	NA	0.712153	0.70622	0.718286	NA	NA	NA	NA	NA	NA	NA	NA	NA
E4_THYROID	40-70	11	5861	119653	NA	NA	0.711239	0.705264	0.71845	NA	NA	NA	NA	NA	NA	NA	NA	NA
E4_THYROID	40-70	12	6401	117954	NA	NA	0.709623	0.704111	0.715312	NA	NA	NA	NA	NA	NA	NA	NA	NA
E4_THYROID	40-70	13	6872	95051	NA	NA	0.706478	0.699828	0.711936	NA	NA	NA	NA	NA	NA	NA	NA	NA
E4_THYROID	40-70	14	7187	54446	NA	NA	0.707903	0.702929	0.715517	NA	NA	NA	NA	NA	NA	NA	NA	NA
E4_THYROID	40-70	15	7272	10409	NA	NA	0.715506	0.707771	0.724463	NA	NA	NA	NA	NA	NA	NA	NA	NA
F5_DEMENTIA	40-70	1	14	135882	158	125157	0.717574	0.574969	0.841144	0.798461	0.766244	0.831391	0.805267	0.767164	0.837311	0.792379	0.781833	0.806705
F5_DEMENTIA	40-70	2	43	135447	265	100734	0.796705	0.731324	0.847533	0.807027	0.778676	0.831688	0.805267	0.767164	0.837311	0.792379	0.781833	0.806705
F5_DEMENTIA	40-70	3	79	134892	349	69701	0.830394	0.797624	0.873699	0.785314	0.762213	0.80969	0.805267	0.767164	0.837311	0.792379	0.781833	0.806705
F5_DEMENTIA	40-70	4	122	134265	402	37278	0.836584	0.798443	0.872319	0.79511	0.771665	0.815322	0.805267	0.767164	0.837311	0.792379	0.781833	0.806705
F5_DEMENTIA	40-70	5	176	133528	430	14014	0.845077	0.818077	0.870611	0.775984	0.758446	0.794059	0.805267	0.767164	0.837311	0.792379	0.781833	0.806705
F5_DEMENTIA	40-70	6	266	132720	NA	NA	0.858729	0.839654	0.878232	NA	NA	NA	NA	NA	NA	NA	NA	NA
F5_DEMENTIA	40-70	7	383	131856	NA	NA	0.857716	0.841376	0.87145	NA	NA	NA	NA	NA	NA	NA	NA	NA
F5_DEMENTIA	40-70	8	564	130891	NA	NA	0.854409	0.840188	0.869014	NA	NA	NA	NA	NA	NA	NA	NA	NA
F5_DEMENTIA	40-70	9	757	129873	NA	NA	0.847903	0.837695	0.859673	NA	NA	NA	NA	NA	NA	NA	NA	NA
F5_DEMENTIA	40-70	10	990	128714	NA	NA	0.847915	0.838309	0.859144	NA	NA	NA	NA	NA	NA	NA	NA	NA
F5_DEMENTIA	40-70	11	1282	127480	NA	NA	0.845474	0.836108	0.855239	NA	NA	NA	NA	NA	NA	NA	NA	NA
F5_DEMENTIA	40-70	12	1612	126007	NA	NA	0.84873	0.839687	0.857774	NA	NA	NA	NA	NA	NA	NA	NA	NA
F5_DEMENTIA	40-70	13	1950	101744	NA	NA	0.851592	0.844724	0.858099	NA	NA	NA	NA	NA	NA	NA	NA	NA
F5_DEMENTIA	40-70	14	2209	58161	NA	NA	0.853531	0.846683	0.860258	NA	NA	NA	NA	NA	NA	NA	NA	NA
F5_DEMENTIA	40-70	15	2288	11052	NA	NA	0.863155	0.853818	0.870918	NA	NA	NA	NA	NA	NA	NA	NA	NA
F5_DEPRESSIO	40-70	1	291	124429	795	109187	0.700676	0.674097	0.734677	0.646623	0.628352	0.668292	0.698693	0.688434	0.709071	0.649502	0.64332	0.656009
F5_DEPRESSIO	40-70	2	616	123742	1296	87611	0.695085	0.670387	0.714979	0.650887	0.639001	0.666186	0.698693	0.688434	0.709071	0.649502	0.64332	0.656009
F5_DEPRESSIO	40-70	3	975	122905	1631	60214	0.69944	0.680313	0.714333	0.662901	0.650812	0.674913	0.698693	0.688434	0.709071	0.649502	0.64332	0.656009
F5_DEPRESSIO	40-70	4	1387	121965	1822	31490	0.696736	0.681594	0.713079	0.651452	0.638638	0.665728	0.698693	0.688434	0.709071	0.649502	0.64332	0.656009
F5_DEPRESSIO	40-70	5	1778	120988	1927	11545	0.701527	0.689579	0.714122	0.635647	0.620587	0.649545	0.698693	0.688434	0.709071	0.649502	0.64332	0.656009
F5_DEPRESSIO	40-70	6	2201	119908	NA	NA	0.701678	0.691939	0.713034	NA	NA	NA	NA	NA	NA	NA	NA	NA
F5_DEPRESSIO	40-70	7	2657	118777	NA	NA	0.69396	0.684713	0.703531	NA	NA	NA	NA	NA	NA	NA	NA	NA
F5_DEPRESSIO	40-70	8	3139	117602	NA	NA	0.690382	0.680755	0.699758	NA	NA	NA	NA	NA	NA	NA	NA	NA
F5_DEPRESSIO	40-70	9	3597	116382	NA	NA	0.688394	0.678467	0.697199	NA	NA	NA	NA	NA	NA	NA	NA	NA
F5_DEPRESSIO	40-70	10	4072	115047	NA	NA	0.685371	0.676256	0.692942	NA	NA	NA	NA	NA	NA	NA	NA	NA
F5_DEPRESSIO	40-70	11	4530	113668	NA	NA	0.683242	0.675177	0.689711	NA	NA	NA	NA	NA	NA	NA	NA	NA
F5_DEPRESSIO	40-70	12	5024	112112	NA	NA	0.683451	0.676179	0.690285	NA	NA	NA	NA	NA	NA	NA	NA	NA
F5_DEPRESSIO	40-70	13	5464	90256	NA	NA	0.681268	0.674466	0.688303	NA	NA	NA	NA	NA	NA	NA	NA	NA
F5_DEPRESSIO	40-70	14	5770	51620	NA	NA	0.679135	0.673228	0.687132	NA	NA	NA	NA	NA	NA	NA	NA	NA
F5_DEPRESSIO	40-70	15	5856	9831	NA	NA	0.68288	0.674811	0.690633	NA	NA	NA	NA	NA	NA	NA	NA	NA
F5_INSOMNIA	40-70	1	4	135907	243	124437	0.609502	0.247199	0.915119	0.561301	0.522285	0.594817	0.624839	0.522492	0.706908	0.55745	0.544318	0.568416
F5_INSOMNIA	40-70	2	6	135494	437	100106	0.564258	0.325036	0.796149	0.55942	0.532268	0.593576	0.624839	0.522492	0.706908	0.55745	0.544318	0.568416
F5_INSOMNIA	40-70	3	14	134954	602	69238	0.671882	0.534232	0.799937	0.575259	0.55146	0.600721	0.624839	0.522492	0.706908	0.55745	0.544318	0.568416
F5_INSOMNIA	40-70	4	23	134354	707	36984	0.621219	0.498948	0.722315	0.566209	0.544275	0.587802	0.624839	0.522492	0.706908	0.55745	0.544318	0.568416
F5_INSOMNIA	40-70	5	27	133649	759	13859	0.654801	0.539497	0.73965	0.525064	0.501516	0.549027	0.624839	0.522492	0.706908	0.55745	0.544318	0.568416
F5_INSOMNIA	40-70	6	32	132891	NA	NA	0.629093	0.523037	0.720754	NA	NA	NA	NA	NA	NA	NA	NA	NA
F5_INSOMNIA	40-70	7	42	132092	NA	NA	0.653017	0.56522	0.75087	NA	NA	NA	NA	NA	NA	NA	NA	NA
F5_INSOMNIA	40-70	8	55	131254	NA	NA	0.627676	0.567286	0.686047	NA	NA	NA	NA	NA	NA	NA	NA	NA
F5_INSOMNIA	40-70	9	71	130328	NA	NA	0.584033	0.527616	0.667567	NA	NA	NA	NA	NA	NA	NA	NA	NA
F5_INSOMNIA	40-70	10	93	129274	NA	NA	0.611409	0.55503	0.664578	NA	NA	NA	NA	NA	NA	NA	NA	NA
F5_INSOMNIA	40-70	11	115	128139	NA	NA	0.597782	0.550706	0.643221	NA	NA	NA	NA	NA	NA	NA	NA	NA
F5_INSOMNIA	40-70	12	132	126797	NA	NA	0.582324	0.528527	0.633116	NA	NA	NA	NA	NA	NA	NA	NA	NA
F5_INSOMNIA	40-70	13	152	102528	NA	NA	0.595571	0.541621	0.637808	NA	NA	NA	NA	NA	NA	NA	NA	NA
F5_INSOMNIA	40-70	14	162	58711	NA	NA	0.608788	0.549315	0.66442	NA	NA	NA	NA	NA	NA	NA	NA	NA
F5_INSOMNIA	40-70	15	167	11147	NA	NA	0.616888	0.56555	0.657715	NA	NA	NA	NA	NA	NA	NA	NA	NA
F5_SLEEP	40-70	1	11	135785	296	123795	0.741409	0.630695	0.83894	0.653133	0.619284	0.684058	0.683179	0.640824	0.722285	0.63641	0.626419	0.645998
F5_SLEEP	40-70	2	25	135360	532	99559	0.714908	0.618578	0.792059	0.636024	0.612129	0.658276	0.683179	0.640824	0.722285	0.63641	0.626419	0.645998
F5_SLEEP	40-70	3	42	134812	713	68871	0.673632	0.585424	0.734115	0.639909	0.620881	0.665389	0.683179	0.640824	0.722285	0.63641	0.626419	0.645998
F5_SLEEP	40-70	4	59	134204	859	36738	0.631844	0.555249	0.70221	0.633123	0.614608	0.654384	0.683179	0.640824	0.722285	0.63641	0.626419	0.645998
F5_SLEEP	40-70	5	75	133487	923	13739	0.654104	0.578206	0.727428	0.619861	0.60221	0.638522	0.683179	0.640824	0.722285	0.63641	0.626419	0.645998
F5_SLEEP	40-70	6	91	132719	NA	NA	0.659188	0.585901	0.717555	NA	NA	NA	NA	NA	NA	NA	NA	NA
F5_SLEEP	40-70	7	109	131912	NA	NA	0.653353	0.603439	0.704737	NA	NA	NA	NA	NA	NA	NA	NA	NA
F5_SLEEP	40-70	8	132	131066	NA	NA	0.659893	0.607898	0.704622	NA	NA	NA	NA	NA	NA	NA	NA	NA
F5_SLEEP	40-70	9	152	130137	NA	NA	0.637175	0.592658	0.679736	NA	NA	NA	NA	NA	NA	NA	NA	NA
F5_SLEEP	40-70	10	180	129080	NA	NA	0.642277	0.604788	0.682907	NA	NA	NA	NA	NA	NA	NA	NA	NA
F5_SLEEP	40-70	11	211	127940	NA	NA	0.623983	0.585992	0.655674	NA	NA	NA	NA	NA	NA	NA	NA	NA
F5_SLEEP	40-70	12	233	126600	NA	NA	0.616321	0.575542	0.652829	NA	NA	NA	NA	NA	NA	NA	NA	NA
F5_SLEEP	40-70	13	255	102377	NA	NA	0.611299	0.569349	0.641804	NA	NA	NA	NA	NA	NA	NA	NA	NA
F5_SLEEP	40-70	14	268	58651	NA	NA	0.626835	0.594638	0.658383	NA	NA	NA	NA	NA	NA	NA	NA	NA
F5_SLEEP	40-70	15	274	11139	NA	NA	0.632852	0.588775	0.66815	NA	NA	NA	NA	NA	NA	NA	NA	NA
FALLS	40-70	1	468	132531	2058	98493	0.625072	0.599224	0.653536	0.60269	0.590169	0.615207	0.655333	0.647505	0.662124	0.582903	0.578707	0.587645
FALLS	40-70	2	974	131653	3902	78187	0.651582	0.632284	0.667335	0.601801	0.594002	0.610869	0.655333	0.647505	0.662124	0.582903	0.578707	0.587645
FALLS	40-70	3	1482	130676	5409	53234	0.656625	0.643732	0.670685	0.594458	0.587305	0.60115	0.655333	0.647505	0.662124	0.582903	0.578707	0.587645
FALLS	40-70	4	2032	129595	6330	27773	0.666382	0.655818	0.6768	0.572538	0.564789	0.580516	0.655333	0.647505	0.662124	0.582903	0.578707	0.587645
FALLS	40-70	5	2692	128338	6787	10193	0.677004	0.666902	0.686047	0.543027	0.535816	0.552561	0.655333	0.647505	0.662124	0.582903	0.578707	0.587645
FALLS	40-70	6	3384	127025	NA	NA	0.682635	0.672786	0.69221	NA	NA	NA	NA	NA	NA	NA	NA	NA
FALLS	40-70	7	4201	125580	NA	NA	0.686359	0.680076	0.695046	NA	NA	NA	NA	NA	NA	NA	NA	NA
FALLS	40-70	8	5077	124047	NA	NA	0.692197	0.68454	0.699572	NA	NA	NA	NA	NA	NA	NA	NA	NA
FALLS	40-70	9	6074	122409	NA	NA	0.69821	0.691393	0.703751	NA	NA	NA	NA	NA	NA	NA	NA	NA
FALLS	40-70	10	7165	120563	NA	NA	0.705416	0.698424	0.710873	NA	NA	NA	NA	NA	NA	NA	NA	NA
FALLS	40-70	11	8293	118670	NA	NA	0.709701	0.704507	0.715891	NA	NA	NA	NA	NA	NA	NA	NA	NA
FALLS	40-70	12	9541	116576	NA	NA	0.715633	0.70987	0.720288	NA	NA	NA	NA	NA	NA	NA	NA	NA
FALLS	40-70	13	10737	93563	NA	NA	0.726798	0.722359	0.731558	NA	NA	NA	NA	NA	NA	NA	NA	NA
FALLS	40-70	14	11478	53187	NA	NA	0.731952	0.72717	0.73684	NA	NA	NA	NA	NA	NA	NA	NA	NA
FALLS	40-70	15	11765	10081	NA	NA	0.734664	0.727662	0.741167	NA	NA	NA	NA	NA	NA	NA	NA	NA
FG_PULMHEART	40-70	1	84	134866	504	123485	0.733151	0.678667	0.787865	0.686137	0.66682	0.71056	0.722527	0.707346	0.738809	0.670107	0.660947	0.678145
FG_PULMHEART	40-70	2	182	134399	714	99384	0.740556	0.711255	0.775957	0.680046	0.660027	0.69756	0.722527	0.707346	0.738809	0.670107	0.660947	0.678145
FG_PULMHEART	40-70	3	291	133796	878	68730	0.714982	0.684533	0.742157	0.677682	0.660636	0.693612	0.722527	0.707346	0.738809	0.670107	0.660947	0.678145
FG_PULMHEART	40-70	4	412	133131	960	36727	0.710713	0.684	0.731483	0.663484	0.645323	0.680082	0.722527	0.707346	0.738809	0.670107	0.660947	0.678145
FG_PULMHEART	40-70	5	563	132342	998	13786	0.713234	0.693117	0.731405	0.643187	0.624346	0.661207	0.722527	0.707346	0.738809	0.670107	0.660947	0.678145
FG_PULMHEART	40-70	6	722	131499	NA	NA	0.721576	0.702429	0.738333	NA	NA	NA	NA	NA	NA	NA	NA	NA
FG_PULMHEART	40-70	7	898	130607	NA	NA	0.717294	0.701169	0.734137	NA	NA	NA	NA	NA	NA	NA	NA	NA
FG_PULMHEART	40-70	8	1079	129691	NA	NA	0.708891	0.691871	0.724573	NA	NA	NA	NA	NA	NA	NA	NA	NA
FG_PULMHEART	40-70	9	1277	128667	NA	NA	0.706581	0.695748	0.721755	NA	NA	NA	NA	NA	NA	NA	NA	NA
FG_PULMHEART	40-70	10	1486	127538	NA	NA	0.702384	0.688518	0.715662	NA	NA	NA	NA	NA	NA	NA	NA	NA
FG_PULMHEART	40-70	11	1709	126315	NA	NA	0.703145	0.692134	0.71576	NA	NA	NA	NA	NA	NA	NA	NA	NA
FG_PULMHEART	40-70	12	1961	124892	NA	NA	0.703188	0.691717	0.715083	NA	NA	NA	NA	NA	NA	NA	NA	NA
FG_PULMHEART	40-70	13	2186	100876	NA	NA	0.707998	0.692515	0.718362	NA	NA	NA	NA	NA	NA	NA	NA	NA
FG_PULMHEART	40-70	14	2362	57654	NA	NA	0.707409	0.697291	0.716344	NA	NA	NA	NA	NA	NA	NA	NA	NA
FG_PULMHEART	40-70	15	2407	10936	NA	NA	0.71299	0.699426	0.724243	NA	NA	NA	NA	NA	NA	NA	NA	NA
G6_ALZHEIMER	40-70	1	6	136108	94	125639	0.836416	0.6552	0.993508	0.798194	0.757306	0.830897	0.819063	0.773367	0.861452	0.789461	0.773792	0.804833
G6_ALZHEIMER	40-70	2	14	135690	141	101184	0.787914	0.663238	0.910191	0.813935	0.780407	0.840546	0.819063	0.773367	0.861452	0.789461	0.773792	0.804833
G6_ALZHEIMER	40-70	3	26	135146	191	70061	0.796841	0.727835	0.866062	0.793288	0.762197	0.815338	0.819063	0.773367	0.861452	0.789461	0.773792	0.804833
G6_ALZHEIMER	40-70	4	63	134519	227	37529	0.83431	0.78242	0.878096	0.776604	0.75316	0.799314	0.819063	0.773367	0.861452	0.789461	0.773792	0.804833
G6_ALZHEIMER	40-70	5	94	133790	254	14134	0.840592	0.811285	0.867863	0.765285	0.7402	0.790516	0.819063	0.773367	0.861452	0.789461	0.773792	0.804833
G6_ALZHEIMER	40-70	6	139	133006	NA	NA	0.84672	0.819893	0.871065	NA	NA	NA	NA	NA	NA	NA	NA	NA
G6_ALZHEIMER	40-70	7	196	132175	NA	NA	0.84411	0.825244	0.86496	NA	NA	NA	NA	NA	NA	NA	NA	NA
G6_ALZHEIMER	40-70	8	276	131284	NA	NA	0.834019	0.815556	0.852631	NA	NA	NA	NA	NA	NA	NA	NA	NA
G6_ALZHEIMER	40-70	9	371	130315	NA	NA	0.832171	0.815961	0.850793	NA	NA	NA	NA	NA	NA	NA	NA	NA
G6_ALZHEIMER	40-70	10	483	129215	NA	NA	0.83972	0.823484	0.855343	NA	NA	NA	NA	NA	NA	NA	NA	NA
G6_ALZHEIMER	40-70	11	620	128044	NA	NA	0.841075	0.827937	0.853162	NA	NA	NA	NA	NA	NA	NA	NA	NA
G6_ALZHEIMER	40-70	12	800	126620	NA	NA	0.841021	0.830822	0.850756	NA	NA	NA	NA	NA	NA	NA	NA	NA
G6_ALZHEIMER	40-70	13	954	102332	NA	NA	0.842951	0.831749	0.854621	NA	NA	NA	NA	NA	NA	NA	NA	NA
G6_ALZHEIMER	40-70	14	1111	58526	NA	NA	0.846065	0.835695	0.854788	NA	NA	NA	NA	NA	NA	NA	NA	NA
G6_ALZHEIMER	40-70	15	1164	11112	NA	NA	0.856514	0.848255	0.863873	NA	NA	NA	NA	NA	NA	NA	NA	NA
G6_MIGRAINE	40-70	1	90	130227	461	118712	0.737681	0.684224	0.788971	0.704629	0.685558	0.72263	0.697694	0.683444	0.712594	0.702277	0.694843	0.710281
G6_MIGRAINE	40-70	2	201	129715	800	95684	0.688662	0.654647	0.714884	0.706003	0.686946	0.723453	0.697694	0.683444	0.712594	0.702277	0.694843	0.710281
G6_MIGRAINE	40-70	3	322	129076	1042	66493	0.687196	0.659366	0.716345	0.708606	0.691387	0.723589	0.697694	0.683444	0.712594	0.702277	0.694843	0.710281
G6_MIGRAINE	40-70	4	454	128373	1203	35569	0.685135	0.660517	0.709635	0.701244	0.688103	0.714279	0.697694	0.683444	0.712594	0.702277	0.694843	0.710281
G6_MIGRAINE	40-70	5	586	127553	1284	13359	0.689794	0.665343	0.718241	0.690901	0.672119	0.707074	0.697694	0.683444	0.712594	0.702277	0.694843	0.710281
G6_MIGRAINE	40-70	6	725	126686	NA	NA	0.683475	0.661459	0.700026	NA	NA	NA	NA	NA	NA	NA	NA	NA
G6_MIGRAINE	40-70	7	871	125775	NA	NA	0.68043	0.663098	0.696224	NA	NA	NA	NA	NA	NA	NA	NA	NA
G6_MIGRAINE	40-70	8	990	124848	NA	NA	0.678238	0.661632	0.694671	NA	NA	NA	NA	NA	NA	NA	NA	NA
G6_MIGRAINE	40-70	9	1125	123829	NA	NA	0.67439	0.660758	0.689808	NA	NA	NA	NA	NA	NA	NA	NA	NA
G6_MIGRAINE	40-70	10	1244	122716	NA	NA	0.669016	0.655903	0.683585	NA	NA	NA	NA	NA	NA	NA	NA	NA
G6_MIGRAINE	40-70	11	1365	121526	NA	NA	0.663226	0.649472	0.678651	NA	NA	NA	NA	NA	NA	NA	NA	NA
G6_MIGRAINE	40-70	12	1502	120123	NA	NA	0.659165	0.643083	0.674111	NA	NA	NA	NA	NA	NA	NA	NA	NA
G6_MIGRAINE	40-70	13	1628	96785	NA	NA	0.655413	0.641691	0.672233	NA	NA	NA	NA	NA	NA	NA	NA	NA
G6_MIGRAINE	40-70	14	1704	55044	NA	NA	0.658719	0.648191	0.670805	NA	NA	NA	NA	NA	NA	NA	NA	NA
G6_MIGRAINE	40-70	15	1724	10340	NA	NA	0.667674	0.651564	0.684737	NA	NA	NA	NA	NA	NA	NA	NA	NA
G6_MS	40-70	1	6	135541	34	124776	0.856134	0.709645	0.971104	0.771688	0.69495	0.842942	0.720679	0.670703	0.761296	0.705729	0.675472	0.736334
G6_MS	40-70	2	17	135122	50	100541	0.729037	0.598147	0.8679	0.707091	0.630306	0.771631	0.720679	0.670703	0.761296	0.705729	0.675472	0.736334
G6_MS	40-70	3	26	134583	56	69671	0.696626	0.579178	0.793909	0.703899	0.625664	0.771337	0.720679	0.670703	0.761296	0.705729	0.675472	0.736334
G6_MS	40-70	4	35	133982	58	37340	0.663028	0.572766	0.750736	0.671553	0.583374	0.744735	0.720679	0.670703	0.761296	0.705729	0.675472	0.736334
G6_MS	40-70	5	56	133260	58	14065	0.658568	0.574067	0.735508	0.674412	0.591684	0.748889	0.720679	0.670703	0.761296	0.705729	0.675472	0.736334
G6_MS	40-70	6	68	132502	NA	NA	0.658478	0.588815	0.722161	NA	NA	NA	NA	NA	NA	NA	NA	NA
G6_MS	40-70	7	80	131707	NA	NA	0.655425	0.579761	0.72549	NA	NA	NA	NA	NA	NA	NA	NA	NA
G6_MS	40-70	8	91	130878	NA	NA	0.636673	0.562571	0.697584	NA	NA	NA	NA	NA	NA	NA	NA	NA
G6_MS	40-70	9	104	129955	NA	NA	0.627545	0.56119	0.684205	NA	NA	NA	NA	NA	NA	NA	NA	NA
G6_MS	40-70	10	115	128920	NA	NA	0.631666	0.583046	0.686505	NA	NA	NA	NA	NA	NA	NA	NA	NA
G6_MS	40-70	11	127	127799	NA	NA	0.625381	0.581332	0.673258	NA	NA	NA	NA	NA	NA	NA	NA	NA
G6_MS	40-70	12	137	126467	NA	NA	0.630847	0.574462	0.693297	NA	NA	NA	NA	NA	NA	NA	NA	NA
G6_MS	40-70	13	149	102250	NA	NA	0.622804	0.565879	0.667437	NA	NA	NA	NA	NA	NA	NA	NA	NA
G6_MS	40-70	14	155	58523	NA	NA	0.623623	0.574164	0.665284	NA	NA	NA	NA	NA	NA	NA	NA	NA
G6_MS	40-70	15	157	11109	NA	NA	0.597286	0.550302	0.639972	NA	NA	NA	NA	NA	NA	NA	NA	NA
G6_PARKINSON	40-70	1	16	135671	83	125090	0.742054	0.608818	0.863785	0.72175	0.671119	0.767159	0.730062	0.693842	0.762623	0.742051	0.726552	0.758589
G6_PARKINSON	40-70	2	39	135240	150	100709	0.718398	0.656244	0.785486	0.741419	0.702583	0.773387	0.730062	0.693842	0.762623	0.742051	0.726552	0.758589
G6_PARKINSON	40-70	3	61	134692	184	69728	0.714721	0.6634	0.766109	0.765814	0.735381	0.79231	0.730062	0.693842	0.762623	0.742051	0.726552	0.758589
G6_PARKINSON	40-70	4	102	134067	213	37305	0.732179	0.684945	0.772593	0.752396	0.722103	0.783105	0.730062	0.693842	0.762623	0.742051	0.726552	0.758589
G6_PARKINSON	40-70	5	140	133336	236	13992	0.742958	0.705699	0.784443	0.728873	0.693304	0.755879	0.730062	0.693842	0.762623	0.742051	0.726552	0.758589
G6_PARKINSON	40-70	6	189	132550	NA	NA	0.756164	0.727907	0.786177	NA	NA	NA	NA	NA	NA	NA	NA	NA
G6_PARKINSON	40-70	7	250	131717	NA	NA	0.763046	0.739176	0.785094	NA	NA	NA	NA	NA	NA	NA	NA	NA
G6_PARKINSON	40-70	8	314	130848	NA	NA	0.768036	0.746359	0.788445	NA	NA	NA	NA	NA	NA	NA	NA	NA
G6_PARKINSON	40-70	9	422	129873	NA	NA	0.774263	0.751721	0.795102	NA	NA	NA	NA	NA	NA	NA	NA	NA
G6_PARKINSON	40-70	10	523	128779	NA	NA	0.773647	0.755317	0.785702	NA	NA	NA	NA	NA	NA	NA	NA	NA
G6_PARKINSON	40-70	11	635	127610	NA	NA	0.770988	0.75435	0.786799	NA	NA	NA	NA	NA	NA	NA	NA	NA
G6_PARKINSON	40-70	12	755	126234	NA	NA	0.780844	0.765526	0.795392	NA	NA	NA	NA	NA	NA	NA	NA	NA
G6_PARKINSON	40-70	13	870	102031	NA	NA	0.78188	0.76793	0.794545	NA	NA	NA	NA	NA	NA	NA	NA	NA
G6_PARKINSON	40-70	14	962	58404	NA	NA	0.782843	0.769312	0.797282	NA	NA	NA	NA	NA	NA	NA	NA	NA
G6_PARKINSON	40-70	15	992	11084	NA	NA	0.791136	0.778984	0.803958	NA	NA	NA	NA	NA	NA	NA	NA	NA
G6_SLEEPAPNO	40-70	1	118	135156	2474	107663	0.802721	0.77048	0.83771	0.712494	0.702182	0.721513	0.815507	0.805976	0.827047	0.690128	0.6867	0.695001
G6_SLEEPAPNO	40-70	2	242	134627	4085	86118	0.815973	0.789691	0.846644	0.700714	0.693815	0.707535	0.815507	0.805976	0.827047	0.690128	0.6867	0.695001
G6_SLEEPAPNO	40-70	3	375	133974	5175	59477	0.824307	0.802553	0.846408	0.698932	0.691907	0.705263	0.815507	0.805976	0.827047	0.690128	0.6867	0.695001
G6_SLEEPAPNO	40-70	4	528	133235	5778	31569	0.816919	0.796131	0.838806	0.684586	0.677351	0.691407	0.815507	0.805976	0.827047	0.690128	0.6867	0.695001
G6_SLEEPAPNO	40-70	5	660	132421	6039	11798	0.817615	0.797256	0.836017	0.653914	0.642425	0.662348	0.815507	0.805976	0.827047	0.690128	0.6867	0.695001
G6_SLEEPAPNO	40-70	6	847	131502	NA	NA	0.8197	0.80435	0.830737	NA	NA	NA	NA	NA	NA	NA	NA	NA
G6_SLEEPAPNO	40-70	7	1000	130576	NA	NA	0.821999	0.806224	0.835262	NA	NA	NA	NA	NA	NA	NA	NA	NA
G6_SLEEPAPNO	40-70	8	1182	129591	NA	NA	0.824538	0.814387	0.838866	NA	NA	NA	NA	NA	NA	NA	NA	NA
G6_SLEEPAPNO	40-70	9	1385	128516	NA	NA	0.82793	0.816936	0.841751	NA	NA	NA	NA	NA	NA	NA	NA	NA
G6_SLEEPAPNO	40-70	10	1612	127304	NA	NA	0.827221	0.815328	0.836654	NA	NA	NA	NA	NA	NA	NA	NA	NA
G6_SLEEPAPNO	40-70	11	1811	126041	NA	NA	0.824382	0.815376	0.834882	NA	NA	NA	NA	NA	NA	NA	NA	NA
G6_SLEEPAPNO	40-70	12	2010	124573	NA	NA	0.826227	0.818592	0.835246	NA	NA	NA	NA	NA	NA	NA	NA	NA
G6_SLEEPAPNO	40-70	13	2141	100710	NA	NA	0.826435	0.81793	0.834193	NA	NA	NA	NA	NA	NA	NA	NA	NA
G6_SLEEPAPNO	40-70	14	2248	57654	NA	NA	0.8255	0.816049	0.834802	NA	NA	NA	NA	NA	NA	NA	NA	NA
G6_SLEEPAPNO	40-70	15	2282	10961	NA	NA	0.834725	0.825872	0.843766	NA	NA	NA	NA	NA	NA	NA	NA	NA
H7_CORNEALDYSTROPHY	40-70	1	2	135935	19	125809	0.817915	0.745311	0.889472	0.515442	0.373705	0.643831	0.732314	0.682858	0.784184	0.538127	0.491897	0.578918
H7_CORNEALDYSTROPHY	40-70	2	6	135520	36	101336	0.713789	0.511923	0.870418	0.527993	0.431834	0.614407	0.732314	0.682858	0.784184	0.538127	0.491897	0.578918
H7_CORNEALDYSTROPHY	40-70	3	9	134987	43	70201	0.677747	0.509561	0.826512	0.514358	0.433354	0.616821	0.732314	0.682858	0.784184	0.538127	0.491897	0.578918
H7_CORNEALDYSTROPHY	40-70	4	12	134389	48	37627	0.734925	0.627049	0.836496	0.540021	0.45476	0.627636	0.732314	0.682858	0.784184	0.538127	0.491897	0.578918
H7_CORNEALDYSTROPHY	40-70	5	18	133682	56	14177	0.720478	0.63389	0.808077	0.59282	0.479163	0.695795	0.732314	0.682858	0.784184	0.538127	0.491897	0.578918
H7_CORNEALDYSTROPHY	40-70	6	25	132923	NA	NA	0.701605	0.60078	0.7826	NA	NA	NA	NA	NA	NA	NA	NA	NA
H7_CORNEALDYSTROPHY	40-70	7	36	132120	NA	NA	0.72982	0.648354	0.792805	NA	NA	NA	NA	NA	NA	NA	NA	NA
H7_CORNEALDYSTROPHY	40-70	8	60	131269	NA	NA	0.751749	0.691245	0.800427	NA	NA	NA	NA	NA	NA	NA	NA	NA
H7_CORNEALDYSTROPHY	40-70	9	109	130308	NA	NA	0.770807	0.723605	0.80922	NA	NA	NA	NA	NA	NA	NA	NA	NA
H7_CORNEALDYSTROPHY	40-70	10	187	129199	NA	NA	0.768921	0.738538	0.795238	NA	NA	NA	NA	NA	NA	NA	NA	NA
H7_CORNEALDYSTROPHY	40-70	11	285	127990	NA	NA	0.770602	0.751319	0.791998	NA	NA	NA	NA	NA	NA	NA	NA	NA
H7_CORNEALDYSTROPHY	40-70	12	419	126531	NA	NA	0.771628	0.754783	0.788135	NA	NA	NA	NA	NA	NA	NA	NA	NA
H7_CORNEALDYSTROPHY	40-70	13	602	102194	NA	NA	0.766415	0.747009	0.779641	NA	NA	NA	NA	NA	NA	NA	NA	NA
H7_CORNEALDYSTROPHY	40-70	14	703	58468	NA	NA	0.769276	0.755098	0.782653	NA	NA	NA	NA	NA	NA	NA	NA	NA
H7_CORNEALDYSTROPHY	40-70	15	749	11106	NA	NA	0.768315	0.747407	0.78283	NA	NA	NA	NA	NA	NA	NA	NA	NA
H7_EYELIDINFLAMMATION	40-70	1	77	135091	137	124849	0.706797	0.639198	0.762811	0.64777	0.600876	0.694684	0.698318	0.681183	0.715472	0.641047	0.623456	0.657348
H7_EYELIDINFLAMMATION	40-70	2	145	134616	279	100481	0.699568	0.656897	0.740091	0.650087	0.609789	0.686272	0.698318	0.681183	0.715472	0.641047	0.623456	0.657348
H7_EYELIDINFLAMMATION	40-70	3	242	133990	410	69543	0.698506	0.663574	0.734919	0.635554	0.606727	0.668618	0.698318	0.681183	0.715472	0.641047	0.623456	0.657348
H7_EYELIDINFLAMMATION	40-70	4	332	133309	477	37209	0.693319	0.664443	0.72377	0.635672	0.608706	0.665456	0.698318	0.681183	0.715472	0.641047	0.623456	0.657348
H7_EYELIDINFLAMMATION	40-70	5	425	132517	528	14004	0.693399	0.665765	0.714442	0.636154	0.602298	0.669277	0.698318	0.681183	0.715472	0.641047	0.623456	0.657348
H7_EYELIDINFLAMMATION	40-70	6	509	131688	NA	NA	0.687982	0.667317	0.7097	NA	NA	NA	NA	NA	NA	NA	NA	NA
H7_EYELIDINFLAMMATION	40-70	7	596	130814	NA	NA	0.682931	0.66137	0.702914	NA	NA	NA	NA	NA	NA	NA	NA	NA
H7_EYELIDINFLAMMATION	40-70	8	673	129916	NA	NA	0.684378	0.662829	0.705678	NA	NA	NA	NA	NA	NA	NA	NA	NA
H7_EYELIDINFLAMMATION	40-70	9	751	128933	NA	NA	0.674782	0.658239	0.691905	NA	NA	NA	NA	NA	NA	NA	NA	NA
H7_EYELIDINFLAMMATION	40-70	10	786	127884	NA	NA	0.675112	0.658392	0.693152	NA	NA	NA	NA	NA	NA	NA	NA	NA
H7_EYELIDINFLAMMATION	40-70	11	828	126749	NA	NA	0.676069	0.65651	0.696055	NA	NA	NA	NA	NA	NA	NA	NA	NA
H7_EYELIDINFLAMMATION	40-70	12	881	125380	NA	NA	0.678334	0.658883	0.698179	NA	NA	NA	NA	NA	NA	NA	NA	NA
H7_EYELIDINFLAMMATION	40-70	13	919	101359	NA	NA	0.679267	0.663575	0.694725	NA	NA	NA	NA	NA	NA	NA	NA	NA
H7_EYELIDINFLAMMATION	40-70	14	956	57887	NA	NA	0.687689	0.671695	0.701751	NA	NA	NA	NA	NA	NA	NA	NA	NA
H7_EYELIDINFLAMMATION	40-70	15	966	10956	NA	NA	0.71348	0.697665	0.732519	NA	NA	NA	NA	NA	NA	NA	NA	NA
H7_GLAUCOMA	40-70	1	186	133858	444	121831	0.651614	0.616094	0.68786	0.618332	0.593434	0.638693	0.657368	0.647998	0.666709	0.622506	0.614144	0.629919
H7_GLAUCOMA	40-70	2	404	133246	816	97968	0.664204	0.639092	0.689131	0.625763	0.607138	0.643659	0.657368	0.647998	0.666709	0.622506	0.614144	0.629919
H7_GLAUCOMA	40-70	3	626	132501	1145	67701	0.652372	0.632864	0.673497	0.622221	0.604923	0.639416	0.657368	0.647998	0.666709	0.622506	0.614144	0.629919
H7_GLAUCOMA	40-70	4	820	131729	1341	36182	0.657227	0.639875	0.680914	0.624848	0.609759	0.6417	0.657368	0.647998	0.666709	0.622506	0.614144	0.629919
H7_GLAUCOMA	40-70	5	1060	130806	1456	13579	0.661423	0.646717	0.679058	0.621368	0.604402	0.639976	0.657368	0.647998	0.666709	0.622506	0.614144	0.629919
H7_GLAUCOMA	40-70	6	1310	129831	NA	NA	0.661307	0.646203	0.674142	NA	NA	NA	NA	NA	NA	NA	NA	NA
H7_GLAUCOMA	40-70	7	1588	128785	NA	NA	0.66217	0.648294	0.67405	NA	NA	NA	NA	NA	NA	NA	NA	NA
H7_GLAUCOMA	40-70	8	1854	127724	NA	NA	0.66372	0.652991	0.674236	NA	NA	NA	NA	NA	NA	NA	NA	NA
H7_GLAUCOMA	40-70	9	2155	126561	NA	NA	0.668744	0.660585	0.678809	NA	NA	NA	NA	NA	NA	NA	NA	NA
H7_GLAUCOMA	40-70	10	2453	125276	NA	NA	0.675057	0.664112	0.684056	NA	NA	NA	NA	NA	NA	NA	NA	NA
H7_GLAUCOMA	40-70	11	2739	123934	NA	NA	0.678642	0.667714	0.687642	NA	NA	NA	NA	NA	NA	NA	NA	NA
H7_GLAUCOMA	40-70	12	3037	122405	NA	NA	0.682753	0.674208	0.690589	NA	NA	NA	NA	NA	NA	NA	NA	NA
H7_GLAUCOMA	40-70	13	3322	98875	NA	NA	0.69008	0.680257	0.70046	NA	NA	NA	NA	NA	NA	NA	NA	NA
H7_GLAUCOMA	40-70	14	3544	56624	NA	NA	0.698161	0.689511	0.706531	NA	NA	NA	NA	NA	NA	NA	NA	NA
H7_GLAUCOMA	40-70	15	3590	10761	NA	NA	0.716221	0.706931	0.725813	NA	NA	NA	NA	NA	NA	NA	NA	NA
H7_GLAUCPRIMOPEN	40-70	1	21	148346	164	124442	0.808221	0.717054	0.888266	0.679369	0.642485	0.715552	0.759051	0.736031	0.781041	0.690882	0.679341	0.704136
H7_GLAUCPRIMOPEN	40-70	2	64	147850	319	100168	0.751321	0.697311	0.79944	0.691403	0.671627	0.717331	0.759051	0.736031	0.781041	0.690882	0.679341	0.704136
H7_GLAUCPRIMOPEN	40-70	3	106	147233	455	69322	0.755109	0.7225	0.792918	0.690878	0.666649	0.709183	0.759051	0.736031	0.781041	0.690882	0.679341	0.704136
H7_GLAUCPRIMOPEN	40-70	4	143	146552	543	37093	0.744709	0.715068	0.774665	0.696339	0.675729	0.714998	0.759051	0.736031	0.781041	0.690882	0.679341	0.704136
H7_GLAUCPRIMOPEN	40-70	5	187	145755	585	13979	0.735894	0.702063	0.774857	0.69642	0.6743	0.717863	0.759051	0.736031	0.781041	0.690882	0.679341	0.704136
H7_GLAUCPRIMOPEN	40-70	6	243	144885	NA	NA	0.739327	0.708108	0.764272	NA	NA	NA	NA	NA	NA	NA	NA	NA
H7_GLAUCPRIMOPEN	40-70	7	316	143942	NA	NA	0.745719	0.719839	0.771072	NA	NA	NA	NA	NA	NA	NA	NA	NA
H7_GLAUCPRIMOPEN	40-70	8	410	142967	NA	NA	0.743653	0.72152	0.760417	NA	NA	NA	NA	NA	NA	NA	NA	NA
H7_GLAUCPRIMOPEN	40-70	9	507	141888	NA	NA	0.738782	0.715335	0.762431	NA	NA	NA	NA	NA	NA	NA	NA	NA
H7_GLAUCPRIMOPEN	40-70	10	645	140619	NA	NA	0.735669	0.721742	0.747547	NA	NA	NA	NA	NA	NA	NA	NA	NA
H7_GLAUCPRIMOPEN	40-70	11	760	139293	NA	NA	0.735921	0.7217	0.753504	NA	NA	NA	NA	NA	NA	NA	NA	NA
H7_GLAUCPRIMOPEN	40-70	12	869	137762	NA	NA	0.735297	0.717877	0.748532	NA	NA	NA	NA	NA	NA	NA	NA	NA
H7_GLAUCPRIMOPEN	40-70	13	990	112138	NA	NA	0.739245	0.723887	0.753886	NA	NA	NA	NA	NA	NA	NA	NA	NA
H7_GLAUCPRIMOPEN	40-70	14	1065	63633	NA	NA	0.744183	0.732211	0.756307	NA	NA	NA	NA	NA	NA	NA	NA	NA
H7_GLAUCPRIMOPEN	40-70	15	1089	12406	NA	NA	0.752628	0.74003	0.766603	NA	NA	NA	NA	NA	NA	NA	NA	NA
H7_MACULADEGEN	40-70	1	46	135766	289	123877	0.820768	0.777097	0.865142	0.715131	0.690918	0.736724	0.810737	0.796691	0.823006	0.712325	0.702878	0.720381
H7_MACULADEGEN	40-70	2	116	135288	539	99594	0.828599	0.798118	0.860151	0.725352	0.705854	0.747261	0.810737	0.796691	0.823006	0.712325	0.702878	0.720381
H7_MACULADEGEN	40-70	3	187	134687	749	68818	0.806672	0.782827	0.829951	0.718391	0.703996	0.733435	0.810737	0.796691	0.823006	0.712325	0.702878	0.720381
H7_MACULADEGEN	40-70	4	283	133999	927	36766	0.798156	0.780375	0.815745	0.704488	0.688189	0.718188	0.810737	0.796691	0.823006	0.712325	0.702878	0.720381
H7_MACULADEGEN	40-70	5	367	133224	1017	13808	0.799493	0.783298	0.819507	0.698263	0.679483	0.716814	0.810737	0.796691	0.823006	0.712325	0.702878	0.720381
H7_MACULADEGEN	40-70	6	497	132346	NA	NA	0.790595	0.774485	0.805973	NA	NA	NA	NA	NA	NA	NA	NA	NA
H7_MACULADEGEN	40-70	7	660	131398	NA	NA	0.777437	0.761587	0.792787	NA	NA	NA	NA	NA	NA	NA	NA	NA
H7_MACULADEGEN	40-70	8	831	130416	NA	NA	0.775601	0.762798	0.79076	NA	NA	NA	NA	NA	NA	NA	NA	NA
H7_MACULADEGEN	40-70	9	1093	129272	NA	NA	0.776323	0.766219	0.786377	NA	NA	NA	NA	NA	NA	NA	NA	NA
H7_MACULADEGEN	40-70	10	1410	127943	NA	NA	0.776383	0.763918	0.78719	NA	NA	NA	NA	NA	NA	NA	NA	NA
H7_MACULADEGEN	40-70	11	1710	126569	NA	NA	0.772186	0.763354	0.781353	NA	NA	NA	NA	NA	NA	NA	NA	NA
H7_MACULADEGEN	40-70	12	2040	124956	NA	NA	0.772686	0.763853	0.780169	NA	NA	NA	NA	NA	NA	NA	NA	NA
H7_MACULADEGEN	40-70	13	2379	100815	NA	NA	0.772959	0.76408	0.781168	NA	NA	NA	NA	NA	NA	NA	NA	NA
H7_MACULADEGEN	40-70	14	2684	57671	NA	NA	0.776452	0.767809	0.785215	NA	NA	NA	NA	NA	NA	NA	NA	NA
H7_MACULADEGEN	40-70	15	2779	10960	NA	NA	0.791674	0.782253	0.802609	NA	NA	NA	NA	NA	NA	NA	NA	NA
H7_MYOPIA	40-70	1	19	135973	121	124755	0.716498	0.596622	0.81596	0.41656	0.356862	0.472132	0.707117	0.677243	0.739731	0.423314	0.407119	0.441311
H7_MYOPIA	40-70	2	45	135536	235	100435	0.7018	0.603894	0.786404	0.401996	0.367641	0.433158	0.707117	0.677243	0.739731	0.423314	0.407119	0.441311
H7_MYOPIA	40-70	3	75	134974	309	69574	0.712831	0.660816	0.767943	0.416822	0.389148	0.454868	0.707117	0.677243	0.739731	0.423314	0.407119	0.441311
H7_MYOPIA	40-70	4	118	134336	350	37274	0.69752	0.644459	0.745968	0.437409	0.403121	0.479916	0.707117	0.677243	0.739731	0.423314	0.407119	0.441311
H7_MYOPIA	40-70	5	169	133583	373	14050	0.706934	0.671199	0.737049	0.443782	0.408629	0.482337	0.707117	0.677243	0.739731	0.423314	0.407119	0.441311
H7_MYOPIA	40-70	6	220	132780	NA	NA	0.699155	0.665095	0.726489	NA	NA	NA	NA	NA	NA	NA	NA	NA
H7_MYOPIA	40-70	7	304	131903	NA	NA	0.687027	0.658322	0.711466	NA	NA	NA	NA	NA	NA	NA	NA	NA
H7_MYOPIA	40-70	8	391	130993	NA	NA	0.687502	0.658814	0.715388	NA	NA	NA	NA	NA	NA	NA	NA	NA
H7_MYOPIA	40-70	9	483	129991	NA	NA	0.678921	0.654519	0.703081	NA	NA	NA	NA	NA	NA	NA	NA	NA
H7_MYOPIA	40-70	10	599	128846	NA	NA	0.677114	0.658577	0.697573	NA	NA	NA	NA	NA	NA	NA	NA	NA
H7_MYOPIA	40-70	11	710	127626	NA	NA	0.674014	0.653916	0.69128	NA	NA	NA	NA	NA	NA	NA	NA	NA
H7_MYOPIA	40-70	12	806	126207	NA	NA	0.668844	0.65131	0.686132	NA	NA	NA	NA	NA	NA	NA	NA	NA
H7_MYOPIA	40-70	13	899	101970	NA	NA	0.671634	0.654323	0.685665	NA	NA	NA	NA	NA	NA	NA	NA	NA
H7_MYOPIA	40-70	14	971	58369	NA	NA	0.671464	0.654152	0.686037	NA	NA	NA	NA	NA	NA	NA	NA	NA
H7_MYOPIA	40-70	15	995	11072	NA	NA	0.680935	0.662475	0.69936	NA	NA	NA	NA	NA	NA	NA	NA	NA
H7_RETINALDETACH	40-70	1	98	135034	297	122711	0.678601	0.63185	0.723554	0.627316	0.598253	0.657853	0.661729	0.643443	0.673712	0.609213	0.597283	0.619323
H7_RETINALDETACH	40-70	2	193	134533	548	98662	0.662648	0.625516	0.69672	0.614989	0.592002	0.633517	0.661729	0.643443	0.673712	0.609213	0.597283	0.619323
H7_RETINALDETACH	40-70	3	295	133905	735	68151	0.660861	0.630232	0.688256	0.610096	0.589946	0.628149	0.661729	0.643443	0.673712	0.609213	0.597283	0.619323
H7_RETINALDETACH	40-70	4	418	133194	822	36469	0.65159	0.629248	0.67395	0.603206	0.587573	0.627665	0.661729	0.643443	0.673712	0.609213	0.597283	0.619323
H7_RETINALDETACH	40-70	5	554	132365	869	13711	0.654945	0.636653	0.677372	0.590456	0.572303	0.608976	0.661729	0.643443	0.673712	0.609213	0.597283	0.619323
H7_RETINALDETACH	40-70	6	687	131487	NA	NA	0.649934	0.633882	0.666335	NA	NA	NA	NA	NA	NA	NA	NA	NA
H7_RETINALDETACH	40-70	7	817	130577	NA	NA	0.646605	0.631351	0.662927	NA	NA	NA	NA	NA	NA	NA	NA	NA
H7_RETINALDETACH	40-70	8	948	129629	NA	NA	0.645844	0.629385	0.662417	NA	NA	NA	NA	NA	NA	NA	NA	NA
H7_RETINALDETACH	40-70	9	1062	128620	NA	NA	0.636531	0.618965	0.654059	NA	NA	NA	NA	NA	NA	NA	NA	NA
H7_RETINALDETACH	40-70	10	1187	127480	NA	NA	0.632688	0.618627	0.646763	NA	NA	NA	NA	NA	NA	NA	NA	NA
H7_RETINALDETACH	40-70	11	1315	126260	NA	NA	0.628573	0.614889	0.642821	NA	NA	NA	NA	NA	NA	NA	NA	NA
H7_RETINALDETACH	40-70	12	1425	124853	NA	NA	0.63025	0.615881	0.64475	NA	NA	NA	NA	NA	NA	NA	NA	NA
H7_RETINALDETACH	40-70	13	1539	100856	NA	NA	0.63099	0.617638	0.646469	NA	NA	NA	NA	NA	NA	NA	NA	NA
H7_RETINALDETACH	40-70	14	1601	57800	NA	NA	0.635046	0.622559	0.648775	NA	NA	NA	NA	NA	NA	NA	NA	NA
H7_RETINALDETACH	40-70	15	1624	10976	NA	NA	0.644191	0.62862	0.658856	NA	NA	NA	NA	NA	NA	NA	NA	NA
H8_CONSENHEARINGLOSS	40-70	1	21	135932	670	117647	0.663637	0.571603	0.757151	0.637364	0.617821	0.65857	0.6625	0.634591	0.686178	0.635253	0.627623	0.641706
H8_CONSENHEARINGLOSS	40-70	2	49	135493	1195	94258	0.662668	0.590553	0.727451	0.642506	0.632758	0.655204	0.6625	0.634591	0.686178	0.635253	0.627623	0.641706
H8_CONSENHEARINGLOSS	40-70	3	86	134924	1625	64934	0.665096	0.615524	0.70617	0.642239	0.628533	0.65862	0.6625	0.634591	0.686178	0.635253	0.627623	0.641706
H8_CONSENHEARINGLOSS	40-70	4	122	134296	1890	34626	0.664299	0.623443	0.709482	0.632349	0.620518	0.642802	0.6625	0.634591	0.686178	0.635253	0.627623	0.641706
H8_CONSENHEARINGLOSS	40-70	5	158	133560	2002	13033	0.656799	0.62284	0.690322	0.621809	0.607645	0.639329	0.6625	0.634591	0.686178	0.635253	0.627623	0.641706
H8_CONSENHEARINGLOSS	40-70	6	198	132774	NA	NA	0.663213	0.628476	0.695355	NA	NA	NA	NA	NA	NA	NA	NA	NA
H8_CONSENHEARINGLOSS	40-70	7	244	131937	NA	NA	0.659344	0.625794	0.689199	NA	NA	NA	NA	NA	NA	NA	NA	NA
H8_CONSENHEARINGLOSS	40-70	8	292	131071	NA	NA	0.659423	0.630331	0.688749	NA	NA	NA	NA	NA	NA	NA	NA	NA
H8_CONSENHEARINGLOSS	40-70	9	347	130109	NA	NA	0.65419	0.62766	0.680798	NA	NA	NA	NA	NA	NA	NA	NA	NA
H8_CONSENHEARINGLOSS	40-70	10	427	129003	NA	NA	0.649399	0.624654	0.673701	NA	NA	NA	NA	NA	NA	NA	NA	NA
H8_CONSENHEARINGLOSS	40-70	11	522	127803	NA	NA	0.655612	0.637968	0.677668	NA	NA	NA	NA	NA	NA	NA	NA	NA
H8_CONSENHEARINGLOSS	40-70	12	616	126390	NA	NA	0.660324	0.638713	0.681942	NA	NA	NA	NA	NA	NA	NA	NA	NA
H8_CONSENHEARINGLOSS	40-70	13	732	102114	NA	NA	0.670978	0.65261	0.68725	NA	NA	NA	NA	NA	NA	NA	NA	NA
H8_CONSENHEARINGLOSS	40-70	14	812	58429	NA	NA	0.674551	0.661323	0.690133	NA	NA	NA	NA	NA	NA	NA	NA	NA
H8_CONSENHEARINGLOSS	40-70	15	840	11111	NA	NA	0.698509	0.67276	0.716563	NA	NA	NA	NA	NA	NA	NA	NA	NA
H8_HL_PRESBY	40-70	1	1	135960	32	125674	0.976336	0.9754	0.977212	0.827233	0.782805	0.863201	0.8961	0.798862	0.981658	0.803506	0.784211	0.819414
H8_HL_PRESBY	40-70	2	2	135548	65	101213	0.976864	0.97586	0.97779	0.838755	0.80662	0.865995	0.8961	0.798862	0.981658	0.803506	0.784211	0.819414
H8_HL_PRESBY	40-70	3	4	135014	82	70103	0.821835	0.415661	0.992365	0.811639	0.784321	0.845216	0.8961	0.798862	0.981658	0.803506	0.784211	0.819414
H8_HL_PRESBY	40-70	4	4	134419	98	37574	0.866796	0.574644	0.995062	0.774203	0.736511	0.809171	0.8961	0.798862	0.981658	0.803506	0.784211	0.819414
H8_HL_PRESBY	40-70	5	4	133718	108	14161	0.832577	0.415643	0.993783	0.765701	0.727347	0.798313	0.8961	0.798862	0.981658	0.803506	0.784211	0.819414
H8_HL_PRESBY	40-70	6	6	132963	NA	NA	0.828328	0.58002	0.973712	NA	NA	NA	NA	NA	NA	NA	NA	NA
H8_HL_PRESBY	40-70	7	7	132168	NA	NA	0.783379	0.602219	0.963732	NA	NA	NA	NA	NA	NA	NA	NA	NA
H8_HL_PRESBY	40-70	8	14	131333	NA	NA	0.756917	0.667257	0.845699	NA	NA	NA	NA	NA	NA	NA	NA	NA
H8_HL_PRESBY	40-70	9	23	130412	NA	NA	0.79155	0.722889	0.850537	NA	NA	NA	NA	NA	NA	NA	NA	NA
H8_HL_PRESBY	40-70	10	41	129361	NA	NA	0.826036	0.780519	0.865222	NA	NA	NA	NA	NA	NA	NA	NA	NA
H8_HL_PRESBY	40-70	11	75	128213	NA	NA	0.803907	0.754083	0.841981	NA	NA	NA	NA	NA	NA	NA	NA	NA
H8_HL_PRESBY	40-70	12	119	126840	NA	NA	0.794183	0.764582	0.827659	NA	NA	NA	NA	NA	NA	NA	NA	NA
H8_HL_PRESBY	40-70	13	198	102514	NA	NA	0.796566	0.776192	0.821175	NA	NA	NA	NA	NA	NA	NA	NA	NA
H8_HL_PRESBY	40-70	14	248	58676	NA	NA	0.808797	0.788015	0.826769	NA	NA	NA	NA	NA	NA	NA	NA	NA
H8_HL_PRESBY	40-70	15	270	11136	NA	NA	0.813716	0.789385	0.836972	NA	NA	NA	NA	NA	NA	NA	NA	NA
H8_TINNITUS	40-70	1	16	135873	288	123180	0.5222	0.326689	0.676271	0.502719	0.477992	0.532488	0.535083	0.48071	0.576996	0.499652	0.487722	0.510552
H8_TINNITUS	40-70	2	31	135449	477	99063	0.484683	0.365492	0.588463	0.51456	0.486488	0.539198	0.535083	0.48071	0.576996	0.499652	0.487722	0.510552
H8_TINNITUS	40-70	3	50	134898	638	68514	0.553542	0.46192	0.623977	0.506389	0.483733	0.528261	0.535083	0.48071	0.576996	0.499652	0.487722	0.510552
H8_TINNITUS	40-70	4	64	134292	729	36701	0.539868	0.468783	0.60127	0.4963	0.474139	0.514776	0.535083	0.48071	0.576996	0.499652	0.487722	0.510552
H8_TINNITUS	40-70	5	85	133572	762	13816	0.575121	0.518811	0.644049	0.478291	0.459874	0.499056	0.535083	0.48071	0.576996	0.499652	0.487722	0.510552
H8_TINNITUS	40-70	6	105	132800	NA	NA	0.568323	0.506911	0.616388	NA	NA	NA	NA	NA	NA	NA	NA	NA
H8_TINNITUS	40-70	7	134	131980	NA	NA	0.586763	0.542658	0.635586	NA	NA	NA	NA	NA	NA	NA	NA	NA
H8_TINNITUS	40-70	8	165	131124	NA	NA	0.592549	0.552048	0.632763	NA	NA	NA	NA	NA	NA	NA	NA	NA
H8_TINNITUS	40-70	9	219	130166	NA	NA	0.587112	0.55069	0.619792	NA	NA	NA	NA	NA	NA	NA	NA	NA
H8_TINNITUS	40-70	10	257	129101	NA	NA	0.591582	0.559901	0.619797	NA	NA	NA	NA	NA	NA	NA	NA	NA
H8_TINNITUS	40-70	11	306	127941	NA	NA	0.598117	0.576181	0.620057	NA	NA	NA	NA	NA	NA	NA	NA	NA
H8_TINNITUS	40-70	12	382	126545	NA	NA	0.599684	0.571202	0.629996	NA	NA	NA	NA	NA	NA	NA	NA	NA
H8_TINNITUS	40-70	13	447	102286	NA	NA	0.591441	0.567071	0.613415	NA	NA	NA	NA	NA	NA	NA	NA	NA
H8_TINNITUS	40-70	14	478	58567	NA	NA	0.596748	0.570582	0.62081	NA	NA	NA	NA	NA	NA	NA	NA	NA
H8_TINNITUS	40-70	15	485	11119	NA	NA	0.614523	0.58697	0.64529	NA	NA	NA	NA	NA	NA	NA	NA	NA
HYPOTHYROIDISM	40-70	1	367	134133	868	107687	0.741446	0.718032	0.763559	0.664656	0.646944	0.682552	0.746739	0.740575	0.753164	0.662424	0.654117	0.669278
HYPOTHYROIDISM	40-70	2	859	133255	1214	86251	0.751982	0.738136	0.766357	0.670852	0.654862	0.685452	0.746739	0.740575	0.753164	0.662424	0.654117	0.669278
HYPOTHYROIDISM	40-70	3	1298	132313	1417	59595	0.75018	0.737919	0.764385	0.672297	0.656723	0.685757	0.746739	0.740575	0.753164	0.662424	0.654117	0.669278
HYPOTHYROIDISM	40-70	4	1722	131335	1495	31413	0.746164	0.735454	0.755876	0.660687	0.646694	0.677047	0.746739	0.740575	0.753164	0.662424	0.654117	0.669278
HYPOTHYROIDISM	40-70	5	2220	130179	1521	11595	0.743923	0.732869	0.75283	0.64363	0.627669	0.657226	0.746739	0.740575	0.753164	0.662424	0.654117	0.669278
HYPOTHYROIDISM	40-70	6	2713	128984	NA	NA	0.74068	0.732317	0.748599	NA	NA	NA	NA	NA	NA	NA	NA	NA
HYPOTHYROIDISM	40-70	7	3247	127715	NA	NA	0.737284	0.729991	0.744251	NA	NA	NA	NA	NA	NA	NA	NA	NA
HYPOTHYROIDISM	40-70	8	3834	126364	NA	NA	0.734253	0.726832	0.740923	NA	NA	NA	NA	NA	NA	NA	NA	NA
HYPOTHYROIDISM	40-70	9	4369	124999	NA	NA	0.731451	0.724838	0.739068	NA	NA	NA	NA	NA	NA	NA	NA	NA
HYPOTHYROIDISM	40-70	10	4909	123520	NA	NA	0.72657	0.720429	0.733402	NA	NA	NA	NA	NA	NA	NA	NA	NA
HYPOTHYROIDISM	40-70	11	5448	121969	NA	NA	0.725373	0.718863	0.731527	NA	NA	NA	NA	NA	NA	NA	NA	NA
HYPOTHYROIDISM	40-70	12	5923	120299	NA	NA	0.722544	0.716623	0.727531	NA	NA	NA	NA	NA	NA	NA	NA	NA
HYPOTHYROIDISM	40-70	13	6346	96997	NA	NA	0.720044	0.714865	0.726765	NA	NA	NA	NA	NA	NA	NA	NA	NA
HYPOTHYROIDISM	40-70	14	6617	55615	NA	NA	0.718431	0.713197	0.72543	NA	NA	NA	NA	NA	NA	NA	NA	NA
HYPOTHYROIDISM	40-70	15	6694	10639	NA	NA	0.726696	0.718736	0.734006	NA	NA	NA	NA	NA	NA	NA	NA	NA
I9_ABAORTANEUR	40-70	1	28	136023	57	125613	0.904925	0.857671	0.946683	0.845985	0.794814	0.897462	0.913508	0.897526	0.927473	0.84816	0.831177	0.862215
I9_ABAORTANEUR	40-70	2	55	135587	87	101164	0.907809	0.877421	0.934019	0.847917	0.810009	0.882888	0.913508	0.897526	0.927473	0.84816	0.831177	0.862215
I9_ABAORTANEUR	40-70	3	90	135025	109	70067	0.915689	0.894095	0.933938	0.857474	0.819764	0.88941	0.913508	0.897526	0.927473	0.84816	0.831177	0.862215
I9_ABAORTANEUR	40-70	4	129	134401	122	37545	0.919472	0.896984	0.936519	0.844742	0.807871	0.873473	0.913508	0.897526	0.927473	0.84816	0.831177	0.862215
I9_ABAORTANEUR	40-70	5	168	133668	130	14142	0.919642	0.906648	0.934564	0.844683	0.816746	0.866023	0.913508	0.897526	0.927473	0.84816	0.831177	0.862215
I9_ABAORTANEUR	40-70	6	219	132880	NA	NA	0.908824	0.892159	0.923377	NA	NA	NA	NA	NA	NA	NA	NA	NA
I9_ABAORTANEUR	40-70	7	272	132046	NA	NA	0.905498	0.891769	0.919359	NA	NA	NA	NA	NA	NA	NA	NA	NA
I9_ABAORTANEUR	40-70	8	323	131185	NA	NA	0.902218	0.887976	0.913129	NA	NA	NA	NA	NA	NA	NA	NA	NA
I9_ABAORTANEUR	40-70	9	390	130227	NA	NA	0.900099	0.88727	0.912758	NA	NA	NA	NA	NA	NA	NA	NA	NA
I9_ABAORTANEUR	40-70	10	453	129154	NA	NA	0.89845	0.884374	0.911082	NA	NA	NA	NA	NA	NA	NA	NA	NA
I9_ABAORTANEUR	40-70	11	524	128000	NA	NA	0.896547	0.886786	0.907218	NA	NA	NA	NA	NA	NA	NA	NA	NA
I9_ABAORTANEUR	40-70	12	615	126619	NA	NA	0.893486	0.882304	0.904952	NA	NA	NA	NA	NA	NA	NA	NA	NA
I9_ABAORTANEUR	40-70	13	694	102331	NA	NA	0.891861	0.877785	0.901821	NA	NA	NA	NA	NA	NA	NA	NA	NA
I9_ABAORTANEUR	40-70	14	747	58576	NA	NA	0.887609	0.874954	0.8978	NA	NA	NA	NA	NA	NA	NA	NA	NA
I9_ABAORTANEUR	40-70	15	772	11119	NA	NA	0.886237	0.872171	0.899311	NA	NA	NA	NA	NA	NA	NA	NA	NA
I9_AF	40-70	1	337	133598	987	117655	0.784013	0.759234	0.809934	0.74604	0.732688	0.756655	0.780791	0.773237	0.788044	0.743399	0.738981	0.748448
I9_AF	40-70	2	744	132834	1591	94306	0.781324	0.768601	0.797657	0.752806	0.74017	0.762471	0.780791	0.773237	0.788044	0.743399	0.738981	0.748448
I9_AF	40-70	3	1142	131964	2028	64930	0.778763	0.766737	0.792415	0.748137	0.735894	0.758982	0.780791	0.773237	0.788044	0.743399	0.738981	0.748448
I9_AF	40-70	4	1657	130920	2320	34335	0.77705	0.768543	0.786614	0.741115	0.732579	0.75192	0.780791	0.773237	0.788044	0.743399	0.738981	0.748448
I9_AF	40-70	5	2236	129723	2466	12745	0.782802	0.775295	0.791061	0.728897	0.717668	0.739652	0.780791	0.773237	0.788044	0.743399	0.738981	0.748448
I9_AF	40-70	6	2868	128468	NA	NA	0.783183	0.776196	0.789291	NA	NA	NA	NA	NA	NA	NA	NA	NA
I9_AF	40-70	7	3559	127131	NA	NA	0.778624	0.772654	0.784256	NA	NA	NA	NA	NA	NA	NA	NA	NA
I9_AF	40-70	8	4261	125762	NA	NA	0.777779	0.771434	0.784187	NA	NA	NA	NA	NA	NA	NA	NA	NA
I9_AF	40-70	9	5089	124247	NA	NA	0.777628	0.771633	0.785598	NA	NA	NA	NA	NA	NA	NA	NA	NA
I9_AF	40-70	10	5937	122613	NA	NA	0.777372	0.771548	0.783835	NA	NA	NA	NA	NA	NA	NA	NA	NA
I9_AF	40-70	11	6811	120917	NA	NA	0.776355	0.771328	0.781508	NA	NA	NA	NA	NA	NA	NA	NA	NA
I9_AF	40-70	12	7731	119036	NA	NA	0.775537	0.770558	0.779653	NA	NA	NA	NA	NA	NA	NA	NA	NA
I9_AF	40-70	13	8627	95733	NA	NA	0.778298	0.773694	0.782914	NA	NA	NA	NA	NA	NA	NA	NA	NA
I9_AF	40-70	14	9236	54591	NA	NA	0.782429	0.77756	0.786409	NA	NA	NA	NA	NA	NA	NA	NA	NA
I9_AF	40-70	15	9438	10346	NA	NA	0.792218	0.784926	0.799644	NA	NA	NA	NA	NA	NA	NA	NA	NA
I9_ANGINA	40-70	1	316	130668	458	120110	0.775916	0.750813	0.796152	0.742931	0.721329	0.760055	0.763933	0.756713	0.769884	0.721745	0.715534	0.728377
I9_ANGINA	40-70	2	660	129973	782	96538	0.769367	0.755218	0.782125	0.740493	0.726369	0.758892	0.763933	0.756713	0.769884	0.721745	0.715534	0.728377
I9_ANGINA	40-70	3	1003	129157	1000	66707	0.760939	0.74619	0.772156	0.723989	0.709489	0.740413	0.763933	0.756713	0.769884	0.721745	0.715534	0.728377
I9_ANGINA	40-70	4	1410	128209	1157	35451	0.757685	0.744203	0.769593	0.711817	0.697501	0.725572	0.763933	0.756713	0.769884	0.721745	0.715534	0.728377
I9_ANGINA	40-70	5	1802	127206	1232	13275	0.755759	0.746013	0.767347	0.689493	0.675209	0.704672	0.763933	0.756713	0.769884	0.721745	0.715534	0.728377
I9_ANGINA	40-70	6	2161	126182	NA	NA	0.757022	0.747309	0.766608	NA	NA	NA	NA	NA	NA	NA	NA	NA
I9_ANGINA	40-70	7	2546	125138	NA	NA	0.754967	0.746878	0.763848	NA	NA	NA	NA	NA	NA	NA	NA	NA
I9_ANGINA	40-70	8	2887	124092	NA	NA	0.753311	0.745537	0.760766	NA	NA	NA	NA	NA	NA	NA	NA	NA
I9_ANGINA	40-70	9	3280	122939	NA	NA	0.754922	0.747969	0.76185	NA	NA	NA	NA	NA	NA	NA	NA	NA
I9_ANGINA	40-70	10	3657	121709	NA	NA	0.753461	0.747649	0.760875	NA	NA	NA	NA	NA	NA	NA	NA	NA
I9_ANGINA	40-70	11	4032	120393	NA	NA	0.752125	0.743413	0.760029	NA	NA	NA	NA	NA	NA	NA	NA	NA
I9_ANGINA	40-70	12	4410	118901	NA	NA	0.750869	0.744295	0.75714	NA	NA	NA	NA	NA	NA	NA	NA	NA
I9_ANGINA	40-70	13	4733	95957	NA	NA	0.74997	0.744211	0.75563	NA	NA	NA	NA	NA	NA	NA	NA	NA
I9_ANGINA	40-70	14	4933	54981	NA	NA	0.756734	0.750005	0.763184	NA	NA	NA	NA	NA	NA	NA	NA	NA
I9_ANGINA	40-70	15	5001	10479	NA	NA	0.772063	0.76327	0.778509	NA	NA	NA	NA	NA	NA	NA	NA	NA
I9_ARTEMBTHR	40-70	1	21	135953	47	125611	0.745513	0.633226	0.833357	0.771701	0.698985	0.853744	0.791969	0.765164	0.816069	0.752092	0.720172	0.779831
I9_ARTEMBTHR	40-70	2	55	135516	65	101178	0.793827	0.735601	0.851118	0.778711	0.719166	0.835247	0.791969	0.765164	0.816069	0.752092	0.720172	0.779831
I9_ARTEMBTHR	40-70	3	78	134967	74	70088	0.800581	0.74774	0.839859	0.747653	0.686201	0.81257	0.791969	0.765164	0.816069	0.752092	0.720172	0.779831
I9_ARTEMBTHR	40-70	4	105	134353	84	37550	0.802	0.759427	0.839272	0.742111	0.681779	0.799879	0.791969	0.765164	0.816069	0.752092	0.720172	0.779831
I9_ARTEMBTHR	40-70	5	151	133613	88	14152	0.817925	0.786551	0.848763	0.720286	0.660916	0.776659	0.791969	0.765164	0.816069	0.752092	0.720172	0.779831
I9_ARTEMBTHR	40-70	6	181	132843	NA	NA	0.822883	0.791239	0.850279	NA	NA	NA	NA	NA	NA	NA	NA	NA
I9_ARTEMBTHR	40-70	7	220	132029	NA	NA	0.822497	0.796222	0.848649	NA	NA	NA	NA	NA	NA	NA	NA	NA
I9_ARTEMBTHR	40-70	8	252	131188	NA	NA	0.825107	0.803908	0.851598	NA	NA	NA	NA	NA	NA	NA	NA	NA
I9_ARTEMBTHR	40-70	9	281	130261	NA	NA	0.828062	0.805619	0.848538	NA	NA	NA	NA	NA	NA	NA	NA	NA
I9_ARTEMBTHR	40-70	10	325	129217	NA	NA	0.821456	0.797155	0.846281	NA	NA	NA	NA	NA	NA	NA	NA	NA
I9_ARTEMBTHR	40-70	11	368	128075	NA	NA	0.823274	0.798908	0.841802	NA	NA	NA	NA	NA	NA	NA	NA	NA
I9_ARTEMBTHR	40-70	12	420	126725	NA	NA	0.825079	0.804721	0.845669	NA	NA	NA	NA	NA	NA	NA	NA	NA
I9_ARTEMBTHR	40-70	13	464	102452	NA	NA	0.823299	0.80172	0.849641	NA	NA	NA	NA	NA	NA	NA	NA	NA
I9_ARTEMBTHR	40-70	14	491	58645	NA	NA	0.82795	0.812552	0.849778	NA	NA	NA	NA	NA	NA	NA	NA	NA
I9_ARTEMBTHR	40-70	15	501	11133	NA	NA	0.827464	0.806412	0.845823	NA	NA	NA	NA	NA	NA	NA	NA	NA
I9_CEREBVASC	40-70	1	165	133528	660	119424	0.772038	0.733024	0.805553	0.686372	0.66763	0.705199	0.753639	0.744205	0.76239	0.680947	0.673794	0.687603
I9_CEREBVASC	40-70	2	384	132945	1117	95920	0.761113	0.739844	0.781152	0.679824	0.666403	0.695399	0.753639	0.744205	0.76239	0.680947	0.673794	0.687603
I9_CEREBVASC	40-70	3	632	132220	1461	66090	0.743605	0.72558	0.764131	0.690432	0.675443	0.704881	0.753639	0.744205	0.76239	0.680947	0.673794	0.687603
I9_CEREBVASC	40-70	4	920	131411	1677	35048	0.745291	0.729013	0.760986	0.678522	0.66752	0.691708	0.753639	0.744205	0.76239	0.680947	0.673794	0.687603
I9_CEREBVASC	40-70	5	1227	130504	1814	13008	0.746146	0.731151	0.75974	0.669584	0.654857	0.684855	0.753639	0.744205	0.76239	0.680947	0.673794	0.687603
I9_CEREBVASC	40-70	6	1601	129481	NA	NA	0.746176	0.736456	0.755924	NA	NA	NA	NA	NA	NA	NA	NA	NA
I9_CEREBVASC	40-70	7	1952	128468	NA	NA	0.745186	0.735941	0.75663	NA	NA	NA	NA	NA	NA	NA	NA	NA
I9_CEREBVASC	40-70	8	2360	127356	NA	NA	0.740404	0.731561	0.748842	NA	NA	NA	NA	NA	NA	NA	NA	NA
I9_CEREBVASC	40-70	9	2830	126173	NA	NA	0.745173	0.735502	0.754346	NA	NA	NA	NA	NA	NA	NA	NA	NA
I9_CEREBVASC	40-70	10	3315	124866	NA	NA	0.747032	0.738107	0.753951	NA	NA	NA	NA	NA	NA	NA	NA	NA
I9_CEREBVASC	40-70	11	3903	123395	NA	NA	0.751525	0.745538	0.75796	NA	NA	NA	NA	NA	NA	NA	NA	NA
I9_CEREBVASC	40-70	12	4561	121710	NA	NA	0.751193	0.743937	0.757033	NA	NA	NA	NA	NA	NA	NA	NA	NA
I9_CEREBVASC	40-70	13	5248	98055	NA	NA	0.756774	0.751671	0.763343	NA	NA	NA	NA	NA	NA	NA	NA	NA
I9_CEREBVASC	40-70	14	5703	55903	NA	NA	0.764264	0.75688	0.771621	NA	NA	NA	NA	NA	NA	NA	NA	NA
I9_CEREBVASC	40-70	15	5865	10607	NA	NA	0.772188	0.763549	0.780873	NA	NA	NA	NA	NA	NA	NA	NA	NA
I9_CHD	40-70	1	261	132036	875	118831	0.787933	0.767709	0.812482	0.710084	0.69497	0.7235	0.780773	0.77286	0.787269	0.706997	0.700253	0.714235
I9_CHD	40-70	2	505	131448	1280	95472	0.787705	0.769189	0.806089	0.718863	0.704905	0.731799	0.780773	0.77286	0.787269	0.706997	0.700253	0.714235
I9_CHD	40-70	3	780	130720	1570	65916	0.782521	0.766652	0.794379	0.714378	0.703126	0.725899	0.780773	0.77286	0.787269	0.706997	0.700253	0.714235
I9_CHD	40-70	4	1058	129916	1730	35165	0.772525	0.761851	0.784611	0.701972	0.688871	0.71608	0.780773	0.77286	0.787269	0.706997	0.700253	0.714235
I9_CHD	40-70	5	1343	129029	1823	13104	0.773182	0.763723	0.780908	0.689689	0.67679	0.702808	0.780773	0.77286	0.787269	0.706997	0.700253	0.714235
I9_CHD	40-70	6	1623	128092	NA	NA	0.771159	0.760306	0.786244	NA	NA	NA	NA	NA	NA	NA	NA	NA
I9_CHD	40-70	7	1910	127157	NA	NA	0.770302	0.761966	0.778738	NA	NA	NA	NA	NA	NA	NA	NA	NA
I9_CHD	40-70	8	2202	126161	NA	NA	0.768595	0.759411	0.776617	NA	NA	NA	NA	NA	NA	NA	NA	NA
I9_CHD	40-70	9	2510	125105	NA	NA	0.770035	0.761686	0.778257	NA	NA	NA	NA	NA	NA	NA	NA	NA
I9_CHD	40-70	10	2847	123915	NA	NA	0.766831	0.756216	0.77486	NA	NA	NA	NA	NA	NA	NA	NA	NA
I9_CHD	40-70	11	3160	122669	NA	NA	0.76653	0.759543	0.773623	NA	NA	NA	NA	NA	NA	NA	NA	NA
I9_CHD	40-70	12	3533	121196	NA	NA	0.761682	0.756105	0.768763	NA	NA	NA	NA	NA	NA	NA	NA	NA
I9_CHD	40-70	13	3871	97788	NA	NA	0.759602	0.752203	0.764935	NA	NA	NA	NA	NA	NA	NA	NA	NA
I9_CHD	40-70	14	4109	55922	NA	NA	0.763518	0.75684	0.770305	NA	NA	NA	NA	NA	NA	NA	NA	NA
I9_CHD	40-70	15	4185	10634	NA	NA	0.768724	0.761207	0.777093	NA	NA	NA	NA	NA	NA	NA	NA	NA
I9_CORATHER	40-70	1	634	131273	1186	117847	0.814042	0.798296	0.827291	0.816593	0.807323	0.827601	0.80844	0.802921	0.813184	0.78429	0.780374	0.788876
I9_CORATHER	40-70	2	1278	130325	1739	94664	0.813895	0.802283	0.822655	0.804506	0.796358	0.813824	0.80844	0.802921	0.813184	0.78429	0.780374	0.788876
I9_CORATHER	40-70	3	1986	129197	2163	65295	0.810958	0.800085	0.819318	0.78563	0.775333	0.795566	0.80844	0.802921	0.813184	0.78429	0.780374	0.788876
I9_CORATHER	40-70	4	2731	127974	2421	34618	0.803045	0.79683	0.810206	0.768495	0.757786	0.77923	0.80844	0.802921	0.813184	0.78429	0.780374	0.788876
I9_CORATHER	40-70	5	3499	126668	2561	12888	0.80026	0.792158	0.806081	0.746227	0.736434	0.756706	0.80844	0.802921	0.813184	0.78429	0.780374	0.788876
I9_CORATHER	40-70	6	4305	125278	NA	NA	0.796528	0.790489	0.802878	NA	NA	NA	NA	NA	NA	NA	NA	NA
I9_CORATHER	40-70	7	5132	123921	NA	NA	0.792161	0.784671	0.797994	NA	NA	NA	NA	NA	NA	NA	NA	NA
I9_CORATHER	40-70	8	5970	122475	NA	NA	0.788471	0.783199	0.79415	NA	NA	NA	NA	NA	NA	NA	NA	NA
I9_CORATHER	40-70	9	6856	120953	NA	NA	0.786645	0.781593	0.791565	NA	NA	NA	NA	NA	NA	NA	NA	NA
I9_CORATHER	40-70	10	7724	119378	NA	NA	0.783434	0.778977	0.788374	NA	NA	NA	NA	NA	NA	NA	NA	NA
I9_CORATHER	40-70	11	8569	117774	NA	NA	0.782112	0.778174	0.78674	NA	NA	NA	NA	NA	NA	NA	NA	NA
I9_CORATHER	40-70	12	9469	115966	NA	NA	0.780359	0.776347	0.784731	NA	NA	NA	NA	NA	NA	NA	NA	NA
I9_CORATHER	40-70	13	10283	93367	NA	NA	0.780757	0.776254	0.784613	NA	NA	NA	NA	NA	NA	NA	NA	NA
I9_CORATHER	40-70	14	10805	53425	NA	NA	0.784196	0.780583	0.787828	NA	NA	NA	NA	NA	NA	NA	NA	NA
I9_CORATHER	40-70	15	10967	10165	NA	NA	0.793733	0.788142	0.799463	NA	NA	NA	NA	NA	NA	NA	NA	NA
I9_CVD	40-70	1	1865	83695	3564	61088	0.665897	0.653171	0.676465	0.627869	0.618174	0.637081	0.667799	0.664601	0.670756	0.629063	0.625612	0.632766
I9_CVD	40-70	2	3700	81757	5544	47954	0.663802	0.654687	0.671752	0.632749	0.626348	0.640225	0.667799	0.664601	0.670756	0.629063	0.625612	0.632766
I9_CVD	40-70	3	5509	79806	6981	32253	0.666038	0.658632	0.673877	0.632889	0.626713	0.63825	0.667799	0.664601	0.670756	0.629063	0.625612	0.632766
I9_CVD	40-70	4	7547	77611	7902	15970	0.669801	0.663438	0.677284	0.62893	0.621425	0.635616	0.667799	0.664601	0.670756	0.629063	0.625612	0.632766
I9_CVD	40-70	5	9640	75345	8409	5432	0.673455	0.66826	0.679085	0.62288	0.611938	0.632282	0.667799	0.664601	0.670756	0.629063	0.625612	0.632766
I9_CVD	40-70	6	11738	73082	NA	NA	0.6761	0.671194	0.680825	NA	NA	NA	NA	NA	NA	NA	NA	NA
I9_CVD	40-70	7	13909	70785	NA	NA	0.678181	0.674605	0.683562	NA	NA	NA	NA	NA	NA	NA	NA	NA
I9_CVD	40-70	8	15954	68611	NA	NA	0.681007	0.674852	0.685515	NA	NA	NA	NA	NA	NA	NA	NA	NA
I9_CVD	40-70	9	17915	66532	NA	NA	0.683077	0.678457	0.686669	NA	NA	NA	NA	NA	NA	NA	NA	NA
I9_CVD	40-70	10	19867	64438	NA	NA	0.687623	0.684465	0.691706	NA	NA	NA	NA	NA	NA	NA	NA	NA
I9_CVD	40-70	11	21687	62500	NA	NA	0.691186	0.687327	0.694484	NA	NA	NA	NA	NA	NA	NA	NA	NA
I9_CVD	40-70	12	23650	60394	NA	NA	0.695264	0.690569	0.699405	NA	NA	NA	NA	NA	NA	NA	NA	NA
I9_CVD	40-70	13	25353	47670	NA	NA	0.70114	0.697644	0.70485	NA	NA	NA	NA	NA	NA	NA	NA	NA
I9_CVD	40-70	14	26448	26680	NA	NA	0.710522	0.706303	0.714511	NA	NA	NA	NA	NA	NA	NA	NA	NA
I9_CVD	40-70	15	26842	5171	NA	NA	0.736883	0.72983	0.744832	NA	NA	NA	NA	NA	NA	NA	NA	NA
I9_DVTANDPULM	40-70	1	134	134426	686	122042	0.70746	0.660318	0.74745	0.677575	0.658222	0.69283	0.706692	0.692588	0.719112	0.656346	0.648845	0.664694
I9_DVTANDPULM	40-70	2	276	133927	986	98153	0.713681	0.687356	0.739301	0.664578	0.649894	0.682044	0.706692	0.692588	0.719112	0.656346	0.648845	0.664694
I9_DVTANDPULM	40-70	3	430	133295	1213	67825	0.703775	0.678813	0.72465	0.658179	0.643471	0.674224	0.706692	0.692588	0.719112	0.656346	0.648845	0.664694
I9_DVTANDPULM	40-70	4	600	132598	1332	36209	0.702339	0.682759	0.725447	0.650228	0.636064	0.663374	0.706692	0.692588	0.719112	0.656346	0.648845	0.664694
I9_DVTANDPULM	40-70	5	815	131760	1390	13580	0.706206	0.687668	0.72233	0.631171	0.614058	0.64788	0.706692	0.692588	0.719112	0.656346	0.648845	0.664694
I9_DVTANDPULM	40-70	6	1026	130890	NA	NA	0.706276	0.690636	0.719969	NA	NA	NA	NA	NA	NA	NA	NA	NA
I9_DVTANDPULM	40-70	7	1267	129956	NA	NA	0.706461	0.694121	0.717438	NA	NA	NA	NA	NA	NA	NA	NA	NA
I9_DVTANDPULM	40-70	8	1514	129000	NA	NA	0.705397	0.692588	0.717996	NA	NA	NA	NA	NA	NA	NA	NA	NA
I9_DVTANDPULM	40-70	9	1797	127922	NA	NA	0.701202	0.688088	0.715671	NA	NA	NA	NA	NA	NA	NA	NA	NA
I9_DVTANDPULM	40-70	10	2099	126731	NA	NA	0.697965	0.685221	0.707642	NA	NA	NA	NA	NA	NA	NA	NA	NA
I9_DVTANDPULM	40-70	11	2403	125469	NA	NA	0.699567	0.688796	0.71114	NA	NA	NA	NA	NA	NA	NA	NA	NA
I9_DVTANDPULM	40-70	12	2753	123975	NA	NA	0.699094	0.68958	0.708757	NA	NA	NA	NA	NA	NA	NA	NA	NA
I9_DVTANDPULM	40-70	13	3068	100122	NA	NA	0.704011	0.695007	0.713478	NA	NA	NA	NA	NA	NA	NA	NA	NA
I9_DVTANDPULM	40-70	14	3305	57208	NA	NA	0.703499	0.693129	0.712606	NA	NA	NA	NA	NA	NA	NA	NA	NA
I9_DVTANDPULM	40-70	15	3371	10860	NA	NA	0.706456	0.696565	0.718101	NA	NA	NA	NA	NA	NA	NA	NA	NA
I9_HEARTFAIL_ALLCAUSE	40-70	1	122	135124	375	122402	0.847657	0.815408	0.881733	0.773401	0.751606	0.796584	0.845143	0.836459	0.853887	0.762595	0.75323	0.771093
I9_HEARTFAIL_ALLCAUSE	40-70	2	265	134608	571	98482	0.84798	0.824348	0.865703	0.775215	0.755867	0.792936	0.845143	0.836459	0.853887	0.762595	0.75323	0.771093
I9_HEARTFAIL_ALLCAUSE	40-70	3	451	133941	744	68070	0.850858	0.832664	0.867446	0.773629	0.758831	0.789096	0.845143	0.836459	0.853887	0.762595	0.75323	0.771093
I9_HEARTFAIL_ALLCAUSE	40-70	4	665	133185	825	36236	0.839182	0.825114	0.851599	0.759084	0.74475	0.777206	0.845143	0.836459	0.853887	0.762595	0.75323	0.771093
I9_HEARTFAIL_ALLCAUSE	40-70	5	894	132313	878	13507	0.840038	0.824326	0.8513	0.731647	0.712316	0.755574	0.845143	0.836459	0.853887	0.762595	0.75323	0.771093
I9_HEARTFAIL_ALLCAUSE	40-70	6	1157	131388	NA	NA	0.837341	0.827372	0.847253	NA	NA	NA	NA	NA	NA	NA	NA	NA
I9_HEARTFAIL_ALLCAUSE	40-70	7	1471	130405	NA	NA	0.838386	0.828781	0.849264	NA	NA	NA	NA	NA	NA	NA	NA	NA
I9_HEARTFAIL_ALLCAUSE	40-70	8	1799	129374	NA	NA	0.835485	0.827597	0.843769	NA	NA	NA	NA	NA	NA	NA	NA	NA
I9_HEARTFAIL_ALLCAUSE	40-70	9	2193	128222	NA	NA	0.836181	0.82975	0.845369	NA	NA	NA	NA	NA	NA	NA	NA	NA
I9_HEARTFAIL_ALLCAUSE	40-70	10	2634	126940	NA	NA	0.832038	0.824364	0.839668	NA	NA	NA	NA	NA	NA	NA	NA	NA
I9_HEARTFAIL_ALLCAUSE	40-70	11	3112	125558	NA	NA	0.833472	0.826606	0.839434	NA	NA	NA	NA	NA	NA	NA	NA	NA
I9_HEARTFAIL_ALLCAUSE	40-70	12	3653	123945	NA	NA	0.832872	0.827008	0.839718	NA	NA	NA	NA	NA	NA	NA	NA	NA
I9_HEARTFAIL_ALLCAUSE	40-70	13	4209	99962	NA	NA	0.831501	0.826114	0.837525	NA	NA	NA	NA	NA	NA	NA	NA	NA
I9_HEARTFAIL_ALLCAUSE	40-70	14	4585	57103	NA	NA	0.832998	0.826891	0.839561	NA	NA	NA	NA	NA	NA	NA	NA	NA
I9_HEARTFAIL_ALLCAUSE	40-70	15	4713	10843	NA	NA	0.838504	0.831731	0.844968	NA	NA	NA	NA	NA	NA	NA	NA	NA
I9_HYPERTROCARDMYOP	40-70	1	8	135888	45	125558	0.662708	0.342866	0.898059	0.575046	0.477528	0.675468	0.676081	0.592725	0.744917	0.589896	0.550036	0.622354
I9_HYPERTROCARDMYOP	40-70	2	12	135473	69	101118	0.684118	0.5277	0.83722	0.612589	0.523081	0.703549	0.676081	0.592725	0.744917	0.589896	0.550036	0.622354
I9_HYPERTROCARDMYOP	40-70	3	18	134935	79	70036	0.667828	0.516943	0.786949	0.599704	0.532359	0.67525	0.676081	0.592725	0.744917	0.589896	0.550036	0.622354
I9_HYPERTROCARDMYOP	40-70	4	25	134334	85	37515	0.697077	0.561845	0.788097	0.56865	0.491177	0.653542	0.676081	0.592725	0.744917	0.589896	0.550036	0.622354
I9_HYPERTROCARDMYOP	40-70	5	40	133619	92	14143	0.668672	0.583706	0.739063	0.593489	0.491337	0.674745	0.676081	0.592725	0.744917	0.589896	0.550036	0.622354
I9_HYPERTROCARDMYOP	40-70	6	52	132855	NA	NA	0.680641	0.615211	0.750826	NA	NA	NA	NA	NA	NA	NA	NA	NA
I9_HYPERTROCARDMYOP	40-70	7	60	132059	NA	NA	0.688793	0.609651	0.75612	NA	NA	NA	NA	NA	NA	NA	NA	NA
I9_HYPERTROCARDMYOP	40-70	8	70	131223	NA	NA	0.683953	0.622774	0.746741	NA	NA	NA	NA	NA	NA	NA	NA	NA
I9_HYPERTROCARDMYOP	40-70	9	81	130303	NA	NA	0.657748	0.590018	0.71985	NA	NA	NA	NA	NA	NA	NA	NA	NA
I9_HYPERTROCARDMYOP	40-70	10	99	129256	NA	NA	0.664421	0.609044	0.720511	NA	NA	NA	NA	NA	NA	NA	NA	NA
I9_HYPERTROCARDMYOP	40-70	11	118	128123	NA	NA	0.642036	0.580946	0.6923	NA	NA	NA	NA	NA	NA	NA	NA	NA
I9_HYPERTROCARDMYOP	40-70	12	133	126780	NA	NA	0.651784	0.604173	0.690342	NA	NA	NA	NA	NA	NA	NA	NA	NA
I9_HYPERTROCARDMYOP	40-70	13	142	102516	NA	NA	0.649713	0.592966	0.702389	NA	NA	NA	NA	NA	NA	NA	NA	NA
I9_HYPERTROCARDMYOP	40-70	14	153	58695	NA	NA	0.660113	0.62276	0.700989	NA	NA	NA	NA	NA	NA	NA	NA	NA
I9_HYPERTROCARDMYOP	40-70	15	157	11142	NA	NA	0.6712	0.625444	0.711971	NA	NA	NA	NA	NA	NA	NA	NA	NA
I9_HYPTENS	40-70	1	1027	98885	2507	94403	0.734232	0.720833	0.750663	0.688827	0.678612	0.6982	0.7373	0.733277	0.741191	0.679701	0.675694	0.683248
I9_HYPTENS	40-70	2	2014	97683	3971	75143	0.740245	0.730375	0.748652	0.688323	0.680959	0.696042	0.7373	0.733277	0.741191	0.679701	0.675694	0.683248
I9_HYPTENS	40-70	3	3061	96357	5140	51356	0.735904	0.728652	0.74669	0.688182	0.680955	0.693939	0.7373	0.733277	0.741191	0.679701	0.675694	0.683248
I9_HYPTENS	40-70	4	4246	94854	5995	26437	0.737887	0.730268	0.745515	0.676314	0.670109	0.682841	0.7373	0.733277	0.741191	0.679701	0.675694	0.683248
I9_HYPTENS	40-70	5	5549	93196	6558	9390	0.738231	0.733598	0.7439	0.65686	0.647811	0.664052	0.7373	0.733277	0.741191	0.679701	0.675694	0.683248
I9_HYPTENS	40-70	6	6925	91455	NA	NA	0.739915	0.735696	0.744665	NA	NA	NA	NA	NA	NA	NA	NA	NA
I9_HYPTENS	40-70	7	8394	89648	NA	NA	0.736973	0.732357	0.741273	NA	NA	NA	NA	NA	NA	NA	NA	NA
I9_HYPTENS	40-70	8	9896	87802	NA	NA	0.737055	0.73262	0.74182	NA	NA	NA	NA	NA	NA	NA	NA	NA
I9_HYPTENS	40-70	9	11486	85881	NA	NA	0.734669	0.730621	0.738543	NA	NA	NA	NA	NA	NA	NA	NA	NA
I9_HYPTENS	40-70	10	13061	83915	NA	NA	0.734137	0.730019	0.738275	NA	NA	NA	NA	NA	NA	NA	NA	NA
I9_HYPTENS	40-70	11	14561	82005	NA	NA	0.733598	0.729249	0.737481	NA	NA	NA	NA	NA	NA	NA	NA	NA
I9_HYPTENS	40-70	12	16049	80050	NA	NA	0.732752	0.730021	0.735846	NA	NA	NA	NA	NA	NA	NA	NA	NA
I9_HYPTENS	40-70	13	17489	63810	NA	NA	0.735284	0.730339	0.739369	NA	NA	NA	NA	NA	NA	NA	NA	NA
I9_HYPTENS	40-70	14	18384	36168	NA	NA	0.73938	0.73568	0.743994	NA	NA	NA	NA	NA	NA	NA	NA	NA
I9_HYPTENS	40-70	15	18724	6939	NA	NA	0.754242	0.748648	0.761333	NA	NA	NA	NA	NA	NA	NA	NA	NA
I9_HYPTENSESS	40-70	1	1029	98902	2843	100309	0.73427	0.715858	0.748693	0.695272	0.687202	0.702718	0.736322	0.731776	0.740858	0.685948	0.682258	0.689536
I9_HYPTENSESS	40-70	2	2007	97707	4549	79822	0.738897	0.727746	0.749069	0.694718	0.687715	0.702169	0.736322	0.731776	0.740858	0.685948	0.682258	0.689536
I9_HYPTENSESS	40-70	3	3045	96388	5909	54485	0.73394	0.727251	0.74197	0.696056	0.690086	0.703497	0.736322	0.731776	0.740858	0.685948	0.682258	0.689536
I9_HYPTENSESS	40-70	4	4226	94884	6904	28122	0.736601	0.728899	0.744608	0.681893	0.674836	0.687486	0.736322	0.731776	0.740858	0.685948	0.682258	0.689536
I9_HYPTENSESS	40-70	5	5526	93227	7568	10017	0.737901	0.730706	0.744667	0.661803	0.653608	0.67235	0.736322	0.731776	0.740858	0.685948	0.682258	0.689536
I9_HYPTENSESS	40-70	6	6901	91485	NA	NA	0.739284	0.733516	0.744908	NA	NA	NA	NA	NA	NA	NA	NA	NA
I9_HYPTENSESS	40-70	7	8364	89680	NA	NA	0.736336	0.731801	0.741509	NA	NA	NA	NA	NA	NA	NA	NA	NA
I9_HYPTENSESS	40-70	8	9866	87833	NA	NA	0.736562	0.732391	0.740861	NA	NA	NA	NA	NA	NA	NA	NA	NA
I9_HYPTENSESS	40-70	9	11458	85909	NA	NA	0.733917	0.729393	0.738793	NA	NA	NA	NA	NA	NA	NA	NA	NA
I9_HYPTENSESS	40-70	10	13033	83940	NA	NA	0.734208	0.730249	0.738082	NA	NA	NA	NA	NA	NA	NA	NA	NA
I9_HYPTENSESS	40-70	11	14533	82028	NA	NA	0.73351	0.729805	0.736935	NA	NA	NA	NA	NA	NA	NA	NA	NA
I9_HYPTENSESS	40-70	12	16020	80072	NA	NA	0.732278	0.728745	0.735603	NA	NA	NA	NA	NA	NA	NA	NA	NA
I9_HYPTENSESS	40-70	13	17458	63827	NA	NA	0.734677	0.730268	0.739382	NA	NA	NA	NA	NA	NA	NA	NA	NA
I9_HYPTENSESS	40-70	14	18347	36179	NA	NA	0.737992	0.73433	0.742431	NA	NA	NA	NA	NA	NA	NA	NA	NA
I9_HYPTENSESS	40-70	15	18686	6942	NA	NA	0.75313	0.745017	0.759414	NA	NA	NA	NA	NA	NA	NA	NA	NA
I9_ICH	40-70	1	22	135820	73	125371	0.703949	0.582445	0.803253	0.645632	0.588369	0.706374	0.695268	0.668614	0.725237	0.643068	0.620965	0.66718
I9_ICH	40-70	2	43	135397	124	100965	0.685229	0.613362	0.757627	0.645814	0.598533	0.700912	0.695268	0.668614	0.725237	0.643068	0.620965	0.66718
I9_ICH	40-70	3	71	134846	169	69921	0.691739	0.637425	0.74709	0.663464	0.610161	0.710255	0.695268	0.668614	0.725237	0.643068	0.620965	0.66718
I9_ICH	40-70	4	103	134237	196	37435	0.699969	0.653371	0.739249	0.631004	0.587812	0.67052	0.695268	0.668614	0.725237	0.643068	0.620965	0.66718
I9_ICH	40-70	5	135	133523	212	14109	0.695454	0.654777	0.729673	0.629427	0.57559	0.687365	0.695268	0.668614	0.725237	0.643068	0.620965	0.66718
I9_ICH	40-70	6	173	132745	NA	NA	0.698783	0.664614	0.740988	NA	NA	NA	NA	NA	NA	NA	NA	NA
I9_ICH	40-70	7	215	131927	NA	NA	0.690173	0.65302	0.720558	NA	NA	NA	NA	NA	NA	NA	NA	NA
I9_ICH	40-70	8	264	131080	NA	NA	0.687758	0.657673	0.712582	NA	NA	NA	NA	NA	NA	NA	NA	NA
I9_ICH	40-70	9	316	130147	NA	NA	0.690919	0.661934	0.721326	NA	NA	NA	NA	NA	NA	NA	NA	NA
I9_ICH	40-70	10	374	129097	NA	NA	0.692035	0.660545	0.717331	NA	NA	NA	NA	NA	NA	NA	NA	NA
I9_ICH	40-70	11	452	127952	NA	NA	0.698605	0.674079	0.722201	NA	NA	NA	NA	NA	NA	NA	NA	NA
I9_ICH	40-70	12	519	126600	NA	NA	0.701608	0.675989	0.722114	NA	NA	NA	NA	NA	NA	NA	NA	NA
I9_ICH	40-70	13	575	102344	NA	NA	0.705817	0.689033	0.723528	NA	NA	NA	NA	NA	NA	NA	NA	NA
I9_ICH	40-70	14	627	58581	NA	NA	0.703763	0.683342	0.720447	NA	NA	NA	NA	NA	NA	NA	NA	NA
I9_ICH	40-70	15	639	11122	NA	NA	0.718097	0.696886	0.740092	NA	NA	NA	NA	NA	NA	NA	NA	NA
I9_ISCHHEART	40-70	1	604	128418	1374	114167	0.774268	0.756111	0.789691	0.722424	0.710274	0.733995	0.76623	0.761577	0.771176	0.712262	0.707624	0.717603
I9_ISCHHEART	40-70	2	1199	127530	2100	91570	0.77055	0.758445	0.780364	0.727608	0.717161	0.736598	0.76623	0.761577	0.771176	0.712262	0.707624	0.717603
I9_ISCHHEART	40-70	3	1875	126461	2638	63020	0.76434	0.755578	0.774192	0.717325	0.706849	0.729265	0.76623	0.761577	0.771176	0.712262	0.707624	0.717603
I9_ISCHHEART	40-70	4	2623	125251	2971	33402	0.760882	0.750579	0.768815	0.706462	0.698066	0.716345	0.76623	0.761577	0.771176	0.712262	0.707624	0.717603
I9_ISCHHEART	40-70	5	3381	123981	3141	12368	0.761109	0.755362	0.769027	0.68749	0.678258	0.698194	0.76623	0.761577	0.771176	0.712262	0.707624	0.717603
I9_ISCHHEART	40-70	6	4162	122649	NA	NA	0.759957	0.752996	0.766333	NA	NA	NA	NA	NA	NA	NA	NA	NA
I9_ISCHHEART	40-70	7	4992	121313	NA	NA	0.758835	0.753585	0.763788	NA	NA	NA	NA	NA	NA	NA	NA	NA
I9_ISCHHEART	40-70	8	5816	119908	NA	NA	0.758168	0.75282	0.763062	NA	NA	NA	NA	NA	NA	NA	NA	NA
I9_ISCHHEART	40-70	9	6661	118460	NA	NA	0.75785	0.7523	0.763167	NA	NA	NA	NA	NA	NA	NA	NA	NA
I9_ISCHHEART	40-70	10	7549	116899	NA	NA	0.755702	0.750772	0.760452	NA	NA	NA	NA	NA	NA	NA	NA	NA
I9_ISCHHEART	40-70	11	8413	115311	NA	NA	0.755464	0.75076	0.760442	NA	NA	NA	NA	NA	NA	NA	NA	NA
I9_ISCHHEART	40-70	12	9342	113526	NA	NA	0.755546	0.752303	0.760641	NA	NA	NA	NA	NA	NA	NA	NA	NA
I9_ISCHHEART	40-70	13	10172	91403	NA	NA	0.756021	0.750262	0.76011	NA	NA	NA	NA	NA	NA	NA	NA	NA
I9_ISCHHEART	40-70	14	10695	52283	NA	NA	0.760967	0.756238	0.766166	NA	NA	NA	NA	NA	NA	NA	NA	NA
I9_ISCHHEART	40-70	15	10877	9966	NA	NA	0.775896	0.769451	0.782798	NA	NA	NA	NA	NA	NA	NA	NA	NA
I9_MI	40-70	1	187	132566	417	121810	0.802375	0.774219	0.830199	0.738447	0.714111	0.761888	0.7929	0.785681	0.801374	0.716102	0.7069	0.725859
I9_MI	40-70	2	378	132026	697	97994	0.794896	0.773213	0.816198	0.732094	0.714188	0.749867	0.7929	0.785681	0.801374	0.716102	0.7069	0.725859
I9_MI	40-70	3	586	131362	908	67763	0.792632	0.778553	0.808652	0.717872	0.701661	0.733382	0.7929	0.785681	0.801374	0.716102	0.7069	0.725859
I9_MI	40-70	4	800	130617	1030	36135	0.78615	0.772674	0.804254	0.708228	0.688305	0.726384	0.7929	0.785681	0.801374	0.716102	0.7069	0.725859
I9_MI	40-70	5	1048	129762	1104	13509	0.788446	0.777091	0.80126	0.683868	0.663085	0.701394	0.7929	0.785681	0.801374	0.716102	0.7069	0.725859
I9_MI	40-70	6	1294	128850	NA	NA	0.784564	0.770507	0.794929	NA	NA	NA	NA	NA	NA	NA	NA	NA
I9_MI	40-70	7	1554	127933	NA	NA	0.782373	0.77213	0.791337	NA	NA	NA	NA	NA	NA	NA	NA	NA
I9_MI	40-70	8	1818	126957	NA	NA	0.777901	0.768486	0.789735	NA	NA	NA	NA	NA	NA	NA	NA	NA
I9_MI	40-70	9	2098	125912	NA	NA	0.776845	0.767707	0.784079	NA	NA	NA	NA	NA	NA	NA	NA	NA
I9_MI	40-70	10	2400	124737	NA	NA	0.773474	0.765582	0.781909	NA	NA	NA	NA	NA	NA	NA	NA	NA
I9_MI	40-70	11	2677	123512	NA	NA	0.771262	0.761831	0.779265	NA	NA	NA	NA	NA	NA	NA	NA	NA
I9_MI	40-70	12	3010	122063	NA	NA	0.767893	0.758082	0.775957	NA	NA	NA	NA	NA	NA	NA	NA	NA
I9_MI	40-70	13	3319	98500	NA	NA	0.764111	0.757328	0.772574	NA	NA	NA	NA	NA	NA	NA	NA	NA
I9_MI	40-70	14	3543	56302	NA	NA	0.765746	0.75892	0.772196	NA	NA	NA	NA	NA	NA	NA	NA	NA
I9_MI	40-70	15	3614	10698	NA	NA	0.770163	0.76194	0.778633	NA	NA	NA	NA	NA	NA	NA	NA	NA
I9_NSTEMI	40-70	1	16	135783	316	123552	0.818029	0.735191	0.885386	0.775588	0.751732	0.801814	0.780073	0.755118	0.806064	0.741315	0.731928	0.750394
I9_NSTEMI	40-70	2	39	135352	518	99432	0.764109	0.700233	0.829655	0.756711	0.73776	0.777773	0.780073	0.755118	0.806064	0.741315	0.731928	0.750394
I9_NSTEMI	40-70	3	57	134806	681	68802	0.778239	0.728507	0.821247	0.741534	0.721471	0.762889	0.780073	0.755118	0.806064	0.741315	0.731928	0.750394
I9_NSTEMI	40-70	4	79	134194	776	36765	0.770285	0.729381	0.811167	0.730682	0.714515	0.751585	0.780073	0.755118	0.806064	0.741315	0.731928	0.750394
I9_NSTEMI	40-70	5	103	133473	839	13792	0.769705	0.735027	0.808137	0.70206	0.677293	0.721353	0.780073	0.755118	0.806064	0.741315	0.731928	0.750394
I9_NSTEMI	40-70	6	146	132688	NA	NA	0.773448	0.744323	0.800082	NA	NA	NA	NA	NA	NA	NA	NA	NA
I9_NSTEMI	40-70	7	255	131796	NA	NA	0.763888	0.738278	0.784826	NA	NA	NA	NA	NA	NA	NA	NA	NA
I9_NSTEMI	40-70	8	403	130839	NA	NA	0.757342	0.736072	0.779199	NA	NA	NA	NA	NA	NA	NA	NA	NA
I9_NSTEMI	40-70	9	593	129766	NA	NA	0.768153	0.751974	0.785069	NA	NA	NA	NA	NA	NA	NA	NA	NA
I9_NSTEMI	40-70	10	797	128559	NA	NA	0.764011	0.745854	0.779221	NA	NA	NA	NA	NA	NA	NA	NA	NA
I9_NSTEMI	40-70	11	961	127322	NA	NA	0.765427	0.751109	0.780405	NA	NA	NA	NA	NA	NA	NA	NA	NA
I9_NSTEMI	40-70	12	1168	125834	NA	NA	0.759686	0.742468	0.772445	NA	NA	NA	NA	NA	NA	NA	NA	NA
I9_NSTEMI	40-70	13	1333	101640	NA	NA	0.75538	0.742506	0.76845	NA	NA	NA	NA	NA	NA	NA	NA	NA
I9_NSTEMI	40-70	14	1454	58189	NA	NA	0.75698	0.747225	0.766157	NA	NA	NA	NA	NA	NA	NA	NA	NA
I9_NSTEMI	40-70	15	1492	11063	NA	NA	0.766518	0.755824	0.77898	NA	NA	NA	NA	NA	NA	NA	NA	NA
I9_OTHPER	40-70	1	130	134284	80	125121	0.727157	0.684688	0.763258	0.533544	0.455724	0.595729	0.744657	0.732078	0.757397	0.524141	0.496878	0.54829
I9_OTHPER	40-70	2	277	133756	122	100795	0.747014	0.714985	0.780878	0.517051	0.466	0.563127	0.744657	0.732078	0.757397	0.524141	0.496878	0.54829
I9_OTHPER	40-70	3	432	133096	140	69827	0.748201	0.719081	0.771645	0.513488	0.477092	0.557299	0.744657	0.732078	0.757397	0.524141	0.496878	0.54829
I9_OTHPER	40-70	4	579	132376	160	37427	0.747904	0.728211	0.770289	0.545891	0.506218	0.585009	0.744657	0.732078	0.757397	0.524141	0.496878	0.54829
I9_OTHPER	40-70	5	745	131549	170	14111	0.753011	0.736959	0.77313	0.510732	0.452204	0.560602	0.744657	0.732078	0.757397	0.524141	0.496878	0.54829
I9_OTHPER	40-70	6	895	130690	NA	NA	0.750015	0.735066	0.765802	NA	NA	NA	NA	NA	NA	NA	NA	NA
I9_OTHPER	40-70	7	1064	129793	NA	NA	0.750585	0.737001	0.769302	NA	NA	NA	NA	NA	NA	NA	NA	NA
I9_OTHPER	40-70	8	1265	128836	NA	NA	0.754626	0.739277	0.768701	NA	NA	NA	NA	NA	NA	NA	NA	NA
I9_OTHPER	40-70	9	1456	127802	NA	NA	0.757292	0.743985	0.7719	NA	NA	NA	NA	NA	NA	NA	NA	NA
I9_OTHPER	40-70	10	1670	126644	NA	NA	0.757537	0.744368	0.768454	NA	NA	NA	NA	NA	NA	NA	NA	NA
I9_OTHPER	40-70	11	1879	125424	NA	NA	0.759658	0.746949	0.770901	NA	NA	NA	NA	NA	NA	NA	NA	NA
I9_OTHPER	40-70	12	2075	124016	NA	NA	0.759929	0.75147	0.771796	NA	NA	NA	NA	NA	NA	NA	NA	NA
I9_OTHPER	40-70	13	2275	100143	NA	NA	0.763527	0.753235	0.772501	NA	NA	NA	NA	NA	NA	NA	NA	NA
I9_OTHPER	40-70	14	2404	57307	NA	NA	0.768278	0.758917	0.779685	NA	NA	NA	NA	NA	NA	NA	NA	NA
I9_OTHPER	40-70	15	2462	10900	NA	NA	0.782921	0.771482	0.792043	NA	NA	NA	NA	NA	NA	NA	NA	NA
I9_PHLETHROM	40-70	1	128	132704	347	123385	0.705165	0.66809	0.742997	0.530831	0.497295	0.562173	0.683932	0.67363	0.696178	0.546313	0.534948	0.556829
I9_PHLETHROM	40-70	2	272	132194	506	99329	0.690042	0.653689	0.716142	0.545907	0.523147	0.569536	0.683932	0.67363	0.696178	0.546313	0.534948	0.556829
I9_PHLETHROM	40-70	3	411	131574	620	68732	0.682758	0.659753	0.706836	0.554221	0.527011	0.579635	0.683932	0.67363	0.696178	0.546313	0.534948	0.556829
I9_PHLETHROM	40-70	4	577	130858	682	36750	0.672359	0.653994	0.69075	0.560577	0.53538	0.582819	0.683932	0.67363	0.696178	0.546313	0.534948	0.556829
I9_PHLETHROM	40-70	5	741	130058	712	13826	0.669335	0.651836	0.682987	0.54003	0.514853	0.559267	0.683932	0.67363	0.696178	0.546313	0.534948	0.556829
I9_PHLETHROM	40-70	6	891	129220	NA	NA	0.664019	0.650352	0.679688	NA	NA	NA	NA	NA	NA	NA	NA	NA
I9_PHLETHROM	40-70	7	1061	128321	NA	NA	0.665667	0.649318	0.682114	NA	NA	NA	NA	NA	NA	NA	NA	NA
I9_PHLETHROM	40-70	8	1203	127449	NA	NA	0.667406	0.650846	0.682606	NA	NA	NA	NA	NA	NA	NA	NA	NA
I9_PHLETHROM	40-70	9	1374	126443	NA	NA	0.671095	0.65654	0.684561	NA	NA	NA	NA	NA	NA	NA	NA	NA
I9_PHLETHROM	40-70	10	1535	125346	NA	NA	0.670746	0.660818	0.682871	NA	NA	NA	NA	NA	NA	NA	NA	NA
I9_PHLETHROM	40-70	11	1683	124201	NA	NA	0.671713	0.657257	0.681822	NA	NA	NA	NA	NA	NA	NA	NA	NA
I9_PHLETHROM	40-70	12	1848	122813	NA	NA	0.673029	0.661756	0.686036	NA	NA	NA	NA	NA	NA	NA	NA	NA
I9_PHLETHROM	40-70	13	1995	99269	NA	NA	0.680758	0.670421	0.691366	NA	NA	NA	NA	NA	NA	NA	NA	NA
I9_PHLETHROM	40-70	14	2094	56760	NA	NA	0.676995	0.669183	0.686324	NA	NA	NA	NA	NA	NA	NA	NA	NA
I9_PHLETHROM	40-70	15	2128	10810	NA	NA	0.680012	0.666247	0.694293	NA	NA	NA	NA	NA	NA	NA	NA	NA
I9_PHLETHROMBDVTLOW	40-70	1	70	135418	239	124127	0.681103	0.624386	0.737504	0.617437	0.574812	0.647893	0.691088	0.673584	0.710068	0.601879	0.592074	0.614642
I9_PHLETHROMBDVTLOW	40-70	2	133	134961	365	99915	0.695316	0.644168	0.734419	0.613997	0.589528	0.640065	0.691088	0.673584	0.710068	0.601879	0.592074	0.614642
I9_PHLETHROMBDVTLOW	40-70	3	194	134391	451	69150	0.697441	0.66371	0.723284	0.598466	0.566835	0.628377	0.691088	0.673584	0.710068	0.601879	0.592074	0.614642
I9_PHLETHROMBDVTLOW	40-70	4	268	133742	501	37016	0.69496	0.664082	0.71825	0.597836	0.57549	0.619973	0.691088	0.673584	0.710068	0.601879	0.592074	0.614642
I9_PHLETHROMBDVTLOW	40-70	5	352	132980	526	13936	0.686623	0.664541	0.715223	0.581661	0.55373	0.611184	0.691088	0.673584	0.710068	0.601879	0.592074	0.614642
I9_PHLETHROMBDVTLOW	40-70	6	423	132186	NA	NA	0.67853	0.649532	0.703655	NA	NA	NA	NA	NA	NA	NA	NA	NA
I9_PHLETHROMBDVTLOW	40-70	7	527	131322	NA	NA	0.687845	0.669647	0.707353	NA	NA	NA	NA	NA	NA	NA	NA	NA
I9_PHLETHROMBDVTLOW	40-70	8	616	130451	NA	NA	0.690294	0.675301	0.708555	NA	NA	NA	NA	NA	NA	NA	NA	NA
I9_PHLETHROMBDVTLOW	40-70	9	729	129469	NA	NA	0.697274	0.678847	0.713745	NA	NA	NA	NA	NA	NA	NA	NA	NA
I9_PHLETHROMBDVTLOW	40-70	10	855	128357	NA	NA	0.694075	0.679005	0.708944	NA	NA	NA	NA	NA	NA	NA	NA	NA
I9_PHLETHROMBDVTLOW	40-70	11	981	127175	NA	NA	0.694884	0.680078	0.708654	NA	NA	NA	NA	NA	NA	NA	NA	NA
I9_PHLETHROMBDVTLOW	40-70	12	1109	125765	NA	NA	0.690795	0.676755	0.704742	NA	NA	NA	NA	NA	NA	NA	NA	NA
I9_PHLETHROMBDVTLOW	40-70	13	1226	101665	NA	NA	0.696309	0.684084	0.711246	NA	NA	NA	NA	NA	NA	NA	NA	NA
I9_PHLETHROMBDVTLOW	40-70	14	1312	58180	NA	NA	0.694885	0.680728	0.708942	NA	NA	NA	NA	NA	NA	NA	NA	NA
I9_PHLETHROMBDVTLOW	40-70	15	1337	11061	NA	NA	0.701108	0.684418	0.718934	NA	NA	NA	NA	NA	NA	NA	NA	NA
I9_VARICVE	40-70	1	247	131385	162	117254	0.644438	0.614232	0.676049	0.592604	0.549954	0.638059	0.647272	0.637112	0.65675	0.580675	0.562451	0.597857
I9_VARICVE	40-70	2	493	130749	286	94247	0.638377	0.615153	0.660283	0.596124	0.557881	0.632589	0.647272	0.637112	0.65675	0.580675	0.562451	0.597857
I9_VARICVE	40-70	3	700	130028	371	65135	0.647032	0.62992	0.663166	0.583348	0.549746	0.61191	0.647272	0.637112	0.65675	0.580675	0.562451	0.597857
I9_VARICVE	40-70	4	917	129245	429	34928	0.651335	0.63165	0.67392	0.567947	0.539284	0.602129	0.647272	0.637112	0.65675	0.580675	0.562451	0.597857
I9_VARICVE	40-70	5	1115	128368	460	13125	0.65518	0.63865	0.670787	0.563352	0.529417	0.597043	0.647272	0.637112	0.65675	0.580675	0.562451	0.597857
I9_VARICVE	40-70	6	1320	127436	NA	NA	0.656629	0.643845	0.670512	NA	NA	NA	NA	NA	NA	NA	NA	NA
I9_VARICVE	40-70	7	1582	126424	NA	NA	0.661589	0.648138	0.671845	NA	NA	NA	NA	NA	NA	NA	NA	NA
I9_VARICVE	40-70	8	1758	125470	NA	NA	0.662087	0.649637	0.67541	NA	NA	NA	NA	NA	NA	NA	NA	NA
I9_VARICVE	40-70	9	1945	124428	NA	NA	0.659533	0.647201	0.670863	NA	NA	NA	NA	NA	NA	NA	NA	NA
I9_VARICVE	40-70	10	2130	123282	NA	NA	0.658498	0.645421	0.670574	NA	NA	NA	NA	NA	NA	NA	NA	NA
I9_VARICVE	40-70	11	2271	122110	NA	NA	0.660723	0.649408	0.67416	NA	NA	NA	NA	NA	NA	NA	NA	NA
I9_VARICVE	40-70	12	2433	120702	NA	NA	0.662224	0.651729	0.673843	NA	NA	NA	NA	NA	NA	NA	NA	NA
I9_VARICVE	40-70	13	2578	97657	NA	NA	0.669815	0.659443	0.680723	NA	NA	NA	NA	NA	NA	NA	NA	NA
I9_VARICVE	40-70	14	2661	55831	NA	NA	0.678276	0.665816	0.689613	NA	NA	NA	NA	NA	NA	NA	NA	NA
I9_VARICVE	40-70	15	2676	10676	NA	NA	0.708463	0.698197	0.720866	NA	NA	NA	NA	NA	NA	NA	NA	NA
I9_VTE	40-70	1	182	131780	847	120303	0.714294	0.679366	0.748319	0.647016	0.630796	0.66277	0.699617	0.690905	0.709678	0.636674	0.630606	0.642899
I9_VTE	40-70	2	389	131235	1204	96737	0.706926	0.680333	0.732308	0.644443	0.627145	0.656804	0.699617	0.690905	0.709678	0.636674	0.630606	0.642899
I9_VTE	40-70	3	609	130558	1479	66834	0.694845	0.671473	0.712033	0.639554	0.625137	0.653338	0.699617	0.690905	0.709678	0.636674	0.630606	0.642899
I9_VTE	40-70	4	862	129796	1615	35629	0.692228	0.67499	0.713713	0.633191	0.619414	0.645267	0.699617	0.690905	0.709678	0.636674	0.630606	0.642899
I9_VTE	40-70	5	1144	128921	1686	13336	0.689794	0.67499	0.706097	0.619165	0.604808	0.633566	0.699617	0.690905	0.709678	0.636674	0.630606	0.642899
I9_VTE	40-70	6	1411	128015	NA	NA	0.690613	0.675613	0.705789	NA	NA	NA	NA	NA	NA	NA	NA	NA
I9_VTE	40-70	7	1703	127051	NA	NA	0.690743	0.676221	0.704211	NA	NA	NA	NA	NA	NA	NA	NA	NA
I9_VTE	40-70	8	1986	126095	NA	NA	0.688976	0.677562	0.698579	NA	NA	NA	NA	NA	NA	NA	NA	NA
I9_VTE	40-70	9	2307	125007	NA	NA	0.689016	0.678591	0.70045	NA	NA	NA	NA	NA	NA	NA	NA	NA
I9_VTE	40-70	10	2622	123838	NA	NA	0.68704	0.678825	0.697406	NA	NA	NA	NA	NA	NA	NA	NA	NA
I9_VTE	40-70	11	2944	122611	NA	NA	0.689276	0.680491	0.698487	NA	NA	NA	NA	NA	NA	NA	NA	NA
I9_VTE	40-70	12	3313	121142	NA	NA	0.690641	0.67896	0.701345	NA	NA	NA	NA	NA	NA	NA	NA	NA
I9_VTE	40-70	13	3635	97837	NA	NA	0.695447	0.687256	0.704547	NA	NA	NA	NA	NA	NA	NA	NA	NA
I9_VTE	40-70	14	3872	55876	NA	NA	0.695114	0.687092	0.703885	NA	NA	NA	NA	NA	NA	NA	NA	NA
I9_VTE	40-70	15	3939	10629	NA	NA	0.698364	0.688394	0.708416	NA	NA	NA	NA	NA	NA	NA	NA	NA
IPF	40-70	1	20	135885	41	125501	0.863827	0.765751	0.95504	0.746728	0.679848	0.813703	0.823553	0.798141	0.850769	0.768868	0.743485	0.799372
IPF	40-70	2	45	135461	64	101078	0.790929	0.732127	0.862677	0.762912	0.695125	0.826872	0.823553	0.798141	0.850769	0.768868	0.743485	0.799372
IPF	40-70	3	69	134912	81	70002	0.803636	0.753158	0.856915	0.777338	0.716242	0.832584	0.823553	0.798141	0.850769	0.768868	0.743485	0.799372
IPF	40-70	4	103	134292	97	37495	0.823013	0.776659	0.866488	0.788908	0.737507	0.83156	0.823553	0.798141	0.850769	0.768868	0.743485	0.799372
IPF	40-70	5	152	133565	105	14129	0.836359	0.809313	0.866056	0.768454	0.711118	0.822716	0.823553	0.798141	0.850769	0.768868	0.743485	0.799372
IPF	40-70	6	208	132785	NA	NA	0.831814	0.807314	0.854006	NA	NA	NA	NA	NA	NA	NA	NA	NA
IPF	40-70	7	265	131968	NA	NA	0.839425	0.816314	0.863511	NA	NA	NA	NA	NA	NA	NA	NA	NA
IPF	40-70	8	320	131113	NA	NA	0.843243	0.823732	0.861851	NA	NA	NA	NA	NA	NA	NA	NA	NA
IPF	40-70	9	397	130156	NA	NA	0.844103	0.827186	0.86041	NA	NA	NA	NA	NA	NA	NA	NA	NA
IPF	40-70	10	494	129078	NA	NA	0.832578	0.816722	0.849455	NA	NA	NA	NA	NA	NA	NA	NA	NA
IPF	40-70	11	588	127920	NA	NA	0.828639	0.812958	0.841949	NA	NA	NA	NA	NA	NA	NA	NA	NA
IPF	40-70	12	718	126524	NA	NA	0.823701	0.808555	0.838062	NA	NA	NA	NA	NA	NA	NA	NA	NA
IPF	40-70	13	822	102264	NA	NA	0.824988	0.813185	0.836497	NA	NA	NA	NA	NA	NA	NA	NA	NA
IPF	40-70	14	896	58551	NA	NA	0.817084	0.80583	0.829315	NA	NA	NA	NA	NA	NA	NA	NA	NA
IPF	40-70	15	917	11108	NA	NA	0.813477	0.798714	0.828938	NA	NA	NA	NA	NA	NA	NA	NA	NA
J10_ASTHMA	40-70	1	199	119722	945	111076	0.698054	0.66018	0.730413	0.613654	0.59494	0.631949	0.693945	0.683043	0.704314	0.617148	0.610363	0.624458
J10_ASTHMA	40-70	2	452	119108	1462	89308	0.692954	0.668194	0.716138	0.623173	0.609582	0.636177	0.693945	0.683043	0.704314	0.617148	0.610363	0.624458
J10_ASTHMA	40-70	3	744	118366	1830	62074	0.692776	0.677628	0.711645	0.628751	0.617846	0.638801	0.693945	0.683043	0.704314	0.617148	0.610363	0.624458
J10_ASTHMA	40-70	4	1039	117560	2070	32924	0.692895	0.676818	0.706853	0.620356	0.609711	0.632937	0.693945	0.683043	0.704314	0.617148	0.610363	0.624458
J10_ASTHMA	40-70	5	1353	116645	2200	12279	0.693047	0.678458	0.706355	0.599807	0.584058	0.612534	0.693945	0.683043	0.704314	0.617148	0.610363	0.624458
J10_ASTHMA	40-70	6	1671	115699	NA	NA	0.688321	0.67234	0.702649	NA	NA	NA	NA	NA	NA	NA	NA	NA
J10_ASTHMA	40-70	7	2002	114708	NA	NA	0.681529	0.66924	0.692249	NA	NA	NA	NA	NA	NA	NA	NA	NA
J10_ASTHMA	40-70	8	2351	113654	NA	NA	0.675693	0.665007	0.685765	NA	NA	NA	NA	NA	NA	NA	NA	NA
J10_ASTHMA	40-70	9	2652	112605	NA	NA	0.673816	0.663349	0.683291	NA	NA	NA	NA	NA	NA	NA	NA	NA
J10_ASTHMA	40-70	10	2968	111410	NA	NA	0.672645	0.661416	0.68312	NA	NA	NA	NA	NA	NA	NA	NA	NA
J10_ASTHMA	40-70	11	3265	110230	NA	NA	0.672683	0.665306	0.683408	NA	NA	NA	NA	NA	NA	NA	NA	NA
J10_ASTHMA	40-70	12	3539	108885	NA	NA	0.668319	0.660959	0.674558	NA	NA	NA	NA	NA	NA	NA	NA	NA
J10_ASTHMA	40-70	13	3779	87817	NA	NA	0.669882	0.662339	0.678379	NA	NA	NA	NA	NA	NA	NA	NA	NA
J10_ASTHMA	40-70	14	3931	50151	NA	NA	0.67674	0.666839	0.685252	NA	NA	NA	NA	NA	NA	NA	NA	NA
J10_ASTHMA	40-70	15	3992	9494	NA	NA	0.697563	0.689054	0.708717	NA	NA	NA	NA	NA	NA	NA	NA	NA
J10_COPD	40-70	1	212	133345	454	122335	0.868543	0.848485	0.888525	0.812591	0.793945	0.828975	0.86161	0.854657	0.867756	0.807426	0.800756	0.81521
J10_COPD	40-70	2	458	132748	705	98371	0.867445	0.848195	0.884028	0.809115	0.792373	0.824355	0.86161	0.854657	0.867756	0.807426	0.800756	0.81521
J10_COPD	40-70	3	747	132011	873	67995	0.857433	0.84075	0.869337	0.808385	0.794293	0.822834	0.86161	0.854657	0.867756	0.807426	0.800756	0.81521
J10_COPD	40-70	4	1099	131137	996	36214	0.858387	0.848459	0.86905	0.811556	0.797034	0.824411	0.86161	0.854657	0.867756	0.807426	0.800756	0.81521
J10_COPD	40-70	5	1477	130173	1067	13497	0.85624	0.84812	0.865266	0.795484	0.781082	0.815924	0.86161	0.854657	0.867756	0.807426	0.800756	0.81521
J10_COPD	40-70	6	1879	129145	NA	NA	0.85498	0.845277	0.863663	NA	NA	NA	NA	NA	NA	NA	NA	NA
J10_COPD	40-70	7	2299	128085	NA	NA	0.852505	0.844117	0.861065	NA	NA	NA	NA	NA	NA	NA	NA	NA
J10_COPD	40-70	8	2755	126971	NA	NA	0.852403	0.846006	0.860351	NA	NA	NA	NA	NA	NA	NA	NA	NA
J10_COPD	40-70	9	3224	125780	NA	NA	0.852047	0.845086	0.858858	NA	NA	NA	NA	NA	NA	NA	NA	NA
J10_COPD	40-70	10	3720	124469	NA	NA	0.846903	0.84138	0.852317	NA	NA	NA	NA	NA	NA	NA	NA	NA
J10_COPD	40-70	11	4187	123146	NA	NA	0.846658	0.841265	0.853281	NA	NA	NA	NA	NA	NA	NA	NA	NA
J10_COPD	40-70	12	4644	121643	NA	NA	0.846502	0.841356	0.851788	NA	NA	NA	NA	NA	NA	NA	NA	NA
J10_COPD	40-70	13	5020	98158	NA	NA	0.849568	0.844354	0.854855	NA	NA	NA	NA	NA	NA	NA	NA	NA
J10_COPD	40-70	14	5315	56161	NA	NA	0.851161	0.846896	0.855826	NA	NA	NA	NA	NA	NA	NA	NA	NA
J10_COPD	40-70	15	5416	10664	NA	NA	0.854178	0.848499	0.859276	NA	NA	NA	NA	NA	NA	NA	NA	NA
J10_EMPHYSEMA	40-70	1	47	135821	75	125483	0.881526	0.826999	0.920889	0.773866	0.717451	0.81989	0.866173	0.852223	0.880314	0.788774	0.771492	0.807984
J10_EMPHYSEMA	40-70	2	117	135356	106	101072	0.866209	0.836206	0.900527	0.788413	0.753191	0.821692	0.866173	0.852223	0.880314	0.788774	0.771492	0.807984
J10_EMPHYSEMA	40-70	3	175	134787	130	70000	0.858338	0.832181	0.88748	0.797561	0.759287	0.830991	0.866173	0.852223	0.880314	0.788774	0.771492	0.807984
J10_EMPHYSEMA	40-70	4	248	134145	156	37502	0.860722	0.836928	0.884882	0.791382	0.760069	0.821136	0.866173	0.852223	0.880314	0.788774	0.771492	0.807984
J10_EMPHYSEMA	40-70	5	334	133384	171	14127	0.864072	0.842533	0.881242	0.792648	0.766836	0.818569	0.866173	0.852223	0.880314	0.788774	0.771492	0.807984
J10_EMPHYSEMA	40-70	6	429	132568	NA	NA	0.866158	0.851465	0.885586	NA	NA	NA	NA	NA	NA	NA	NA	NA
J10_EMPHYSEMA	40-70	7	538	131719	NA	NA	0.873127	0.854055	0.886082	NA	NA	NA	NA	NA	NA	NA	NA	NA
J10_EMPHYSEMA	40-70	8	643	130845	NA	NA	0.872472	0.857026	0.884971	NA	NA	NA	NA	NA	NA	NA	NA	NA
J10_EMPHYSEMA	40-70	9	765	129877	NA	NA	0.87147	0.859478	0.880496	NA	NA	NA	NA	NA	NA	NA	NA	NA
J10_EMPHYSEMA	40-70	10	890	128772	NA	NA	0.871233	0.859188	0.884752	NA	NA	NA	NA	NA	NA	NA	NA	NA
J10_EMPHYSEMA	40-70	11	1025	127589	NA	NA	0.868168	0.856622	0.879491	NA	NA	NA	NA	NA	NA	NA	NA	NA
J10_EMPHYSEMA	40-70	12	1175	126195	NA	NA	0.870431	0.860198	0.880144	NA	NA	NA	NA	NA	NA	NA	NA	NA
J10_EMPHYSEMA	40-70	13	1315	102024	NA	NA	0.873593	0.863415	0.882494	NA	NA	NA	NA	NA	NA	NA	NA	NA
J10_EMPHYSEMA	40-70	14	1417	58406	NA	NA	0.87356	0.865851	0.883152	NA	NA	NA	NA	NA	NA	NA	NA	NA
J10_EMPHYSEMA	40-70	15	1450	11083	NA	NA	0.87216	0.863055	0.88214	NA	NA	NA	NA	NA	NA	NA	NA	NA
J10_LOWCHRON	40-70	1	325	116591	1245	104104	0.742213	0.714953	0.770869	0.629263	0.615176	0.642213	0.73281	0.724994	0.740935	0.629034	0.624009	0.636103
J10_LOWCHRON	40-70	2	761	115846	1910	83676	0.732844	0.714194	0.749288	0.634976	0.621372	0.647697	0.73281	0.724994	0.740935	0.629034	0.624009	0.636103
J10_LOWCHRON	40-70	3	1261	114955	2342	58290	0.727742	0.711359	0.742346	0.632247	0.61805	0.647352	0.73281	0.724994	0.740935	0.629034	0.624009	0.636103
J10_LOWCHRON	40-70	4	1775	113983	2596	30752	0.730219	0.716478	0.740652	0.627158	0.616407	0.639001	0.73281	0.724994	0.740935	0.629034	0.624009	0.636103
J10_LOWCHRON	40-70	5	2360	112883	2715	11397	0.731029	0.721265	0.742206	0.621527	0.609321	0.634289	0.73281	0.724994	0.740935	0.629034	0.624009	0.636103
J10_LOWCHRON	40-70	6	2970	111736	NA	NA	0.729563	0.721893	0.737985	NA	NA	NA	NA	NA	NA	NA	NA	NA
J10_LOWCHRON	40-70	7	3613	110550	NA	NA	0.729186	0.720389	0.737438	NA	NA	NA	NA	NA	NA	NA	NA	NA
J10_LOWCHRON	40-70	8	4282	109299	NA	NA	0.726576	0.718112	0.733314	NA	NA	NA	NA	NA	NA	NA	NA	NA
J10_LOWCHRON	40-70	9	4914	108056	NA	NA	0.729342	0.72444	0.736229	NA	NA	NA	NA	NA	NA	NA	NA	NA
J10_LOWCHRON	40-70	10	5595	106653	NA	NA	0.729488	0.723714	0.736377	NA	NA	NA	NA	NA	NA	NA	NA	NA
J10_LOWCHRON	40-70	11	6225	105316	NA	NA	0.730886	0.724945	0.737766	NA	NA	NA	NA	NA	NA	NA	NA	NA
J10_LOWCHRON	40-70	12	6868	103806	NA	NA	0.732485	0.725625	0.738093	NA	NA	NA	NA	NA	NA	NA	NA	NA
J10_LOWCHRON	40-70	13	7420	83531	NA	NA	0.7372	0.731411	0.743293	NA	NA	NA	NA	NA	NA	NA	NA	NA
J10_LOWCHRON	40-70	14	7807	47678	NA	NA	0.742126	0.736046	0.746753	NA	NA	NA	NA	NA	NA	NA	NA	NA
J10_LOWCHRON	40-70	15	7931	9025	NA	NA	0.749029	0.741701	0.755627	NA	NA	NA	NA	NA	NA	NA	NA	NA
J10_LOWERINF	40-70	1	976	126073	425	120158	0.75328	0.73714	0.767235	0.701214	0.676995	0.722557	0.753542	0.749072	0.758361	0.69487	0.686516	0.703132
J10_LOWERINF	40-70	2	1805	124899	685	96593	0.755585	0.745171	0.766105	0.709889	0.692798	0.730149	0.753542	0.749072	0.758361	0.69487	0.686516	0.703132
J10_LOWERINF	40-70	3	2783	123478	871	66775	0.75628	0.746221	0.764898	0.711509	0.695877	0.726651	0.753542	0.749072	0.758361	0.69487	0.686516	0.703132
J10_LOWERINF	40-70	4	3823	121936	960	35597	0.752711	0.745425	0.760046	0.68779	0.670921	0.704881	0.753542	0.749072	0.758361	0.69487	0.686516	0.703132
J10_LOWERINF	40-70	5	4843	120362	1005	13344	0.749854	0.742171	0.756032	0.66395	0.640391	0.685262	0.753542	0.749072	0.758361	0.69487	0.686516	0.703132
J10_LOWERINF	40-70	6	5867	118765	NA	NA	0.747721	0.742396	0.753506	NA	NA	NA	NA	NA	NA	NA	NA	NA
J10_LOWERINF	40-70	7	6775	117274	NA	NA	0.748333	0.743565	0.753664	NA	NA	NA	NA	NA	NA	NA	NA	NA
J10_LOWERINF	40-70	8	7443	116015	NA	NA	0.746696	0.74176	0.752631	NA	NA	NA	NA	NA	NA	NA	NA	NA
J10_LOWERINF	40-70	9	7978	114842	NA	NA	0.745066	0.740027	0.750698	NA	NA	NA	NA	NA	NA	NA	NA	NA
J10_LOWERINF	40-70	10	8383	113698	NA	NA	0.744325	0.73977	0.74908	NA	NA	NA	NA	NA	NA	NA	NA	NA
J10_LOWERINF	40-70	11	8726	112571	NA	NA	0.74343	0.737438	0.748731	NA	NA	NA	NA	NA	NA	NA	NA	NA
J10_LOWERINF	40-70	12	9054	111302	NA	NA	0.742832	0.738449	0.748683	NA	NA	NA	NA	NA	NA	NA	NA	NA
J10_LOWERINF	40-70	13	9287	89777	NA	NA	0.743834	0.738375	0.74934	NA	NA	NA	NA	NA	NA	NA	NA	NA
J10_LOWERINF	40-70	14	9460	51287	NA	NA	0.755147	0.749786	0.759393	NA	NA	NA	NA	NA	NA	NA	NA	NA
J10_LOWERINF	40-70	15	9535	10082	NA	NA	0.783942	0.778304	0.79048	NA	NA	NA	NA	NA	NA	NA	NA	NA
J10_NASALPOLYP	40-70	1	76	147292	116	123313	0.752553	0.686765	0.806404	0.671356	0.618883	0.714098	0.744676	0.729296	0.761732	0.665638	0.648087	0.680789
J10_NASALPOLYP	40-70	2	181	146737	179	99305	0.757034	0.718429	0.79812	0.668154	0.629992	0.705971	0.744676	0.729296	0.761732	0.665638	0.648087	0.680789
J10_NASALPOLYP	40-70	3	270	146072	227	68786	0.749013	0.714599	0.781596	0.678254	0.653295	0.707001	0.744676	0.729296	0.761732	0.665638	0.648087	0.680789
J10_NASALPOLYP	40-70	4	345	145358	252	36817	0.728715	0.695394	0.752088	0.657072	0.616181	0.694637	0.744676	0.729296	0.761732	0.665638	0.648087	0.680789
J10_NASALPOLYP	40-70	5	424	144525	262	13865	0.736062	0.707106	0.765523	0.653353	0.617698	0.697141	0.744676	0.729296	0.761732	0.665638	0.648087	0.680789
J10_NASALPOLYP	40-70	6	502	143642	NA	NA	0.733926	0.711595	0.75605	NA	NA	NA	NA	NA	NA	NA	NA	NA
J10_NASALPOLYP	40-70	7	576	142710	NA	NA	0.728436	0.705818	0.747188	NA	NA	NA	NA	NA	NA	NA	NA	NA
J10_NASALPOLYP	40-70	8	626	141781	NA	NA	0.726562	0.705029	0.744891	NA	NA	NA	NA	NA	NA	NA	NA	NA
J10_NASALPOLYP	40-70	9	663	140769	NA	NA	0.726124	0.702549	0.744097	NA	NA	NA	NA	NA	NA	NA	NA	NA
J10_NASALPOLYP	40-70	10	710	139601	NA	NA	0.724541	0.704663	0.743881	NA	NA	NA	NA	NA	NA	NA	NA	NA
J10_NASALPOLYP	40-70	11	743	138361	NA	NA	0.723902	0.701125	0.742874	NA	NA	NA	NA	NA	NA	NA	NA	NA
J10_NASALPOLYP	40-70	12	781	136904	NA	NA	0.724178	0.703389	0.740909	NA	NA	NA	NA	NA	NA	NA	NA	NA
J10_NASALPOLYP	40-70	13	800	111465	NA	NA	0.722464	0.703774	0.742298	NA	NA	NA	NA	NA	NA	NA	NA	NA
J10_NASALPOLYP	40-70	14	823	63233	NA	NA	0.721645	0.70056	0.742322	NA	NA	NA	NA	NA	NA	NA	NA	NA
J10_NASALPOLYP	40-70	15	832	12321	NA	NA	0.718924	0.697996	0.735586	NA	NA	NA	NA	NA	NA	NA	NA	NA
J10_RESPIRATORY	40-70	1	1599	85471	2115	55876	0.677147	0.661629	0.692036	0.593235	0.580911	0.604513	0.676238	0.672036	0.68027	0.592062	0.587058	0.596968
J10_RESPIRATORY	40-70	2	3171	83747	3357	44783	0.672674	0.66406	0.684127	0.596576	0.585171	0.609344	0.676238	0.672036	0.68027	0.592062	0.587058	0.596968
J10_RESPIRATORY	40-70	3	4768	81946	4159	31151	0.675366	0.666936	0.682565	0.601087	0.590925	0.608694	0.676238	0.672036	0.68027	0.592062	0.587058	0.596968
J10_RESPIRATORY	40-70	4	6437	80050	4616	16057	0.678195	0.672656	0.684352	0.591433	0.582543	0.601161	0.676238	0.672036	0.68027	0.592062	0.587058	0.596968
J10_RESPIRATORY	40-70	5	8193	78033	4834	5913	0.677807	0.672759	0.683779	0.577978	0.567104	0.589521	0.676238	0.672036	0.68027	0.592062	0.587058	0.596968
J10_RESPIRATORY	40-70	6	9816	76179	NA	NA	0.678587	0.673948	0.683766	NA	NA	NA	NA	NA	NA	NA	NA	NA
J10_RESPIRATORY	40-70	7	11415	74377	NA	NA	0.68028	0.675566	0.685308	NA	NA	NA	NA	NA	NA	NA	NA	NA
J10_RESPIRATORY	40-70	8	12847	72745	NA	NA	0.679641	0.674369	0.68552	NA	NA	NA	NA	NA	NA	NA	NA	NA
J10_RESPIRATORY	40-70	9	14115	71262	NA	NA	0.679457	0.674666	0.684929	NA	NA	NA	NA	NA	NA	NA	NA	NA
J10_RESPIRATORY	40-70	10	15377	69773	NA	NA	0.682584	0.678318	0.68776	NA	NA	NA	NA	NA	NA	NA	NA	NA
J10_RESPIRATORY	40-70	11	16608	68352	NA	NA	0.68273	0.678383	0.687212	NA	NA	NA	NA	NA	NA	NA	NA	NA
J10_RESPIRATORY	40-70	12	17840	66856	NA	NA	0.683793	0.679298	0.687563	NA	NA	NA	NA	NA	NA	NA	NA	NA
J10_RESPIRATORY	40-70	13	18917	53256	NA	NA	0.685344	0.679769	0.689289	NA	NA	NA	NA	NA	NA	NA	NA	NA
J10_RESPIRATORY	40-70	14	19660	30643	NA	NA	0.693329	0.688814	0.697903	NA	NA	NA	NA	NA	NA	NA	NA	NA
J10_RESPIRATORY	40-70	15	19931	6081	NA	NA	0.710916	0.704387	0.717263	NA	NA	NA	NA	NA	NA	NA	NA	NA
K11_APPENDIX	40-70	1	61	133498	246	112651	0.570039	0.503203	0.648454	0.549228	0.504626	0.586395	0.570143	0.547979	0.58846	0.544568	0.532021	0.560289
K11_APPENDIX	40-70	2	134	133022	434	90687	0.574975	0.536041	0.617317	0.54548	0.519907	0.572541	0.570143	0.547979	0.58846	0.544568	0.532021	0.560289
K11_APPENDIX	40-70	3	192	132440	543	62882	0.578404	0.53831	0.622286	0.542285	0.516663	0.566179	0.570143	0.547979	0.58846	0.544568	0.532021	0.560289
K11_APPENDIX	40-70	4	252	131793	606	33613	0.570177	0.540339	0.600422	0.544156	0.516402	0.566284	0.570143	0.547979	0.58846	0.544568	0.532021	0.560289
K11_APPENDIX	40-70	5	332	131027	641	12716	0.557122	0.528839	0.586514	0.54169	0.518565	0.56244	0.570143	0.547979	0.58846	0.544568	0.532021	0.560289
K11_APPENDIX	40-70	6	402	130218	NA	NA	0.540958	0.515656	0.572118	NA	NA	NA	NA	NA	NA	NA	NA	NA
K11_APPENDIX	40-70	7	457	129381	NA	NA	0.543111	0.523166	0.56888	NA	NA	NA	NA	NA	NA	NA	NA	NA
K11_APPENDIX	40-70	8	528	128495	NA	NA	0.544453	0.520856	0.565047	NA	NA	NA	NA	NA	NA	NA	NA	NA
K11_APPENDIX	40-70	9	579	127548	NA	NA	0.544664	0.524719	0.566525	NA	NA	NA	NA	NA	NA	NA	NA	NA
K11_APPENDIX	40-70	10	654	126461	NA	NA	0.536227	0.51928	0.55617	NA	NA	NA	NA	NA	NA	NA	NA	NA
K11_APPENDIX	40-70	11	732	125285	NA	NA	0.537299	0.517187	0.557628	NA	NA	NA	NA	NA	NA	NA	NA	NA
K11_APPENDIX	40-70	12	808	123898	NA	NA	0.53108	0.51512	0.551924	NA	NA	NA	NA	NA	NA	NA	NA	NA
K11_APPENDIX	40-70	13	883	100470	NA	NA	0.537179	0.516521	0.553661	NA	NA	NA	NA	NA	NA	NA	NA	NA
K11_APPENDIX	40-70	14	930	57670	NA	NA	0.522923	0.50793	0.541265	NA	NA	NA	NA	NA	NA	NA	NA	NA
K11_APPENDIX	40-70	15	944	10951	NA	NA	0.476858	0.455705	0.495625	NA	NA	NA	NA	NA	NA	NA	NA	NA
K11_BILIAOTH	40-70	1	52	135649	117	125326	0.730526	0.657031	0.792913	0.670968	0.620158	0.712162	0.715415	0.697082	0.73946	0.644378	0.623016	0.660794
K11_BILIAOTH	40-70	2	110	135195	167	100970	0.728574	0.673631	0.778892	0.661627	0.615294	0.703083	0.715415	0.697082	0.73946	0.644378	0.623016	0.660794
K11_BILIAOTH	40-70	3	163	134631	209	69922	0.702044	0.670519	0.73542	0.638798	0.604062	0.67171	0.715415	0.697082	0.73946	0.644378	0.623016	0.660794
K11_BILIAOTH	40-70	4	241	133985	237	37472	0.705116	0.668566	0.734764	0.625826	0.588716	0.665196	0.715415	0.697082	0.73946	0.644378	0.623016	0.660794
K11_BILIAOTH	40-70	5	318	133243	246	14113	0.710815	0.68051	0.733118	0.624672	0.591079	0.666081	0.715415	0.697082	0.73946	0.644378	0.623016	0.660794
K11_BILIAOTH	40-70	6	410	132438	NA	NA	0.707738	0.683749	0.733259	NA	NA	NA	NA	NA	NA	NA	NA	NA
K11_BILIAOTH	40-70	7	519	131577	NA	NA	0.697974	0.6788	0.720564	NA	NA	NA	NA	NA	NA	NA	NA	NA
K11_BILIAOTH	40-70	8	616	130692	NA	NA	0.697256	0.678285	0.716754	NA	NA	NA	NA	NA	NA	NA	NA	NA
K11_BILIAOTH	40-70	9	720	129721	NA	NA	0.687093	0.66782	0.707144	NA	NA	NA	NA	NA	NA	NA	NA	NA
K11_BILIAOTH	40-70	10	848	128614	NA	NA	0.691778	0.67333	0.706189	NA	NA	NA	NA	NA	NA	NA	NA	NA
K11_BILIAOTH	40-70	11	965	127443	NA	NA	0.693228	0.673322	0.710144	NA	NA	NA	NA	NA	NA	NA	NA	NA
K11_BILIAOTH	40-70	12	1120	126018	NA	NA	0.696303	0.682503	0.71127	NA	NA	NA	NA	NA	NA	NA	NA	NA
K11_BILIAOTH	40-70	13	1249	101808	NA	NA	0.699668	0.684633	0.714164	NA	NA	NA	NA	NA	NA	NA	NA	NA
K11_BILIAOTH	40-70	14	1354	58279	NA	NA	0.70376	0.692356	0.71759	NA	NA	NA	NA	NA	NA	NA	NA	NA
K11_BILIAOTH	40-70	15	1382	11058	NA	NA	0.717122	0.704272	0.729787	NA	NA	NA	NA	NA	NA	NA	NA	NA
K11_CHOLECYST	40-70	1	57	135088	105	124901	0.711065	0.639107	0.763246	0.626794	0.572318	0.682163	0.703129	0.683133	0.720212	0.62257	0.6034	0.640471
K11_CHOLECYST	40-70	2	110	134627	166	100584	0.71509	0.661196	0.747555	0.633117	0.595738	0.669721	0.703129	0.683133	0.720212	0.62257	0.6034	0.640471
K11_CHOLECYST	40-70	3	189	134021	240	69626	0.7042	0.663508	0.738141	0.632124	0.598706	0.678062	0.703129	0.683133	0.720212	0.62257	0.6034	0.640471
K11_CHOLECYST	40-70	4	255	133377	267	37267	0.696368	0.671117	0.724004	0.618976	0.583503	0.651334	0.703129	0.683133	0.720212	0.62257	0.6034	0.640471
K11_CHOLECYST	40-70	5	342	132594	285	14025	0.68892	0.661007	0.712141	0.601839	0.570678	0.635718	0.703129	0.683133	0.720212	0.62257	0.6034	0.640471
K11_CHOLECYST	40-70	6	423	131769	NA	NA	0.686376	0.659132	0.708176	NA	NA	NA	NA	NA	NA	NA	NA	NA
K11_CHOLECYST	40-70	7	494	130923	NA	NA	0.690124	0.663175	0.715287	NA	NA	NA	NA	NA	NA	NA	NA	NA
K11_CHOLECYST	40-70	8	588	130031	NA	NA	0.677237	0.654638	0.696811	NA	NA	NA	NA	NA	NA	NA	NA	NA
K11_CHOLECYST	40-70	9	666	129061	NA	NA	0.681582	0.664412	0.698803	NA	NA	NA	NA	NA	NA	NA	NA	NA
K11_CHOLECYST	40-70	10	745	127967	NA	NA	0.685497	0.663549	0.704999	NA	NA	NA	NA	NA	NA	NA	NA	NA
K11_CHOLECYST	40-70	11	816	126818	NA	NA	0.685607	0.666166	0.704678	NA	NA	NA	NA	NA	NA	NA	NA	NA
K11_CHOLECYST	40-70	12	913	125433	NA	NA	0.685543	0.666795	0.702239	NA	NA	NA	NA	NA	NA	NA	NA	NA
K11_CHOLECYST	40-70	13	976	101365	NA	NA	0.684476	0.668434	0.698563	NA	NA	NA	NA	NA	NA	NA	NA	NA
K11_CHOLECYST	40-70	14	1035	57977	NA	NA	0.688689	0.668634	0.704479	NA	NA	NA	NA	NA	NA	NA	NA	NA
K11_CHOLECYST	40-70	15	1058	10971	NA	NA	0.704964	0.689474	0.722516	NA	NA	NA	NA	NA	NA	NA	NA	NA
K11_CHOLELITH	40-70	1	311	131419	763	113545	0.719077	0.692035	0.742655	0.656506	0.643313	0.670397	0.71658	0.709119	0.723951	0.64561	0.638685	0.651524
K11_CHOLELITH	40-70	2	631	130708	1214	91143	0.72031	0.698844	0.738389	0.653756	0.640292	0.667164	0.71658	0.709119	0.723951	0.64561	0.638685	0.651524
K11_CHOLELITH	40-70	3	965	129875	1547	62911	0.717585	0.702545	0.73485	0.652223	0.640496	0.66358	0.71658	0.709119	0.723951	0.64561	0.638685	0.651524
K11_CHOLELITH	40-70	4	1368	128928	1752	33535	0.718117	0.706641	0.729509	0.639275	0.62325	0.652374	0.71658	0.709119	0.723951	0.64561	0.638685	0.651524
K11_CHOLELITH	40-70	5	1755	127879	1841	12442	0.70781	0.697665	0.718084	0.626291	0.609956	0.64134	0.71658	0.709119	0.723951	0.64561	0.638685	0.651524
K11_CHOLELITH	40-70	6	2172	126759	NA	NA	0.701922	0.69257	0.713991	NA	NA	NA	NA	NA	NA	NA	NA	NA
K11_CHOLELITH	40-70	7	2568	125637	NA	NA	0.700391	0.690114	0.710332	NA	NA	NA	NA	NA	NA	NA	NA	NA
K11_CHOLELITH	40-70	8	2969	124488	NA	NA	0.698578	0.690299	0.708687	NA	NA	NA	NA	NA	NA	NA	NA	NA
K11_CHOLELITH	40-70	9	3382	123248	NA	NA	0.697588	0.69073	0.705075	NA	NA	NA	NA	NA	NA	NA	NA	NA
K11_CHOLELITH	40-70	10	3747	121962	NA	NA	0.696896	0.688493	0.703345	NA	NA	NA	NA	NA	NA	NA	NA	NA
K11_CHOLELITH	40-70	11	4123	120605	NA	NA	0.696581	0.689331	0.703732	NA	NA	NA	NA	NA	NA	NA	NA	NA
K11_CHOLELITH	40-70	12	4519	119020	NA	NA	0.69837	0.690565	0.704943	NA	NA	NA	NA	NA	NA	NA	NA	NA
K11_CHOLELITH	40-70	13	4875	95931	NA	NA	0.698647	0.690992	0.705843	NA	NA	NA	NA	NA	NA	NA	NA	NA
K11_CHOLELITH	40-70	14	5142	54782	NA	NA	0.699635	0.693187	0.706423	NA	NA	NA	NA	NA	NA	NA	NA	NA
K11_CHOLELITH	40-70	15	5233	10410	NA	NA	0.715559	0.706858	0.723306	NA	NA	NA	NA	NA	NA	NA	NA	NA
K11_COELIAC	40-70	1	53	135766	68	124621	0.752134	0.686414	0.815889	0.67649	0.610727	0.730197	0.766387	0.747097	0.788206	0.621948	0.596472	0.6442
K11_COELIAC	40-70	2	93	135316	109	100338	0.780469	0.723942	0.825167	0.643869	0.58693	0.695635	0.766387	0.747097	0.788206	0.621948	0.596472	0.6442
K11_COELIAC	40-70	3	130	134747	137	69493	0.781414	0.744071	0.81839	0.616598	0.557572	0.668955	0.766387	0.747097	0.788206	0.621948	0.596472	0.6442
K11_COELIAC	40-70	4	176	134108	159	37245	0.76105	0.722633	0.80179	0.58525	0.535077	0.630471	0.766387	0.747097	0.788206	0.621948	0.596472	0.6442
K11_COELIAC	40-70	5	237	133350	171	14041	0.756868	0.724268	0.784071	0.587533	0.524239	0.641117	0.766387	0.747097	0.788206	0.621948	0.596472	0.6442
K11_COELIAC	40-70	6	286	132551	NA	NA	0.764215	0.733265	0.791454	NA	NA	NA	NA	NA	NA	NA	NA	NA
K11_COELIAC	40-70	7	336	131717	NA	NA	0.757933	0.728161	0.787961	NA	NA	NA	NA	NA	NA	NA	NA	NA
K11_COELIAC	40-70	8	375	130855	NA	NA	0.750109	0.724105	0.772572	NA	NA	NA	NA	NA	NA	NA	NA	NA
K11_COELIAC	40-70	9	435	129892	NA	NA	0.747368	0.719637	0.777036	NA	NA	NA	NA	NA	NA	NA	NA	NA
K11_COELIAC	40-70	10	477	128824	NA	NA	0.747529	0.728799	0.766592	NA	NA	NA	NA	NA	NA	NA	NA	NA
K11_COELIAC	40-70	11	533	127660	NA	NA	0.743981	0.720941	0.766897	NA	NA	NA	NA	NA	NA	NA	NA	NA
K11_COELIAC	40-70	12	585	126287	NA	NA	0.739798	0.716559	0.7598	NA	NA	NA	NA	NA	NA	NA	NA	NA
K11_COELIAC	40-70	13	612	102107	NA	NA	0.736688	0.713771	0.763509	NA	NA	NA	NA	NA	NA	NA	NA	NA
K11_COELIAC	40-70	14	646	58458	NA	NA	0.729192	0.709405	0.747891	NA	NA	NA	NA	NA	NA	NA	NA	NA
K11_COELIAC	40-70	15	653	11105	NA	NA	0.726278	0.702875	0.751737	NA	NA	NA	NA	NA	NA	NA	NA	NA
K11_CROHN	40-70	1	17	135376	87	124046	0.6852	0.49455	0.823355	0.665255	0.613011	0.719549	0.715238	0.666382	0.750032	0.633522	0.612437	0.655938
K11_CROHN	40-70	2	41	134944	142	99934	0.690295	0.601004	0.76515	0.643759	0.604597	0.68748	0.715238	0.666382	0.750032	0.633522	0.612437	0.655938
K11_CROHN	40-70	3	68	134388	167	69287	0.714194	0.649896	0.773741	0.626391	0.582925	0.682366	0.715238	0.666382	0.750032	0.633522	0.612437	0.655938
K11_CROHN	40-70	4	88	133777	189	37128	0.742896	0.685947	0.79858	0.618681	0.574327	0.664204	0.715238	0.666382	0.750032	0.633522	0.612437	0.655938
K11_CROHN	40-70	5	121	133049	198	13960	0.743604	0.69747	0.786201	0.613526	0.575355	0.65351	0.715238	0.666382	0.750032	0.633522	0.612437	0.655938
K11_CROHN	40-70	6	150	132272	NA	NA	0.728327	0.685566	0.779248	NA	NA	NA	NA	NA	NA	NA	NA	NA
K11_CROHN	40-70	7	170	131462	NA	NA	0.713812	0.667394	0.752821	NA	NA	NA	NA	NA	NA	NA	NA	NA
K11_CROHN	40-70	8	189	130624	NA	NA	0.70641	0.667971	0.747374	NA	NA	NA	NA	NA	NA	NA	NA	NA
K11_CROHN	40-70	9	213	129699	NA	NA	0.690393	0.656961	0.728247	NA	NA	NA	NA	NA	NA	NA	NA	NA
K11_CROHN	40-70	10	250	128637	NA	NA	0.691679	0.664113	0.718097	NA	NA	NA	NA	NA	NA	NA	NA	NA
K11_CROHN	40-70	11	281	127497	NA	NA	0.6936	0.664272	0.720161	NA	NA	NA	NA	NA	NA	NA	NA	NA
K11_CROHN	40-70	12	306	126157	NA	NA	0.696014	0.667904	0.724578	NA	NA	NA	NA	NA	NA	NA	NA	NA
K11_CROHN	40-70	13	330	101993	NA	NA	0.680796	0.651211	0.70817	NA	NA	NA	NA	NA	NA	NA	NA	NA
K11_CROHN	40-70	14	359	58382	NA	NA	0.678135	0.654242	0.705084	NA	NA	NA	NA	NA	NA	NA	NA	NA
K11_CROHN	40-70	15	368	11077	NA	NA	0.678072	0.644967	0.711619	NA	NA	NA	NA	NA	NA	NA	NA	NA
K11_DIAHER	40-70	1	563	129416	391	122006	0.709026	0.690093	0.731314	0.691905	0.668722	0.714916	0.706889	0.701331	0.713065	0.68014	0.669368	0.68926
K11_DIAHER	40-70	2	1164	128445	658	98070	0.712857	0.699709	0.726013	0.688582	0.671682	0.709089	0.706889	0.701331	0.713065	0.68014	0.669368	0.68926
K11_DIAHER	40-70	3	1780	127358	855	67702	0.710708	0.699702	0.722116	0.684298	0.667786	0.700504	0.706889	0.701331	0.713065	0.68014	0.669368	0.68926
K11_DIAHER	40-70	4	2447	126149	958	36087	0.702685	0.69141	0.712581	0.674834	0.655582	0.69348	0.706889	0.701331	0.713065	0.68014	0.669368	0.68926
K11_DIAHER	40-70	5	3262	124719	1009	13567	0.699167	0.690505	0.707438	0.661079	0.646267	0.682012	0.706889	0.701331	0.713065	0.68014	0.669368	0.68926
K11_DIAHER	40-70	6	4086	123240	NA	NA	0.692158	0.683429	0.700681	NA	NA	NA	NA	NA	NA	NA	NA	NA
K11_DIAHER	40-70	7	5030	121627	NA	NA	0.689855	0.682509	0.697544	NA	NA	NA	NA	NA	NA	NA	NA	NA
K11_DIAHER	40-70	8	5889	120071	NA	NA	0.688414	0.682899	0.695491	NA	NA	NA	NA	NA	NA	NA	NA	NA
K11_DIAHER	40-70	9	6770	118450	NA	NA	0.684475	0.678422	0.690867	NA	NA	NA	NA	NA	NA	NA	NA	NA
K11_DIAHER	40-70	10	7633	116743	NA	NA	0.683154	0.678688	0.68933	NA	NA	NA	NA	NA	NA	NA	NA	NA
K11_DIAHER	40-70	11	8416	115057	NA	NA	0.682561	0.676717	0.688238	NA	NA	NA	NA	NA	NA	NA	NA	NA
K11_DIAHER	40-70	12	9206	113208	NA	NA	0.682043	0.677414	0.687263	NA	NA	NA	NA	NA	NA	NA	NA	NA
K11_DIAHER	40-70	13	9889	91089	NA	NA	0.681617	0.67613	0.687263	NA	NA	NA	NA	NA	NA	NA	NA	NA
K11_DIAHER	40-70	14	10342	52151	NA	NA	0.684734	0.678569	0.690617	NA	NA	NA	NA	NA	NA	NA	NA	NA
K11_DIAHER	40-70	15	10473	10007	NA	NA	0.70218	0.694676	0.710178	NA	NA	NA	NA	NA	NA	NA	NA	NA
K11_DIVERTIC	40-70	1	712	131405	988	116977	0.722149	0.706931	0.739008	0.661448	0.645105	0.674245	0.719059	0.713785	0.723883	0.648122	0.642125	0.654745
K11_DIVERTIC	40-70	2	1530	130216	1738	93620	0.721219	0.710058	0.73265	0.660712	0.647576	0.673399	0.719059	0.713785	0.723883	0.648122	0.642125	0.654745
K11_DIVERTIC	40-70	3	2436	128823	2327	64399	0.723059	0.713386	0.732428	0.653363	0.64068	0.664879	0.719059	0.713785	0.723883	0.648122	0.642125	0.654745
K11_DIVERTIC	40-70	4	3391	127318	2657	34137	0.716703	0.707251	0.725667	0.643605	0.63064	0.654592	0.719059	0.713785	0.723883	0.648122	0.642125	0.654745
K11_DIVERTIC	40-70	5	4465	125604	2843	12773	0.712166	0.705329	0.719258	0.621483	0.608713	0.633131	0.719059	0.713785	0.723883	0.648122	0.642125	0.654745
K11_DIVERTIC	40-70	6	5591	123810	NA	NA	0.706471	0.699969	0.713323	NA	NA	NA	NA	NA	NA	NA	NA	NA
K11_DIVERTIC	40-70	7	6828	121907	NA	NA	0.700346	0.694389	0.706061	NA	NA	NA	NA	NA	NA	NA	NA	NA
K11_DIVERTIC	40-70	8	8112	119933	NA	NA	0.693089	0.688281	0.698731	NA	NA	NA	NA	NA	NA	NA	NA	NA
K11_DIVERTIC	40-70	9	9481	117819	NA	NA	0.685597	0.680993	0.690436	NA	NA	NA	NA	NA	NA	NA	NA	NA
K11_DIVERTIC	40-70	10	10846	115591	NA	NA	0.68084	0.676118	0.685139	NA	NA	NA	NA	NA	NA	NA	NA	NA
K11_DIVERTIC	40-70	11	12228	113327	NA	NA	0.676153	0.67096	0.681053	NA	NA	NA	NA	NA	NA	NA	NA	NA
K11_DIVERTIC	40-70	12	13576	110939	NA	NA	0.676594	0.671746	0.680601	NA	NA	NA	NA	NA	NA	NA	NA	NA
K11_DIVERTIC	40-70	13	14767	88874	NA	NA	0.6765	0.671909	0.681262	NA	NA	NA	NA	NA	NA	NA	NA	NA
K11_DIVERTIC	40-70	14	15533	50647	NA	NA	0.682	0.677671	0.687065	NA	NA	NA	NA	NA	NA	NA	NA	NA
K11_DIVERTIC	40-70	15	15762	9559	NA	NA	0.702274	0.696097	0.707768	NA	NA	NA	NA	NA	NA	NA	NA	NA
K11_HERING	40-70	1	311	131497	326	117525	0.808041	0.785423	0.830111	0.820739	0.797338	0.840769	0.810375	0.804945	0.815642	0.819416	0.811498	0.827158
K11_HERING	40-70	2	670	130747	553	94439	0.809945	0.794751	0.823395	0.810571	0.792048	0.828238	0.810375	0.804945	0.815642	0.819416	0.811498	0.827158
K11_HERING	40-70	3	1017	129894	731	65335	0.811621	0.801729	0.822873	0.819551	0.808091	0.832154	0.810375	0.804945	0.815642	0.819416	0.811498	0.827158
K11_HERING	40-70	4	1400	128945	844	34997	0.813601	0.802527	0.822049	0.822653	0.813239	0.83497	0.810375	0.804945	0.815642	0.819416	0.811498	0.827158
K11_HERING	40-70	5	1810	127870	886	13201	0.808667	0.800279	0.818227	0.823568	0.807001	0.837182	0.810375	0.804945	0.815642	0.819416	0.811498	0.827158
K11_HERING	40-70	6	2230	126752	NA	NA	0.809446	0.802246	0.81643	NA	NA	NA	NA	NA	NA	NA	NA	NA
K11_HERING	40-70	7	2578	125663	NA	NA	0.810285	0.804576	0.817543	NA	NA	NA	NA	NA	NA	NA	NA	NA
K11_HERING	40-70	8	2968	124516	NA	NA	0.809866	0.804071	0.815542	NA	NA	NA	NA	NA	NA	NA	NA	NA
K11_HERING	40-70	9	3335	123316	NA	NA	0.809101	0.802373	0.814793	NA	NA	NA	NA	NA	NA	NA	NA	NA
K11_HERING	40-70	10	3652	122054	NA	NA	0.810656	0.804943	0.816927	NA	NA	NA	NA	NA	NA	NA	NA	NA
K11_HERING	40-70	11	3970	120718	NA	NA	0.810634	0.805149	0.815669	NA	NA	NA	NA	NA	NA	NA	NA	NA
K11_HERING	40-70	12	4281	119221	NA	NA	0.810834	0.805136	0.816081	NA	NA	NA	NA	NA	NA	NA	NA	NA
K11_HERING	40-70	13	4524	96306	NA	NA	0.812796	0.806871	0.81733	NA	NA	NA	NA	NA	NA	NA	NA	NA
K11_HERING	40-70	14	4714	55186	NA	NA	0.816852	0.811	0.821748	NA	NA	NA	NA	NA	NA	NA	NA	NA
K11_HERING	40-70	15	4779	10504	NA	NA	0.821792	0.813873	0.828392	NA	NA	NA	NA	NA	NA	NA	NA	NA
K11_IBD	40-70	1	46	134343	181	120997	0.714502	0.636059	0.785997	0.605939	0.563996	0.655026	0.690047	0.665182	0.71032	0.580188	0.566488	0.594115
K11_IBD	40-70	2	101	133885	278	97503	0.66058	0.613955	0.707563	0.584786	0.555054	0.617158	0.690047	0.665182	0.71032	0.580188	0.566488	0.594115
K11_IBD	40-70	3	162	133301	343	67693	0.667908	0.63213	0.706793	0.581211	0.555244	0.61644	0.690047	0.665182	0.71032	0.580188	0.566488	0.594115
K11_IBD	40-70	4	220	132660	390	36225	0.705405	0.672593	0.738958	0.570976	0.546611	0.595619	0.690047	0.665182	0.71032	0.580188	0.566488	0.594115
K11_IBD	40-70	5	296	131898	417	13566	0.701841	0.675153	0.725952	0.558028	0.526025	0.593784	0.690047	0.665182	0.71032	0.580188	0.566488	0.594115
K11_IBD	40-70	6	378	131075	NA	NA	0.69507	0.667711	0.718674	NA	NA	NA	NA	NA	NA	NA	NA	NA
K11_IBD	40-70	7	444	130229	NA	NA	0.687305	0.661181	0.709084	NA	NA	NA	NA	NA	NA	NA	NA	NA
K11_IBD	40-70	8	511	129357	NA	NA	0.677024	0.653782	0.700199	NA	NA	NA	NA	NA	NA	NA	NA	NA
K11_IBD	40-70	9	573	128410	NA	NA	0.670225	0.648192	0.691053	NA	NA	NA	NA	NA	NA	NA	NA	NA
K11_IBD	40-70	10	650	127335	NA	NA	0.674457	0.654398	0.690685	NA	NA	NA	NA	NA	NA	NA	NA	NA
K11_IBD	40-70	11	720	126178	NA	NA	0.673746	0.656889	0.6939	NA	NA	NA	NA	NA	NA	NA	NA	NA
K11_IBD	40-70	12	778	124832	NA	NA	0.672631	0.652677	0.690066	NA	NA	NA	NA	NA	NA	NA	NA	NA
K11_IBD	40-70	13	832	100905	NA	NA	0.671928	0.652562	0.686462	NA	NA	NA	NA	NA	NA	NA	NA	NA
K11_IBD	40-70	14	873	57775	NA	NA	0.666712	0.646621	0.686193	NA	NA	NA	NA	NA	NA	NA	NA	NA
K11_IBD	40-70	15	896	10954	NA	NA	0.671993	0.655479	0.690238	NA	NA	NA	NA	NA	NA	NA	NA	NA
K11_LIVER	40-70	1	158	134885	488	121841	0.829096	0.794743	0.861639	0.74821	0.723786	0.770719	0.802983	0.793782	0.812564	0.735823	0.728197	0.744816
K11_LIVER	40-70	2	360	134298	760	97993	0.814533	0.793929	0.837506	0.751795	0.734425	0.768529	0.802983	0.793782	0.812564	0.735823	0.728197	0.744816
K11_LIVER	40-70	3	576	133601	973	67787	0.805353	0.78651	0.823254	0.741242	0.726418	0.753332	0.802983	0.793782	0.812564	0.735823	0.728197	0.744816
K11_LIVER	40-70	4	874	132766	1076	36171	0.786946	0.772415	0.801698	0.729563	0.715872	0.745551	0.802983	0.793782	0.812564	0.735823	0.728197	0.744816
K11_LIVER	40-70	5	1148	131852	1135	13576	0.778985	0.767712	0.791024	0.708304	0.689837	0.725832	0.802983	0.793782	0.812564	0.735823	0.728197	0.744816
K11_LIVER	40-70	6	1459	130860	NA	NA	0.77524	0.763856	0.784784	NA	NA	NA	NA	NA	NA	NA	NA	NA
K11_LIVER	40-70	7	1799	129815	NA	NA	0.776093	0.763699	0.788161	NA	NA	NA	NA	NA	NA	NA	NA	NA
K11_LIVER	40-70	8	2117	128762	NA	NA	0.767878	0.757432	0.775949	NA	NA	NA	NA	NA	NA	NA	NA	NA
K11_LIVER	40-70	9	2489	127606	NA	NA	0.764852	0.755912	0.775528	NA	NA	NA	NA	NA	NA	NA	NA	NA
K11_LIVER	40-70	10	2879	126309	NA	NA	0.752673	0.744308	0.760468	NA	NA	NA	NA	NA	NA	NA	NA	NA
K11_LIVER	40-70	11	3296	124936	NA	NA	0.751853	0.743407	0.760466	NA	NA	NA	NA	NA	NA	NA	NA	NA
K11_LIVER	40-70	12	3726	123342	NA	NA	0.745366	0.736134	0.753879	NA	NA	NA	NA	NA	NA	NA	NA	NA
K11_LIVER	40-70	13	4190	99520	NA	NA	0.743107	0.735866	0.750748	NA	NA	NA	NA	NA	NA	NA	NA	NA
K11_LIVER	40-70	14	4518	56918	NA	NA	0.738879	0.730993	0.747898	NA	NA	NA	NA	NA	NA	NA	NA	NA
K11_LIVER	40-70	15	4618	10844	NA	NA	0.750159	0.74152	0.758772	NA	NA	NA	NA	NA	NA	NA	NA	NA
K11_MALABSORB	40-70	1	26	135336	64	125412	0.788463	0.695087	0.890247	0.718723	0.669432	0.777575	0.757166	0.729481	0.788209	0.725154	0.697268	0.750479
K11_MALABSORB	40-70	2	62	134892	86	101038	0.766957	0.697006	0.832648	0.736339	0.687058	0.797279	0.757166	0.729481	0.788209	0.725154	0.697268	0.750479
K11_MALABSORB	40-70	3	103	134322	101	69996	0.754438	0.697815	0.81604	0.719015	0.673505	0.763741	0.757166	0.729481	0.788209	0.725154	0.697268	0.750479
K11_MALABSORB	40-70	4	156	133676	112	37505	0.740805	0.694713	0.784834	0.728089	0.677142	0.772795	0.757166	0.729481	0.788209	0.725154	0.697268	0.750479
K11_MALABSORB	40-70	5	216	132921	113	14143	0.735166	0.697381	0.764181	0.723606	0.669157	0.7659	0.757166	0.729481	0.788209	0.725154	0.697268	0.750479
K11_MALABSORB	40-70	6	273	132117	NA	NA	0.743485	0.705935	0.770125	NA	NA	NA	NA	NA	NA	NA	NA	NA
K11_MALABSORB	40-70	7	329	131279	NA	NA	0.738304	0.710309	0.765757	NA	NA	NA	NA	NA	NA	NA	NA	NA
K11_MALABSORB	40-70	8	379	130412	NA	NA	0.730222	0.695715	0.754332	NA	NA	NA	NA	NA	NA	NA	NA	NA
K11_MALABSORB	40-70	9	443	129450	NA	NA	0.732305	0.708526	0.757193	NA	NA	NA	NA	NA	NA	NA	NA	NA
K11_MALABSORB	40-70	10	488	128384	NA	NA	0.716397	0.691447	0.739569	NA	NA	NA	NA	NA	NA	NA	NA	NA
K11_MALABSORB	40-70	11	546	127220	NA	NA	0.718254	0.692524	0.739525	NA	NA	NA	NA	NA	NA	NA	NA	NA
K11_MALABSORB	40-70	12	598	125854	NA	NA	0.713086	0.694712	0.734158	NA	NA	NA	NA	NA	NA	NA	NA	NA
K11_MALABSORB	40-70	13	637	101750	NA	NA	0.696156	0.671632	0.717073	NA	NA	NA	NA	NA	NA	NA	NA	NA
K11_MALABSORB	40-70	14	675	58231	NA	NA	0.688848	0.6708	0.709996	NA	NA	NA	NA	NA	NA	NA	NA	NA
K11_MALABSORB	40-70	15	683	11046	NA	NA	0.682585	0.659526	0.702351	NA	NA	NA	NA	NA	NA	NA	NA	NA
K11_OTHFUNC	40-70	1	353	133493	526	121653	0.685549	0.655034	0.712769	0.639912	0.614412	0.667149	0.690664	0.681116	0.698214	0.644422	0.636746	0.653297
K11_OTHFUNC	40-70	2	731	132749	934	97678	0.683938	0.665934	0.698593	0.651177	0.632484	0.669693	0.690664	0.681116	0.698214	0.644422	0.636746	0.653297
K11_OTHFUNC	40-70	3	1174	131843	1203	67435	0.686977	0.668276	0.701205	0.654465	0.635105	0.67544	0.690664	0.681116	0.698214	0.644422	0.636746	0.653297
K11_OTHFUNC	40-70	4	1654	130857	1396	35847	0.696839	0.684803	0.707438	0.644277	0.629524	0.658584	0.690664	0.681116	0.698214	0.644422	0.636746	0.653297
K11_OTHFUNC	40-70	5	2146	129773	1489	13436	0.700017	0.687954	0.709594	0.632277	0.613402	0.649303	0.690664	0.681116	0.698214	0.644422	0.636746	0.653297
K11_OTHFUNC	40-70	6	2675	128624	NA	NA	0.696899	0.686491	0.704563	NA	NA	NA	NA	NA	NA	NA	NA	NA
K11_OTHFUNC	40-70	7	3288	127388	NA	NA	0.699743	0.69085	0.707179	NA	NA	NA	NA	NA	NA	NA	NA	NA
K11_OTHFUNC	40-70	8	3899	126115	NA	NA	0.702592	0.69492	0.711084	NA	NA	NA	NA	NA	NA	NA	NA	NA
K11_OTHFUNC	40-70	9	4605	124738	NA	NA	0.706232	0.699688	0.713689	NA	NA	NA	NA	NA	NA	NA	NA	NA
K11_OTHFUNC	40-70	10	5360	123198	NA	NA	0.707387	0.700808	0.714994	NA	NA	NA	NA	NA	NA	NA	NA	NA
K11_OTHFUNC	40-70	11	6192	121554	NA	NA	0.706555	0.701228	0.712918	NA	NA	NA	NA	NA	NA	NA	NA	NA
K11_OTHFUNC	40-70	12	7047	119679	NA	NA	0.709444	0.703021	0.715129	NA	NA	NA	NA	NA	NA	NA	NA	NA
K11_OTHFUNC	40-70	13	7857	96333	NA	NA	0.714557	0.709517	0.720843	NA	NA	NA	NA	NA	NA	NA	NA	NA
K11_OTHFUNC	40-70	14	8363	55116	NA	NA	0.722676	0.716606	0.728902	NA	NA	NA	NA	NA	NA	NA	NA	NA
K11_OTHFUNC	40-70	15	8499	10499	NA	NA	0.73913	0.732004	0.745706	NA	NA	NA	NA	NA	NA	NA	NA	NA
K11_OTHGASTR	40-70	1	548	131395	190	123583	0.681565	0.661403	0.700831	0.714354	0.673613	0.743101	0.683492	0.676612	0.689962	0.688935	0.67716	0.699926
K11_OTHGASTR	40-70	2	1102	130461	301	99484	0.68026	0.665083	0.694509	0.695391	0.664109	0.718418	0.683492	0.676612	0.689962	0.688935	0.67716	0.699926
K11_OTHGASTR	40-70	3	1682	129394	366	68817	0.686524	0.671963	0.699036	0.698953	0.671208	0.720017	0.683492	0.676612	0.689962	0.688935	0.67716	0.699926
K11_OTHGASTR	40-70	4	2362	128183	414	36795	0.687446	0.678131	0.697912	0.682964	0.65407	0.71083	0.683492	0.676612	0.689962	0.688935	0.67716	0.699926
K11_OTHGASTR	40-70	5	3056	126849	440	13826	0.681666	0.67266	0.690685	0.653015	0.622907	0.685378	0.683492	0.676612	0.689962	0.688935	0.67716	0.699926
K11_OTHGASTR	40-70	6	3806	125437	NA	NA	0.677679	0.669023	0.687476	NA	NA	NA	NA	NA	NA	NA	NA	NA
K11_OTHGASTR	40-70	7	4684	123867	NA	NA	0.676967	0.668768	0.684638	NA	NA	NA	NA	NA	NA	NA	NA	NA
K11_OTHGASTR	40-70	8	5534	122302	NA	NA	0.675366	0.669061	0.682341	NA	NA	NA	NA	NA	NA	NA	NA	NA
K11_OTHGASTR	40-70	9	6385	120715	NA	NA	0.674521	0.667811	0.680515	NA	NA	NA	NA	NA	NA	NA	NA	NA
K11_OTHGASTR	40-70	10	7261	118972	NA	NA	0.67422	0.667821	0.680043	NA	NA	NA	NA	NA	NA	NA	NA	NA
K11_OTHGASTR	40-70	11	8051	117252	NA	NA	0.674108	0.667928	0.680791	NA	NA	NA	NA	NA	NA	NA	NA	NA
K11_OTHGASTR	40-70	12	8829	115386	NA	NA	0.674582	0.668662	0.680044	NA	NA	NA	NA	NA	NA	NA	NA	NA
K11_OTHGASTR	40-70	13	9484	92928	NA	NA	0.678958	0.674368	0.684186	NA	NA	NA	NA	NA	NA	NA	NA	NA
K11_OTHGASTR	40-70	14	9906	53349	NA	NA	0.684121	0.679407	0.690687	NA	NA	NA	NA	NA	NA	NA	NA	NA
K11_OTHGASTR	40-70	15	10043	10218	NA	NA	0.704566	0.69774	0.712155	NA	NA	NA	NA	NA	NA	NA	NA	NA
K11_ULCER	40-70	1	37	134769	158	122196	0.70289	0.631603	0.781386	0.520718	0.478433	0.556457	0.671171	0.650982	0.694111	0.517734	0.500102	0.534357
K11_ULCER	40-70	2	81	134320	231	98449	0.661976	0.601081	0.717524	0.514263	0.47426	0.561716	0.671171	0.650982	0.694111	0.517734	0.500102	0.534357
K11_ULCER	40-70	3	121	133754	285	68301	0.649486	0.608248	0.69044	0.521215	0.49032	0.54935	0.671171	0.650982	0.694111	0.517734	0.500102	0.534357
K11_ULCER	40-70	4	165	133122	317	36557	0.672649	0.631573	0.70888	0.517816	0.487239	0.556684	0.671171	0.650982	0.694111	0.517734	0.500102	0.534357
K11_ULCER	40-70	5	224	132371	339	13711	0.668855	0.631891	0.704732	0.514659	0.482316	0.548085	0.671171	0.650982	0.694111	0.517734	0.500102	0.534357
K11_ULCER	40-70	6	290	131561	NA	NA	0.6724	0.648181	0.700015	NA	NA	NA	NA	NA	NA	NA	NA	NA
K11_ULCER	40-70	7	343	130725	NA	NA	0.656552	0.625094	0.684214	NA	NA	NA	NA	NA	NA	NA	NA	NA
K11_ULCER	40-70	8	404	129854	NA	NA	0.649677	0.618501	0.678525	NA	NA	NA	NA	NA	NA	NA	NA	NA
K11_ULCER	40-70	9	453	128915	NA	NA	0.651868	0.627053	0.674935	NA	NA	NA	NA	NA	NA	NA	NA	NA
K11_ULCER	40-70	10	516	127848	NA	NA	0.648684	0.623532	0.670429	NA	NA	NA	NA	NA	NA	NA	NA	NA
K11_ULCER	40-70	11	565	126708	NA	NA	0.653531	0.636089	0.673068	NA	NA	NA	NA	NA	NA	NA	NA	NA
K11_ULCER	40-70	12	614	125359	NA	NA	0.65373	0.63319	0.673219	NA	NA	NA	NA	NA	NA	NA	NA	NA
K11_ULCER	40-70	13	652	101336	NA	NA	0.659346	0.640199	0.678585	NA	NA	NA	NA	NA	NA	NA	NA	NA
K11_ULCER	40-70	14	678	58030	NA	NA	0.649232	0.630156	0.668855	NA	NA	NA	NA	NA	NA	NA	NA	NA
K11_ULCER	40-70	15	695	11007	NA	NA	0.654963	0.63448	0.674752	NA	NA	NA	NA	NA	NA	NA	NA	NA
KRA_PSY_DEMENTIA	40-70	1	17	135883	146	125272	0.688089	0.567374	0.81181	0.787046	0.756576	0.820269	0.79307	0.766782	0.826262	0.785957	0.775165	0.798958
KRA_PSY_DEMENTIA	40-70	2	49	135445	226	100863	0.787503	0.729841	0.852584	0.804799	0.782001	0.825878	0.79307	0.766782	0.826262	0.785957	0.775165	0.798958
KRA_PSY_DEMENTIA	40-70	3	88	134887	306	69805	0.81687	0.773359	0.85401	0.785615	0.759817	0.811001	0.79307	0.766782	0.826262	0.785957	0.775165	0.798958
KRA_PSY_DEMENTIA	40-70	4	151	134242	370	37340	0.831283	0.802826	0.856169	0.784645	0.764516	0.804321	0.79307	0.766782	0.826262	0.785957	0.775165	0.798958
KRA_PSY_DEMENTIA	40-70	5	218	133492	413	14031	0.841607	0.817664	0.862139	0.767679	0.741966	0.792951	0.79307	0.766782	0.826262	0.785957	0.775165	0.798958
KRA_PSY_DEMENTIA	40-70	6	320	132672	NA	NA	0.852647	0.838268	0.872174	NA	NA	NA	NA	NA	NA	NA	NA	NA
KRA_PSY_DEMENTIA	40-70	7	450	131797	NA	NA	0.848387	0.834788	0.862342	NA	NA	NA	NA	NA	NA	NA	NA	NA
KRA_PSY_DEMENTIA	40-70	8	649	130819	NA	NA	0.845922	0.835093	0.859268	NA	NA	NA	NA	NA	NA	NA	NA	NA
KRA_PSY_DEMENTIA	40-70	9	864	129788	NA	NA	0.840069	0.829335	0.850496	NA	NA	NA	NA	NA	NA	NA	NA	NA
KRA_PSY_DEMENTIA	40-70	10	1103	128628	NA	NA	0.843551	0.833253	0.854142	NA	NA	NA	NA	NA	NA	NA	NA	NA
KRA_PSY_DEMENTIA	40-70	11	1401	127398	NA	NA	0.843181	0.832198	0.854272	NA	NA	NA	NA	NA	NA	NA	NA	NA
KRA_PSY_DEMENTIA	40-70	12	1753	125917	NA	NA	0.846712	0.837081	0.854511	NA	NA	NA	NA	NA	NA	NA	NA	NA
KRA_PSY_DEMENTIA	40-70	13	2100	101672	NA	NA	0.849313	0.843705	0.856449	NA	NA	NA	NA	NA	NA	NA	NA	NA
KRA_PSY_DEMENTIA	40-70	14	2380	58110	NA	NA	0.851563	0.846017	0.857129	NA	NA	NA	NA	NA	NA	NA	NA	NA
KRA_PSY_DEMENTIA	40-70	15	2467	11043	NA	NA	0.860094	0.853627	0.866602	NA	NA	NA	NA	NA	NA	NA	NA	NA
KRA_PSY_SUBSTANCE	40-70	1	234	147061	411	117608	0.817797	0.792336	0.850363	0.766003	0.747585	0.785251	0.849871	0.842406	0.858319	0.748037	0.738388	0.755811
KRA_PSY_SUBSTANCE	40-70	2	704	146177	669	94540	0.838238	0.821673	0.850237	0.760025	0.738596	0.774718	0.849871	0.842406	0.858319	0.748037	0.738388	0.755811
KRA_PSY_SUBSTANCE	40-70	3	1451	144921	866	65129	0.862773	0.853385	0.871607	0.753227	0.737189	0.77254	0.849871	0.842406	0.858319	0.748037	0.738388	0.755811
KRA_PSY_SUBSTANCE	40-70	4	2471	143331	988	34417	0.864486	0.857083	0.872085	0.746155	0.731442	0.760896	0.849871	0.842406	0.858319	0.748037	0.738388	0.755811
KRA_PSY_SUBSTANCE	40-70	5	3420	141739	1041	12696	0.866062	0.857471	0.872062	0.714777	0.693495	0.732298	0.849871	0.842406	0.858319	0.748037	0.738388	0.755811
KRA_PSY_SUBSTANCE	40-70	6	4309	140156	NA	NA	0.867497	0.861485	0.872468	NA	NA	NA	NA	NA	NA	NA	NA	NA
KRA_PSY_SUBSTANCE	40-70	7	5192	138567	NA	NA	0.866858	0.862045	0.87232	NA	NA	NA	NA	NA	NA	NA	NA	NA
KRA_PSY_SUBSTANCE	40-70	8	5921	137114	NA	NA	0.865393	0.860174	0.870179	NA	NA	NA	NA	NA	NA	NA	NA	NA
KRA_PSY_SUBSTANCE	40-70	9	6609	135648	NA	NA	0.865363	0.860987	0.869424	NA	NA	NA	NA	NA	NA	NA	NA	NA
KRA_PSY_SUBSTANCE	40-70	10	7297	134046	NA	NA	0.864909	0.85922	0.869931	NA	NA	NA	NA	NA	NA	NA	NA	NA
KRA_PSY_SUBSTANCE	40-70	11	7922	132429	NA	NA	0.863509	0.859239	0.868423	NA	NA	NA	NA	NA	NA	NA	NA	NA
KRA_PSY_SUBSTANCE	40-70	12	8423	130736	NA	NA	0.86114	0.858049	0.864986	NA	NA	NA	NA	NA	NA	NA	NA	NA
KRA_PSY_SUBSTANCE	40-70	13	8892	106288	NA	NA	0.861049	0.856684	0.865763	NA	NA	NA	NA	NA	NA	NA	NA	NA
KRA_PSY_SUBSTANCE	40-70	14	9195	60495	NA	NA	0.856773	0.852146	0.860351	NA	NA	NA	NA	NA	NA	NA	NA	NA
KRA_PSY_SUBSTANCE	40-70	15	9285	11824	NA	NA	0.846502	0.840357	0.852109	NA	NA	NA	NA	NA	NA	NA	NA	NA
L12_ATOPIC	40-70	1	134	133181	510	119373	0.766397	0.733423	0.796259	0.538255	0.514804	0.569361	0.763438	0.75159	0.774093	0.538774	0.529178	0.546516
L12_ATOPIC	40-70	2	264	132649	977	95978	0.771624	0.743733	0.798615	0.53899	0.520021	0.555903	0.763438	0.75159	0.774093	0.538774	0.529178	0.546516
L12_ATOPIC	40-70	3	416	131980	1308	66453	0.764509	0.740365	0.790181	0.549067	0.53345	0.566089	0.763438	0.75159	0.774093	0.538774	0.529178	0.546516
L12_ATOPIC	40-70	4	549	131266	1552	35479	0.759982	0.741162	0.778602	0.539297	0.526654	0.553068	0.763438	0.75159	0.774093	0.538774	0.529178	0.546516
L12_ATOPIC	40-70	5	647	130477	1653	13332	0.754679	0.736557	0.77101	0.528263	0.512466	0.543874	0.763438	0.75159	0.774093	0.538774	0.529178	0.546516
L12_ATOPIC	40-70	6	733	129658	NA	NA	0.760209	0.741999	0.781655	NA	NA	NA	NA	NA	NA	NA	NA	NA
L12_ATOPIC	40-70	7	834	128780	NA	NA	0.761444	0.748393	0.776739	NA	NA	NA	NA	NA	NA	NA	NA	NA
L12_ATOPIC	40-70	8	896	127910	NA	NA	0.762337	0.748975	0.774396	NA	NA	NA	NA	NA	NA	NA	NA	NA
L12_ATOPIC	40-70	9	948	126960	NA	NA	0.760849	0.745858	0.777201	NA	NA	NA	NA	NA	NA	NA	NA	NA
L12_ATOPIC	40-70	10	973	125929	NA	NA	0.75976	0.747217	0.77228	NA	NA	NA	NA	NA	NA	NA	NA	NA
L12_ATOPIC	40-70	11	976	124846	NA	NA	0.761655	0.747567	0.777817	NA	NA	NA	NA	NA	NA	NA	NA	NA
L12_ATOPIC	40-70	12	979	123560	NA	NA	0.760436	0.746009	0.77702	NA	NA	NA	NA	NA	NA	NA	NA	NA
L12_ATOPIC	40-70	13	986	99822	NA	NA	0.75889	0.745901	0.771444	NA	NA	NA	NA	NA	NA	NA	NA	NA
L12_ATOPIC	40-70	14	989	57190	NA	NA	0.763595	0.748278	0.777402	NA	NA	NA	NA	NA	NA	NA	NA	NA
L12_ATOPIC	40-70	15	990	10907	NA	NA	0.796747	0.780565	0.813253	NA	NA	NA	NA	NA	NA	NA	NA	NA
L12_CELLULITIS	40-70	1	377	131826	231	123704	0.742819	0.716969	0.771164	0.671635	0.63877	0.702817	0.730209	0.723441	0.737277	0.66279	0.650005	0.673949
L12_CELLULITIS	40-70	2	827	131006	406	99527	0.731512	0.714027	0.74841	0.66353	0.640709	0.689411	0.730209	0.723441	0.737277	0.66279	0.650005	0.673949
L12_CELLULITIS	40-70	3	1297	130061	535	68841	0.727126	0.711036	0.741276	0.669876	0.648494	0.691616	0.730209	0.723441	0.737277	0.66279	0.650005	0.673949
L12_CELLULITIS	40-70	4	1798	129014	617	36811	0.726578	0.714615	0.737321	0.664265	0.638136	0.688617	0.730209	0.723441	0.737277	0.66279	0.650005	0.673949
L12_CELLULITIS	40-70	5	2314	127859	659	13835	0.723012	0.711552	0.732052	0.644644	0.61072	0.668142	0.730209	0.723441	0.737277	0.66279	0.650005	0.673949
L12_CELLULITIS	40-70	6	2839	126662	NA	NA	0.721126	0.712539	0.731438	NA	NA	NA	NA	NA	NA	NA	NA	NA
L12_CELLULITIS	40-70	7	3298	125525	NA	NA	0.722501	0.713502	0.731388	NA	NA	NA	NA	NA	NA	NA	NA	NA
L12_CELLULITIS	40-70	8	3739	124357	NA	NA	0.718667	0.710917	0.728055	NA	NA	NA	NA	NA	NA	NA	NA	NA
L12_CELLULITIS	40-70	9	4061	123243	NA	NA	0.717434	0.707569	0.725398	NA	NA	NA	NA	NA	NA	NA	NA	NA
L12_CELLULITIS	40-70	10	4378	122069	NA	NA	0.716761	0.708335	0.724303	NA	NA	NA	NA	NA	NA	NA	NA	NA
L12_CELLULITIS	40-70	11	4663	120814	NA	NA	0.716782	0.70959	0.724927	NA	NA	NA	NA	NA	NA	NA	NA	NA
L12_CELLULITIS	40-70	12	4925	119415	NA	NA	0.716543	0.708554	0.723646	NA	NA	NA	NA	NA	NA	NA	NA	NA
L12_CELLULITIS	40-70	13	5171	96414	NA	NA	0.719234	0.712058	0.725682	NA	NA	NA	NA	NA	NA	NA	NA	NA
L12_CELLULITIS	40-70	14	5316	55245	NA	NA	0.730655	0.724097	0.735502	NA	NA	NA	NA	NA	NA	NA	NA	NA
L12_CELLULITIS	40-70	15	5390	10593	NA	NA	0.760971	0.75196	0.767716	NA	NA	NA	NA	NA	NA	NA	NA	NA
L12_DERMATITISECZEMA	40-70	1	475	128630	1260	110368	0.782679	0.765499	0.799873	0.58268	0.568153	0.596094	0.759341	0.7534	0.765354	0.56487	0.559279	0.570806
L12_DERMATITISECZEMA	40-70	2	939	127787	2237	88377	0.762468	0.746306	0.775713	0.572449	0.560495	0.586595	0.759341	0.7534	0.765354	0.56487	0.559279	0.570806
L12_DERMATITISECZEMA	40-70	3	1440	126794	2976	60931	0.757175	0.744967	0.76897	0.572076	0.5597	0.582362	0.759341	0.7534	0.765354	0.56487	0.559279	0.570806
L12_DERMATITISECZEMA	40-70	4	1962	125723	3477	32310	0.750185	0.739792	0.76023	0.55681	0.546584	0.566008	0.759341	0.7534	0.765354	0.56487	0.559279	0.570806
L12_DERMATITISECZEMA	40-70	5	2392	124634	3692	12074	0.744195	0.733523	0.751993	0.540334	0.528093	0.55107	0.759341	0.7534	0.765354	0.56487	0.559279	0.570806
L12_DERMATITISECZEMA	40-70	6	2793	123553	NA	NA	0.745898	0.7378	0.753371	NA	NA	NA	NA	NA	NA	NA	NA	NA
L12_DERMATITISECZEMA	40-70	7	3199	122416	NA	NA	0.739086	0.732252	0.74738	NA	NA	NA	NA	NA	NA	NA	NA	NA
L12_DERMATITISECZEMA	40-70	8	3491	121365	NA	NA	0.737369	0.729528	0.746025	NA	NA	NA	NA	NA	NA	NA	NA	NA
L12_DERMATITISECZEMA	40-70	9	3760	120263	NA	NA	0.73284	0.725859	0.74121	NA	NA	NA	NA	NA	NA	NA	NA	NA
L12_DERMATITISECZEMA	40-70	10	4015	119092	NA	NA	0.727575	0.720497	0.736028	NA	NA	NA	NA	NA	NA	NA	NA	NA
L12_DERMATITISECZEMA	40-70	11	4231	117909	NA	NA	0.721139	0.713739	0.728801	NA	NA	NA	NA	NA	NA	NA	NA	NA
L12_DERMATITISECZEMA	40-70	12	4462	116545	NA	NA	0.716104	0.708962	0.722232	NA	NA	NA	NA	NA	NA	NA	NA	NA
L12_DERMATITISECZEMA	40-70	13	4721	93979	NA	NA	0.712089	0.704991	0.719332	NA	NA	NA	NA	NA	NA	NA	NA	NA
L12_DERMATITISECZEMA	40-70	14	4886	53809	NA	NA	0.720876	0.714872	0.728554	NA	NA	NA	NA	NA	NA	NA	NA	NA
L12_DERMATITISECZEMA	40-70	15	4934	10375	NA	NA	0.753982	0.744939	0.7633	NA	NA	NA	NA	NA	NA	NA	NA	NA
L12_PSORIASIS	40-70	1	98	132763	256	121791	0.632887	0.570293	0.690105	0.629337	0.596285	0.66158	0.627595	0.60852	0.647554	0.592142	0.577398	0.602896
L12_PSORIASIS	40-70	2	202	132264	396	98047	0.615651	0.584074	0.655604	0.594413	0.561769	0.628203	0.627595	0.60852	0.647554	0.592142	0.577398	0.602896
L12_PSORIASIS	40-70	3	305	131643	504	67875	0.629996	0.597848	0.657481	0.586991	0.565103	0.609042	0.627595	0.60852	0.647554	0.592142	0.577398	0.602896
L12_PSORIASIS	40-70	4	428	130940	594	36226	0.627667	0.60054	0.649377	0.582941	0.55574	0.611512	0.627595	0.60852	0.647554	0.592142	0.577398	0.602896
L12_PSORIASIS	40-70	5	558	130138	635	13608	0.631774	0.603252	0.658147	0.567028	0.539489	0.596279	0.627595	0.60852	0.647554	0.592142	0.577398	0.602896
L12_PSORIASIS	40-70	6	673	129295	NA	NA	0.632218	0.608962	0.649973	NA	NA	NA	NA	NA	NA	NA	NA	NA
L12_PSORIASIS	40-70	7	783	128416	NA	NA	0.630764	0.607271	0.651025	NA	NA	NA	NA	NA	NA	NA	NA	NA
L12_PSORIASIS	40-70	8	877	127527	NA	NA	0.62994	0.610674	0.647825	NA	NA	NA	NA	NA	NA	NA	NA	NA
L12_PSORIASIS	40-70	9	970	126547	NA	NA	0.628557	0.611019	0.64422	NA	NA	NA	NA	NA	NA	NA	NA	NA
L12_PSORIASIS	40-70	10	1058	125468	NA	NA	0.627926	0.612781	0.645641	NA	NA	NA	NA	NA	NA	NA	NA	NA
L12_PSORIASIS	40-70	11	1129	124330	NA	NA	0.627696	0.612873	0.641058	NA	NA	NA	NA	NA	NA	NA	NA	NA
L12_PSORIASIS	40-70	12	1207	122977	NA	NA	0.625002	0.610553	0.639675	NA	NA	NA	NA	NA	NA	NA	NA	NA
L12_PSORIASIS	40-70	13	1275	99374	NA	NA	0.625595	0.609769	0.640042	NA	NA	NA	NA	NA	NA	NA	NA	NA
L12_PSORIASIS	40-70	14	1321	56933	NA	NA	0.624868	0.610269	0.639645	NA	NA	NA	NA	NA	NA	NA	NA	NA
L12_PSORIASIS	40-70	15	1334	10817	NA	NA	0.63328	0.620115	0.649039	NA	NA	NA	NA	NA	NA	NA	NA	NA
L12_SEBORRKERAT	40-70	1	498	132305	238	124496	0.761163	0.740269	0.779377	0.632172	0.596068	0.671092	0.759143	0.753569	0.764871	0.625287	0.614925	0.638504
L12_SEBORRKERAT	40-70	2	1055	131345	475	100103	0.759462	0.742913	0.773075	0.63828	0.616425	0.661957	0.759143	0.753569	0.764871	0.625287	0.614925	0.638504
L12_SEBORRKERAT	40-70	3	1623	130255	714	69205	0.761153	0.749321	0.770828	0.628661	0.604551	0.650647	0.759143	0.753569	0.764871	0.625287	0.614925	0.638504
L12_SEBORRKERAT	40-70	4	2198	129114	865	37003	0.757158	0.747615	0.765518	0.617689	0.600728	0.633843	0.759143	0.753569	0.764871	0.625287	0.614925	0.638504
L12_SEBORRKERAT	40-70	5	2777	127855	958	13937	0.75678	0.74797	0.766294	0.609634	0.587248	0.634479	0.759143	0.753569	0.764871	0.625287	0.614925	0.638504
L12_SEBORRKERAT	40-70	6	3362	126552	NA	NA	0.749267	0.742764	0.756062	NA	NA	NA	NA	NA	NA	NA	NA	NA
L12_SEBORRKERAT	40-70	7	3889	125273	NA	NA	0.748736	0.74196	0.756039	NA	NA	NA	NA	NA	NA	NA	NA	NA
L12_SEBORRKERAT	40-70	8	4198	124169	NA	NA	0.744641	0.738538	0.751632	NA	NA	NA	NA	NA	NA	NA	NA	NA
L12_SEBORRKERAT	40-70	9	4421	123089	NA	NA	0.742356	0.736694	0.748889	NA	NA	NA	NA	NA	NA	NA	NA	NA
L12_SEBORRKERAT	40-70	10	4564	121971	NA	NA	0.738556	0.731734	0.745645	NA	NA	NA	NA	NA	NA	NA	NA	NA
L12_SEBORRKERAT	40-70	11	4681	120813	NA	NA	0.735042	0.728178	0.74216	NA	NA	NA	NA	NA	NA	NA	NA	NA
L12_SEBORRKERAT	40-70	12	4780	119467	NA	NA	0.733648	0.726738	0.740111	NA	NA	NA	NA	NA	NA	NA	NA	NA
L12_SEBORRKERAT	40-70	13	4879	96539	NA	NA	0.731874	0.725923	0.737313	NA	NA	NA	NA	NA	NA	NA	NA	NA
L12_SEBORRKERAT	40-70	14	4942	55701	NA	NA	0.74265	0.735843	0.749121	NA	NA	NA	NA	NA	NA	NA	NA	NA
L12_SEBORRKERAT	40-70	15	4960	10804	NA	NA	0.782366	0.775571	0.788999	NA	NA	NA	NA	NA	NA	NA	NA	NA
L12_SKIN_SUBCUTAN	40-70	1	1873	106298	2572	89730	0.705287	0.693789	0.716674	0.584883	0.573981	0.59634	0.696942	0.69359	0.700744	0.572062	0.567777	0.576902
L12_SKIN_SUBCUTAN	40-70	2	3743	104143	4442	71173	0.696921	0.689619	0.70431	0.577342	0.570097	0.58709	0.696942	0.69359	0.700744	0.572062	0.567777	0.576902
L12_SKIN_SUBCUTAN	40-70	3	5570	101966	5849	48669	0.696793	0.687885	0.703442	0.577684	0.568784	0.585674	0.696942	0.69359	0.700744	0.572062	0.567777	0.576902
L12_SKIN_SUBCUTAN	40-70	4	7438	99696	6834	25311	0.693741	0.688207	0.6996	0.564903	0.556631	0.571316	0.696942	0.69359	0.700744	0.572062	0.567777	0.576902
L12_SKIN_SUBCUTAN	40-70	5	9242	97418	7289	9251	0.69197	0.686255	0.697125	0.5555	0.54617	0.564361	0.696942	0.69359	0.700744	0.572062	0.567777	0.576902
L12_SKIN_SUBCUTAN	40-70	6	10869	95348	NA	NA	0.688535	0.683581	0.693597	NA	NA	NA	NA	NA	NA	NA	NA	NA
L12_SKIN_SUBCUTAN	40-70	7	12504	93248	NA	NA	0.68624	0.681282	0.690455	NA	NA	NA	NA	NA	NA	NA	NA	NA
L12_SKIN_SUBCUTAN	40-70	8	13852	91413	NA	NA	0.681317	0.677128	0.686118	NA	NA	NA	NA	NA	NA	NA	NA	NA
L12_SKIN_SUBCUTAN	40-70	9	15042	89717	NA	NA	0.677352	0.67272	0.681462	NA	NA	NA	NA	NA	NA	NA	NA	NA
L12_SKIN_SUBCUTAN	40-70	10	16117	88125	NA	NA	0.67546	0.670653	0.681221	NA	NA	NA	NA	NA	NA	NA	NA	NA
L12_SKIN_SUBCUTAN	40-70	11	17138	86548	NA	NA	0.674049	0.67023	0.679065	NA	NA	NA	NA	NA	NA	NA	NA	NA
L12_SKIN_SUBCUTAN	40-70	12	18102	84965	NA	NA	0.67238	0.668314	0.676912	NA	NA	NA	NA	NA	NA	NA	NA	NA
L12_SKIN_SUBCUTAN	40-70	13	19076	67905	NA	NA	0.675112	0.670538	0.678956	NA	NA	NA	NA	NA	NA	NA	NA	NA
L12_SKIN_SUBCUTAN	40-70	14	19656	39321	NA	NA	0.687886	0.682849	0.691895	NA	NA	NA	NA	NA	NA	NA	NA	NA
L12_SKIN_SUBCUTAN	40-70	15	19855	7983	NA	NA	0.716796	0.709579	0.723866	NA	NA	NA	NA	NA	NA	NA	NA	NA
M13_ANKYLOSPON	40-70	1	3	135519	32	124535	0.727485	0.290759	0.972102	0.600968	0.517913	0.671468	0.743376	0.653173	0.824559	0.590128	0.555156	0.631257
M13_ANKYLOSPON	40-70	2	10	135103	51	100337	0.821635	0.688623	0.963007	0.620408	0.550336	0.688541	0.743376	0.653173	0.824559	0.590128	0.555156	0.631257
M13_ANKYLOSPON	40-70	3	19	134561	63	69522	0.754031	0.643539	0.851436	0.591666	0.516077	0.660718	0.743376	0.653173	0.824559	0.590128	0.555156	0.631257
M13_ANKYLOSPON	40-70	4	34	133951	69	37269	0.700766	0.601707	0.791001	0.589746	0.520177	0.660112	0.743376	0.653173	0.824559	0.590128	0.555156	0.631257
M13_ANKYLOSPON	40-70	5	40	133247	72	14044	0.71264	0.63063	0.78864	0.547851	0.455213	0.637551	0.743376	0.653173	0.824559	0.590128	0.555156	0.631257
M13_ANKYLOSPON	40-70	6	52	132486	NA	NA	0.739254	0.66966	0.811313	NA	NA	NA	NA	NA	NA	NA	NA	NA
M13_ANKYLOSPON	40-70	7	72	131678	NA	NA	0.715125	0.650542	0.773425	NA	NA	NA	NA	NA	NA	NA	NA	NA
M13_ANKYLOSPON	40-70	8	87	130838	NA	NA	0.732899	0.674329	0.787022	NA	NA	NA	NA	NA	NA	NA	NA	NA
M13_ANKYLOSPON	40-70	9	108	129913	NA	NA	0.731821	0.683749	0.780517	NA	NA	NA	NA	NA	NA	NA	NA	NA
M13_ANKYLOSPON	40-70	10	123	128870	NA	NA	0.72221	0.668035	0.772254	NA	NA	NA	NA	NA	NA	NA	NA	NA
M13_ANKYLOSPON	40-70	11	140	127742	NA	NA	0.72117	0.673511	0.765	NA	NA	NA	NA	NA	NA	NA	NA	NA
M13_ANKYLOSPON	40-70	12	150	126405	NA	NA	0.701295	0.645996	0.741599	NA	NA	NA	NA	NA	NA	NA	NA	NA
M13_ANKYLOSPON	40-70	13	166	102181	NA	NA	0.71081	0.674898	0.747023	NA	NA	NA	NA	NA	NA	NA	NA	NA
M13_ANKYLOSPON	40-70	14	173	58511	NA	NA	0.708077	0.667362	0.75082	NA	NA	NA	NA	NA	NA	NA	NA	NA
M13_ANKYLOSPON	40-70	15	178	11105	NA	NA	0.730538	0.695594	0.765021	NA	NA	NA	NA	NA	NA	NA	NA	NA
M13_DUPUTRYEN	40-70	1	69	135414	64	124703	0.78482	0.744217	0.830244	0.720955	0.657529	0.780362	0.756382	0.741013	0.767641	0.723273	0.703324	0.742336
M13_DUPUTRYEN	40-70	2	152	134923	113	100386	0.762318	0.726619	0.794241	0.7237	0.680752	0.759548	0.756382	0.741013	0.767641	0.723273	0.703324	0.742336
M13_DUPUTRYEN	40-70	3	230	134318	153	69530	0.754717	0.724991	0.779858	0.723139	0.691215	0.759033	0.756382	0.741013	0.767641	0.723273	0.703324	0.742336
M13_DUPUTRYEN	40-70	4	326	133633	185	37242	0.740573	0.716337	0.763322	0.725742	0.692463	0.762548	0.756382	0.741013	0.767641	0.723273	0.703324	0.742336
M13_DUPUTRYEN	40-70	5	447	132820	202	14026	0.739482	0.71779	0.759904	0.722828	0.67512	0.76361	0.756382	0.741013	0.767641	0.723273	0.703324	0.742336
M13_DUPUTRYEN	40-70	6	547	131972	NA	NA	0.741847	0.723838	0.759997	NA	NA	NA	NA	NA	NA	NA	NA	NA
M13_DUPUTRYEN	40-70	7	650	131081	NA	NA	0.743758	0.729439	0.758595	NA	NA	NA	NA	NA	NA	NA	NA	NA
M13_DUPUTRYEN	40-70	8	766	130158	NA	NA	0.74218	0.727381	0.755216	NA	NA	NA	NA	NA	NA	NA	NA	NA
M13_DUPUTRYEN	40-70	9	871	129153	NA	NA	0.73835	0.727338	0.751447	NA	NA	NA	NA	NA	NA	NA	NA	NA
M13_DUPUTRYEN	40-70	10	996	128010	NA	NA	0.734048	0.722415	0.745661	NA	NA	NA	NA	NA	NA	NA	NA	NA
M13_DUPUTRYEN	40-70	11	1081	126832	NA	NA	0.731978	0.718528	0.745346	NA	NA	NA	NA	NA	NA	NA	NA	NA
M13_DUPUTRYEN	40-70	12	1150	125455	NA	NA	0.732861	0.719763	0.747869	NA	NA	NA	NA	NA	NA	NA	NA	NA
M13_DUPUTRYEN	40-70	13	1220	101382	NA	NA	0.736738	0.723652	0.748495	NA	NA	NA	NA	NA	NA	NA	NA	NA
M13_DUPUTRYEN	40-70	14	1267	58016	NA	NA	0.737708	0.725772	0.750296	NA	NA	NA	NA	NA	NA	NA	NA	NA
M13_DUPUTRYEN	40-70	15	1280	11009	NA	NA	0.735823	0.720628	0.750003	NA	NA	NA	NA	NA	NA	NA	NA	NA
M13_GANGLION	40-70	1	67	135302	131	122779	0.526532	0.459537	0.588745	0.57048	0.525379	0.610365	0.544427	0.528522	0.563802	0.568108	0.553883	0.584007
M13_GANGLION	40-70	2	124	134841	244	98813	0.524394	0.477689	0.578486	0.585318	0.557725	0.619078	0.544427	0.528522	0.563802	0.568108	0.553883	0.584007
M13_GANGLION	40-70	3	191	134243	329	68443	0.549689	0.511058	0.58304	0.568484	0.535911	0.5965	0.544427	0.528522	0.563802	0.568108	0.553883	0.584007
M13_GANGLION	40-70	4	244	133598	381	36686	0.560713	0.529977	0.593401	0.566086	0.533087	0.5969	0.544427	0.528522	0.563802	0.568108	0.553883	0.584007
M13_GANGLION	40-70	5	298	132848	405	13837	0.560808	0.531961	0.590196	0.55017	0.520184	0.582076	0.544427	0.528522	0.563802	0.568108	0.553883	0.584007
M13_GANGLION	40-70	6	349	132048	NA	NA	0.557786	0.523928	0.583183	NA	NA	NA	NA	NA	NA	NA	NA	NA
M13_GANGLION	40-70	7	412	131197	NA	NA	0.5656	0.544595	0.59332	NA	NA	NA	NA	NA	NA	NA	NA	NA
M13_GANGLION	40-70	8	472	130314	NA	NA	0.561008	0.541474	0.580649	NA	NA	NA	NA	NA	NA	NA	NA	NA
M13_GANGLION	40-70	9	514	129364	NA	NA	0.561107	0.540873	0.579525	NA	NA	NA	NA	NA	NA	NA	NA	NA
M13_GANGLION	40-70	10	554	128301	NA	NA	0.558903	0.536757	0.580576	NA	NA	NA	NA	NA	NA	NA	NA	NA
M13_GANGLION	40-70	11	595	127155	NA	NA	0.560933	0.5357	0.581872	NA	NA	NA	NA	NA	NA	NA	NA	NA
M13_GANGLION	40-70	12	621	125802	NA	NA	0.559202	0.537912	0.579555	NA	NA	NA	NA	NA	NA	NA	NA	NA
M13_GANGLION	40-70	13	647	101718	NA	NA	0.563171	0.53963	0.583415	NA	NA	NA	NA	NA	NA	NA	NA	NA
M13_GANGLION	40-70	14	657	58243	NA	NA	0.548463	0.528328	0.571175	NA	NA	NA	NA	NA	NA	NA	NA	NA
M13_GANGLION	40-70	15	662	11048	NA	NA	0.544389	0.524148	0.568406	NA	NA	NA	NA	NA	NA	NA	NA	NA
M13_GOUT	40-70	1	196	145119	268	123930	0.83055	0.807172	0.855433	0.837102	0.812364	0.860617	0.827101	0.819813	0.833698	0.826729	0.818404	0.834814
M13_GOUT	40-70	2	390	144486	441	99754	0.833094	0.81601	0.848652	0.840303	0.82345	0.858577	0.827101	0.819813	0.833698	0.826729	0.818404	0.834814
M13_GOUT	40-70	3	585	143750	578	69004	0.81939	0.806268	0.832496	0.83631	0.822028	0.850766	0.827101	0.819813	0.833698	0.826729	0.818404	0.834814
M13_GOUT	40-70	4	820	142898	689	36881	0.824424	0.811517	0.835063	0.818897	0.80335	0.831107	0.827101	0.819813	0.833698	0.826729	0.818404	0.834814
M13_GOUT	40-70	5	1086	141913	758	13856	0.828049	0.817365	0.837247	0.801035	0.779923	0.818671	0.827101	0.819813	0.833698	0.826729	0.818404	0.834814
M13_GOUT	40-70	6	1355	140875	NA	NA	0.825556	0.81844	0.834655	NA	NA	NA	NA	NA	NA	NA	NA	NA
M13_GOUT	40-70	7	1610	139804	NA	NA	0.825312	0.817031	0.833773	NA	NA	NA	NA	NA	NA	NA	NA	NA
M13_GOUT	40-70	8	1821	138779	NA	NA	0.823669	0.816064	0.831151	NA	NA	NA	NA	NA	NA	NA	NA	NA
M13_GOUT	40-70	9	2058	137628	NA	NA	0.823832	0.816447	0.831479	NA	NA	NA	NA	NA	NA	NA	NA	NA
M13_GOUT	40-70	10	2248	136388	NA	NA	0.824446	0.815494	0.83216	NA	NA	NA	NA	NA	NA	NA	NA	NA
M13_GOUT	40-70	11	2442	135086	NA	NA	0.824226	0.816902	0.830461	NA	NA	NA	NA	NA	NA	NA	NA	NA
M13_GOUT	40-70	12	2640	133590	NA	NA	0.824402	0.816494	0.830698	NA	NA	NA	NA	NA	NA	NA	NA	NA
M13_GOUT	40-70	13	2851	108746	NA	NA	0.824028	0.816366	0.831044	NA	NA	NA	NA	NA	NA	NA	NA	NA
M13_GOUT	40-70	14	2978	61685	NA	NA	0.823468	0.818572	0.829862	NA	NA	NA	NA	NA	NA	NA	NA	NA
M13_GOUT	40-70	15	3022	12035	NA	NA	0.83391	0.825698	0.840912	NA	NA	NA	NA	NA	NA	NA	NA	NA
M13_HALLUXVALGUS	40-70	1	162	134601	184	121063	0.736492	0.701902	0.767949	0.695926	0.663531	0.725619	0.733012	0.721037	0.74161	0.689657	0.678143	0.700698
M13_HALLUXVALGUS	40-70	2	338	134019	324	97314	0.734285	0.712403	0.754218	0.689067	0.665319	0.714282	0.733012	0.721037	0.74161	0.689657	0.678143	0.700698
M13_HALLUXVALGUS	40-70	3	523	133307	430	67348	0.731859	0.714694	0.746961	0.696668	0.671923	0.723966	0.733012	0.721037	0.74161	0.689657	0.678143	0.700698
M13_HALLUXVALGUS	40-70	4	665	132576	482	36030	0.729693	0.713063	0.742857	0.688759	0.669573	0.714178	0.733012	0.721037	0.74161	0.689657	0.678143	0.700698
M13_HALLUXVALGUS	40-70	5	814	131735	503	13576	0.73273	0.718227	0.749412	0.677865	0.647159	0.706885	0.733012	0.721037	0.74161	0.689657	0.678143	0.700698
M13_HALLUXVALGUS	40-70	6	974	130832	NA	NA	0.730294	0.717341	0.742349	NA	NA	NA	NA	NA	NA	NA	NA	NA
M13_HALLUXVALGUS	40-70	7	1107	129913	NA	NA	0.728138	0.71607	0.739182	NA	NA	NA	NA	NA	NA	NA	NA	NA
M13_HALLUXVALGUS	40-70	8	1223	128979	NA	NA	0.724734	0.713924	0.735088	NA	NA	NA	NA	NA	NA	NA	NA	NA
M13_HALLUXVALGUS	40-70	9	1328	127981	NA	NA	0.722767	0.713296	0.732347	NA	NA	NA	NA	NA	NA	NA	NA	NA
M13_HALLUXVALGUS	40-70	10	1425	126868	NA	NA	0.720242	0.708983	0.730645	NA	NA	NA	NA	NA	NA	NA	NA	NA
M13_HALLUXVALGUS	40-70	11	1523	125669	NA	NA	0.716969	0.708132	0.727587	NA	NA	NA	NA	NA	NA	NA	NA	NA
M13_HALLUXVALGUS	40-70	12	1586	124298	NA	NA	0.716237	0.70535	0.727293	NA	NA	NA	NA	NA	NA	NA	NA	NA
M13_HALLUXVALGUS	40-70	13	1629	100486	NA	NA	0.716011	0.706799	0.725097	NA	NA	NA	NA	NA	NA	NA	NA	NA
M13_HALLUXVALGUS	40-70	14	1655	57584	NA	NA	0.71642	0.708508	0.725474	NA	NA	NA	NA	NA	NA	NA	NA	NA
M13_HALLUXVALGUS	40-70	15	1663	10963	NA	NA	0.719444	0.709434	0.734817	NA	NA	NA	NA	NA	NA	NA	NA	NA
M13_KNEEDERANGEMENTS	40-70	1	397	133233	297	110920	0.595153	0.560733	0.621831	0.597015	0.567984	0.630611	0.609137	0.601404	0.616707	0.595637	0.585734	0.605853
M13_KNEEDERANGEMENTS	40-70	2	814	132409	506	89155	0.603305	0.586317	0.622184	0.598297	0.571678	0.626323	0.609137	0.601404	0.616707	0.595637	0.585734	0.605853
M13_KNEEDERANGEMENTS	40-70	3	1260	131432	689	61746	0.615206	0.600594	0.63126	0.598728	0.576626	0.620078	0.609137	0.601404	0.616707	0.595637	0.585734	0.605853
M13_KNEEDERANGEMENTS	40-70	4	1664	130442	810	33176	0.61607	0.603447	0.630926	0.597657	0.571267	0.617877	0.609137	0.601404	0.616707	0.595637	0.585734	0.605853
M13_KNEEDERANGEMENTS	40-70	5	2069	129350	857	12613	0.615949	0.60311	0.627607	0.586489	0.561545	0.610463	0.609137	0.601404	0.616707	0.595637	0.585734	0.605853
M13_KNEEDERANGEMENTS	40-70	6	2449	128239	NA	NA	0.612977	0.600515	0.623671	NA	NA	NA	NA	NA	NA	NA	NA	NA
M13_KNEEDERANGEMENTS	40-70	7	2772	127148	NA	NA	0.613869	0.602839	0.625276	NA	NA	NA	NA	NA	NA	NA	NA	NA
M13_KNEEDERANGEMENTS	40-70	8	3013	126101	NA	NA	0.611542	0.602995	0.621481	NA	NA	NA	NA	NA	NA	NA	NA	NA
M13_KNEEDERANGEMENTS	40-70	9	3226	125015	NA	NA	0.612053	0.60103	0.621914	NA	NA	NA	NA	NA	NA	NA	NA	NA
M13_KNEEDERANGEMENTS	40-70	10	3377	123879	NA	NA	0.611166	0.600503	0.619917	NA	NA	NA	NA	NA	NA	NA	NA	NA
M13_KNEEDERANGEMENTS	40-70	11	3467	122716	NA	NA	0.611344	0.603225	0.622048	NA	NA	NA	NA	NA	NA	NA	NA	NA
M13_KNEEDERANGEMENTS	40-70	12	3539	121352	NA	NA	0.610836	0.603205	0.619906	NA	NA	NA	NA	NA	NA	NA	NA	NA
M13_KNEEDERANGEMENTS	40-70	13	3584	98112	NA	NA	0.611612	0.602579	0.619996	NA	NA	NA	NA	NA	NA	NA	NA	NA
M13_KNEEDERANGEMENTS	40-70	14	3616	56164	NA	NA	0.615438	0.605949	0.62368	NA	NA	NA	NA	NA	NA	NA	NA	NA
M13_KNEEDERANGEMENTS	40-70	15	3627	10677	NA	NA	0.63002	0.617543	0.64105	NA	NA	NA	NA	NA	NA	NA	NA	NA
M13_OSTEOPOROSIS	40-70	1	165	135216	234	124379	0.848701	0.81739	0.873423	0.807926	0.782084	0.828465	0.829509	0.821747	0.837768	0.794463	0.78644	0.802015
M13_OSTEOPOROSIS	40-70	2	382	134601	415	100015	0.82974	0.81207	0.846531	0.798532	0.774931	0.819189	0.829509	0.821747	0.837768	0.794463	0.78644	0.802015
M13_OSTEOPOROSIS	40-70	3	566	133907	533	69169	0.82284	0.80494	0.841728	0.787363	0.767087	0.805125	0.829509	0.821747	0.837768	0.794463	0.78644	0.802015
M13_OSTEOPOROSIS	40-70	4	776	133130	629	36945	0.823967	0.811476	0.837704	0.794245	0.777186	0.814889	0.829509	0.821747	0.837768	0.794463	0.78644	0.802015
M13_OSTEOPOROSIS	40-70	5	1080	132158	675	13854	0.822296	0.812174	0.834455	0.784249	0.761179	0.800647	0.829509	0.821747	0.837768	0.794463	0.78644	0.802015
M13_OSTEOPOROSIS	40-70	6	1392	131138	NA	NA	0.819264	0.810533	0.828421	NA	NA	NA	NA	NA	NA	NA	NA	NA
M13_OSTEOPOROSIS	40-70	7	1730	130061	NA	NA	0.817946	0.807968	0.827128	NA	NA	NA	NA	NA	NA	NA	NA	NA
M13_OSTEOPOROSIS	40-70	8	2111	128906	NA	NA	0.818662	0.811012	0.826559	NA	NA	NA	NA	NA	NA	NA	NA	NA
M13_OSTEOPOROSIS	40-70	9	2519	127677	NA	NA	0.817989	0.810735	0.825599	NA	NA	NA	NA	NA	NA	NA	NA	NA
M13_OSTEOPOROSIS	40-70	10	3016	126246	NA	NA	0.813294	0.805988	0.819509	NA	NA	NA	NA	NA	NA	NA	NA	NA
M13_OSTEOPOROSIS	40-70	11	3521	124722	NA	NA	0.813099	0.807739	0.81975	NA	NA	NA	NA	NA	NA	NA	NA	NA
M13_OSTEOPOROSIS	40-70	12	4090	122979	NA	NA	0.812791	0.806248	0.818628	NA	NA	NA	NA	NA	NA	NA	NA	NA
M13_OSTEOPOROSIS	40-70	13	4612	99055	NA	NA	0.815514	0.810567	0.820784	NA	NA	NA	NA	NA	NA	NA	NA	NA
M13_OSTEOPOROSIS	40-70	14	4957	56730	NA	NA	0.816448	0.811577	0.822325	NA	NA	NA	NA	NA	NA	NA	NA	NA
M13_OSTEOPOROSIS	40-70	15	5057	10801	NA	NA	0.82188	0.81587	0.826874	NA	NA	NA	NA	NA	NA	NA	NA	NA
M13_OTHERJOINT	40-70	1	1003	139687	1116	93284	0.655166	0.6362	0.674612	0.633689	0.617127	0.653869	0.639495	0.634169	0.644804	0.614593	0.608707	0.62095
M13_OTHERJOINT	40-70	2	2060	138209	1977	74471	0.637562	0.626892	0.647688	0.621747	0.610743	0.634173	0.639495	0.634169	0.644804	0.614593	0.608707	0.62095
M13_OTHERJOINT	40-70	3	3046	136699	2593	51299	0.632772	0.624413	0.643544	0.620177	0.61124	0.635109	0.639495	0.634169	0.644804	0.614593	0.608707	0.62095
M13_OTHERJOINT	40-70	4	4017	135143	2964	27480	0.634861	0.626694	0.643603	0.605566	0.59699	0.617625	0.639495	0.634169	0.644804	0.614593	0.608707	0.62095
M13_OTHERJOINT	40-70	5	5030	133456	3145	10422	0.637116	0.628121	0.64636	0.591789	0.576999	0.603496	0.639495	0.634169	0.644804	0.614593	0.608707	0.62095
M13_OTHERJOINT	40-70	6	6019	131740	NA	NA	0.637933	0.631196	0.644581	NA	NA	NA	NA	NA	NA	NA	NA	NA
M13_OTHERJOINT	40-70	7	6978	130011	NA	NA	0.636982	0.630168	0.641819	NA	NA	NA	NA	NA	NA	NA	NA	NA
M13_OTHERJOINT	40-70	8	7860	128356	NA	NA	0.639783	0.634521	0.645722	NA	NA	NA	NA	NA	NA	NA	NA	NA
M13_OTHERJOINT	40-70	9	8766	126631	NA	NA	0.638049	0.632395	0.643734	NA	NA	NA	NA	NA	NA	NA	NA	NA
M13_OTHERJOINT	40-70	10	9591	124868	NA	NA	0.640693	0.634987	0.647297	NA	NA	NA	NA	NA	NA	NA	NA	NA
M13_OTHERJOINT	40-70	11	10338	123099	NA	NA	0.642334	0.637563	0.648251	NA	NA	NA	NA	NA	NA	NA	NA	NA
M13_OTHERJOINT	40-70	12	10990	121259	NA	NA	0.644057	0.638363	0.649043	NA	NA	NA	NA	NA	NA	NA	NA	NA
M13_OTHERJOINT	40-70	13	11592	98348	NA	NA	0.648042	0.6424	0.652869	NA	NA	NA	NA	NA	NA	NA	NA	NA
M13_OTHERJOINT	40-70	14	12000	55845	NA	NA	0.652458	0.647831	0.657879	NA	NA	NA	NA	NA	NA	NA	NA	NA
M13_OTHERJOINT	40-70	15	12140	11005	NA	NA	0.675761	0.667274	0.683034	NA	NA	NA	NA	NA	NA	NA	NA	NA
M13_POLYMYALGIA	40-70	1	23	135863	113	125230	0.865462	0.794993	0.933023	0.713887	0.660773	0.757248	0.838426	0.818897	0.857388	0.696718	0.678082	0.713515
M13_POLYMYALGIA	40-70	2	52	135424	178	100825	0.851815	0.808211	0.902256	0.702866	0.671116	0.732623	0.838426	0.818897	0.857388	0.696718	0.678082	0.713515
M13_POLYMYALGIA	40-70	3	84	134860	233	69828	0.831559	0.796094	0.878116	0.698337	0.675633	0.732928	0.838426	0.818897	0.857388	0.696718	0.678082	0.713515
M13_POLYMYALGIA	40-70	4	133	134218	266	37418	0.829256	0.800559	0.856786	0.692356	0.658822	0.724598	0.838426	0.818897	0.857388	0.696718	0.678082	0.713515
M13_POLYMYALGIA	40-70	5	182	133472	295	14082	0.814041	0.787408	0.834598	0.676142	0.648244	0.702725	0.838426	0.818897	0.857388	0.696718	0.678082	0.713515
M13_POLYMYALGIA	40-70	6	250	132656	NA	NA	0.812345	0.789412	0.834452	NA	NA	NA	NA	NA	NA	NA	NA	NA
M13_POLYMYALGIA	40-70	7	315	131804	NA	NA	0.804257	0.785017	0.827186	NA	NA	NA	NA	NA	NA	NA	NA	NA
M13_POLYMYALGIA	40-70	8	423	130883	NA	NA	0.797595	0.778605	0.813972	NA	NA	NA	NA	NA	NA	NA	NA	NA
M13_POLYMYALGIA	40-70	9	532	129877	NA	NA	0.795109	0.780111	0.811373	NA	NA	NA	NA	NA	NA	NA	NA	NA
M13_POLYMYALGIA	40-70	10	665	128724	NA	NA	0.789784	0.77507	0.803183	NA	NA	NA	NA	NA	NA	NA	NA	NA
M13_POLYMYALGIA	40-70	11	771	127519	NA	NA	0.787618	0.774557	0.802479	NA	NA	NA	NA	NA	NA	NA	NA	NA
M13_POLYMYALGIA	40-70	12	922	126060	NA	NA	0.78196	0.769333	0.796287	NA	NA	NA	NA	NA	NA	NA	NA	NA
M13_POLYMYALGIA	40-70	13	1043	101860	NA	NA	0.775412	0.762873	0.787669	NA	NA	NA	NA	NA	NA	NA	NA	NA
M13_POLYMYALGIA	40-70	14	1131	58311	NA	NA	0.773883	0.763775	0.784301	NA	NA	NA	NA	NA	NA	NA	NA	NA
M13_POLYMYALGIA	40-70	15	1165	11054	NA	NA	0.786283	0.773259	0.79701	NA	NA	NA	NA	NA	NA	NA	NA	NA
M13_RHEUMA	40-70	1	91	135225	234	121058	0.805849	0.768438	0.841653	0.597588	0.566567	0.627369	0.775412	0.763789	0.787873	0.589718	0.576377	0.600294
M13_RHEUMA	40-70	2	202	134707	386	97363	0.778257	0.746387	0.807101	0.591744	0.567925	0.615286	0.775412	0.763789	0.787873	0.589718	0.576377	0.600294
M13_RHEUMA	40-70	3	319	134070	482	67417	0.770055	0.749083	0.794617	0.588791	0.561228	0.614247	0.775412	0.763789	0.787873	0.589718	0.576377	0.600294
M13_RHEUMA	40-70	4	442	133362	529	36122	0.760476	0.736251	0.787152	0.59484	0.573042	0.62264	0.775412	0.763789	0.787873	0.589718	0.576377	0.600294
M13_RHEUMA	40-70	5	596	132522	551	13565	0.762423	0.746362	0.779179	0.575627	0.547836	0.605136	0.775412	0.763789	0.787873	0.589718	0.576377	0.600294
M13_RHEUMA	40-70	6	760	131633	NA	NA	0.751428	0.732274	0.770221	NA	NA	NA	NA	NA	NA	NA	NA	NA
M13_RHEUMA	40-70	7	920	130709	NA	NA	0.742422	0.728709	0.756023	NA	NA	NA	NA	NA	NA	NA	NA	NA
M13_RHEUMA	40-70	8	1096	129723	NA	NA	0.739161	0.726404	0.753509	NA	NA	NA	NA	NA	NA	NA	NA	NA
M13_RHEUMA	40-70	9	1277	128671	NA	NA	0.737774	0.723985	0.751709	NA	NA	NA	NA	NA	NA	NA	NA	NA
M13_RHEUMA	40-70	10	1472	127483	NA	NA	0.72963	0.7168	0.74231	NA	NA	NA	NA	NA	NA	NA	NA	NA
M13_RHEUMA	40-70	11	1664	126224	NA	NA	0.729566	0.718627	0.739523	NA	NA	NA	NA	NA	NA	NA	NA	NA
M13_RHEUMA	40-70	12	1821	124793	NA	NA	0.724123	0.711602	0.734912	NA	NA	NA	NA	NA	NA	NA	NA	NA
M13_RHEUMA	40-70	13	1963	100834	NA	NA	0.719992	0.710205	0.728793	NA	NA	NA	NA	NA	NA	NA	NA	NA
M13_RHEUMA	40-70	14	2071	57685	NA	NA	0.71824	0.708529	0.728324	NA	NA	NA	NA	NA	NA	NA	NA	NA
M13_RHEUMA	40-70	15	2095	11001	NA	NA	0.718501	0.706165	0.729286	NA	NA	NA	NA	NA	NA	NA	NA	NA
M13_SJOGREN	40-70	1	16	135871	64	124831	0.878352	0.803686	0.9478	0.625975	0.545759	0.695878	0.817816	0.789202	0.84483	0.635915	0.610418	0.664593
M13_SJOGREN	40-70	2	29	135448	101	100518	0.821939	0.728448	0.896928	0.630698	0.572327	0.683428	0.817816	0.789202	0.84483	0.635915	0.610418	0.664593
M13_SJOGREN	40-70	3	44	134900	117	69634	0.781434	0.71208	0.842753	0.643292	0.592307	0.689254	0.817816	0.789202	0.84483	0.635915	0.610418	0.664593
M13_SJOGREN	40-70	4	59	134289	133	37303	0.796891	0.745301	0.852563	0.650721	0.60838	0.696157	0.817816	0.789202	0.84483	0.635915	0.610418	0.664593
M13_SJOGREN	40-70	5	83	133565	146	14033	0.810465	0.762205	0.854512	0.628888	0.577442	0.675946	0.817816	0.789202	0.84483	0.635915	0.610418	0.664593
M13_SJOGREN	40-70	6	105	132795	NA	NA	0.817401	0.783353	0.854019	NA	NA	NA	NA	NA	NA	NA	NA	NA
M13_SJOGREN	40-70	7	127	131982	NA	NA	0.804472	0.771828	0.843387	NA	NA	NA	NA	NA	NA	NA	NA	NA
M13_SJOGREN	40-70	8	147	131136	NA	NA	0.800139	0.775381	0.831559	NA	NA	NA	NA	NA	NA	NA	NA	NA
M13_SJOGREN	40-70	9	176	130201	NA	NA	0.80089	0.7741	0.825342	NA	NA	NA	NA	NA	NA	NA	NA	NA
M13_SJOGREN	40-70	10	206	129142	NA	NA	0.797082	0.774032	0.829147	NA	NA	NA	NA	NA	NA	NA	NA	NA
M13_SJOGREN	40-70	11	237	127999	NA	NA	0.801922	0.770763	0.826092	NA	NA	NA	NA	NA	NA	NA	NA	NA
M13_SJOGREN	40-70	12	268	126640	NA	NA	0.800444	0.777847	0.82591	NA	NA	NA	NA	NA	NA	NA	NA	NA
M13_SJOGREN	40-70	13	300	102371	NA	NA	0.797636	0.774333	0.820413	NA	NA	NA	NA	NA	NA	NA	NA	NA
M13_SJOGREN	40-70	14	318	58601	NA	NA	0.79895	0.77432	0.8194	NA	NA	NA	NA	NA	NA	NA	NA	NA
M13_SJOGREN	40-70	15	320	11131	NA	NA	0.812659	0.79097	0.832005	NA	NA	NA	NA	NA	NA	NA	NA	NA
N14_CHRONKIDNEYDIS	40-70	1	273	134269	277	124038	0.851935	0.8315	0.87159	0.902899	0.883724	0.927297	0.859273	0.853865	0.865641	0.889642	0.881144	0.89774
N14_CHRONKIDNEYDIS	40-70	2	571	133579	442	99768	0.85076	0.834551	0.862827	0.89157	0.874848	0.905829	0.859273	0.853865	0.865641	0.889642	0.881144	0.89774
N14_CHRONKIDNEYDIS	40-70	3	864	132794	550	68974	0.8601	0.849182	0.872001	0.890587	0.871399	0.907788	0.859273	0.853865	0.865641	0.889642	0.881144	0.89774
N14_CHRONKIDNEYDIS	40-70	4	1258	131843	627	36785	0.863983	0.853889	0.873929	0.888335	0.872089	0.905149	0.859273	0.853865	0.865641	0.889642	0.881144	0.89774
N14_CHRONKIDNEYDIS	40-70	5	1683	130784	666	13814	0.869586	0.861649	0.876743	0.874819	0.856141	0.89611	0.859273	0.853865	0.865641	0.889642	0.881144	0.89774
N14_CHRONKIDNEYDIS	40-70	6	2175	129618	NA	NA	0.873791	0.866373	0.880107	NA	NA	NA	NA	NA	NA	NA	NA	NA
N14_CHRONKIDNEYDIS	40-70	7	2661	128456	NA	NA	0.870808	0.864081	0.876929	NA	NA	NA	NA	NA	NA	NA	NA	NA
N14_CHRONKIDNEYDIS	40-70	8	3103	127304	NA	NA	0.870652	0.865238	0.87625	NA	NA	NA	NA	NA	NA	NA	NA	NA
N14_CHRONKIDNEYDIS	40-70	9	3607	126030	NA	NA	0.868809	0.861396	0.873876	NA	NA	NA	NA	NA	NA	NA	NA	NA
N14_CHRONKIDNEYDIS	40-70	10	4181	124624	NA	NA	0.866974	0.860652	0.871579	NA	NA	NA	NA	NA	NA	NA	NA	NA
N14_CHRONKIDNEYDIS	40-70	11	4779	123132	NA	NA	0.867465	0.862771	0.873328	NA	NA	NA	NA	NA	NA	NA	NA	NA
N14_CHRONKIDNEYDIS	40-70	12	5463	121416	NA	NA	0.863531	0.858646	0.868853	NA	NA	NA	NA	NA	NA	NA	NA	NA
N14_CHRONKIDNEYDIS	40-70	13	6158	97733	NA	NA	0.864184	0.859303	0.868797	NA	NA	NA	NA	NA	NA	NA	NA	NA
N14_CHRONKIDNEYDIS	40-70	14	6632	56029	NA	NA	0.863895	0.859276	0.868564	NA	NA	NA	NA	NA	NA	NA	NA	NA
N14_CHRONKIDNEYDIS	40-70	15	6798	10780	NA	NA	0.870732	0.865998	0.875753	NA	NA	NA	NA	NA	NA	NA	NA	NA
N14_ENDOMETRIOSIS	40-70	1	45	70854	213	69438	0.745364	0.63739	0.820916	0.784782	0.759741	0.80628	0.71924	0.693485	0.739438	0.791822	0.781418	0.798905
N14_ENDOMETRIOSIS	40-70	2	105	70628	272	56033	0.726554	0.679313	0.763752	0.785214	0.762141	0.811619	0.71924	0.693485	0.739438	0.791822	0.781418	0.798905
N14_ENDOMETRIOSIS	40-70	3	143	70379	308	38754	0.702748	0.657716	0.74034	0.789517	0.767336	0.80527	0.71924	0.693485	0.739438	0.791822	0.781418	0.798905
N14_ENDOMETRIOSIS	40-70	4	189	70078	326	20701	0.706183	0.666903	0.750753	0.798214	0.779336	0.818827	0.71924	0.693485	0.739438	0.791822	0.781418	0.798905
N14_ENDOMETRIOSIS	40-70	5	230	69757	332	7821	0.71535	0.684304	0.742693	0.801382	0.785622	0.820984	0.71924	0.693485	0.739438	0.791822	0.781418	0.798905
N14_ENDOMETRIOSIS	40-70	6	266	69442	NA	NA	0.714864	0.683431	0.747064	NA	NA	NA	NA	NA	NA	NA	NA	NA
N14_ENDOMETRIOSIS	40-70	7	293	69112	NA	NA	0.709388	0.674288	0.739494	NA	NA	NA	NA	NA	NA	NA	NA	NA
N14_ENDOMETRIOSIS	40-70	8	326	68771	NA	NA	0.708868	0.677568	0.737896	NA	NA	NA	NA	NA	NA	NA	NA	NA
N14_ENDOMETRIOSIS	40-70	9	348	68384	NA	NA	0.705604	0.681561	0.728546	NA	NA	NA	NA	NA	NA	NA	NA	NA
N14_ENDOMETRIOSIS	40-70	10	370	67942	NA	NA	0.705449	0.672124	0.736686	NA	NA	NA	NA	NA	NA	NA	NA	NA
N14_ENDOMETRIOSIS	40-70	11	398	67465	NA	NA	0.705039	0.678319	0.730349	NA	NA	NA	NA	NA	NA	NA	NA	NA
N14_ENDOMETRIOSIS	40-70	12	418	66928	NA	NA	0.701701	0.678617	0.732054	NA	NA	NA	NA	NA	NA	NA	NA	NA
N14_ENDOMETRIOSIS	40-70	13	436	54207	NA	NA	0.694344	0.669314	0.718464	NA	NA	NA	NA	NA	NA	NA	NA	NA
N14_ENDOMETRIOSIS	40-70	14	457	31353	NA	NA	0.6876	0.663367	0.713008	NA	NA	NA	NA	NA	NA	NA	NA	NA
N14_ENDOMETRIOSIS	40-70	15	459	5965	NA	NA	0.66717	0.64082	0.690981	NA	NA	NA	NA	NA	NA	NA	NA	NA
N14_FEMGENPROL	40-70	1	320	69868	331	69913	0.619294	0.592764	0.649659	0.609236	0.58118	0.635192	0.632183	0.624509	0.641175	0.601714	0.591913	0.612317
N14_FEMGENPROL	40-70	2	608	69417	591	56155	0.637965	0.613715	0.662121	0.617289	0.595153	0.643028	0.632183	0.624509	0.641175	0.601714	0.591913	0.612317
N14_FEMGENPROL	40-70	3	899	68920	811	38614	0.637331	0.620337	0.654832	0.602197	0.580272	0.622397	0.632183	0.624509	0.641175	0.601714	0.591913	0.612317
N14_FEMGENPROL	40-70	4	1202	68370	937	20552	0.633486	0.622208	0.647501	0.592695	0.572407	0.617314	0.632183	0.624509	0.641175	0.601714	0.591913	0.612317
N14_FEMGENPROL	40-70	5	1465	67846	993	7732	0.63284	0.621514	0.647819	0.587153	0.564998	0.611498	0.632183	0.624509	0.641175	0.601714	0.591913	0.612317
N14_FEMGENPROL	40-70	6	1721	67327	NA	NA	0.638656	0.626075	0.650421	NA	NA	NA	NA	NA	NA	NA	NA	NA
N14_FEMGENPROL	40-70	7	1962	66802	NA	NA	0.637284	0.624478	0.64771	NA	NA	NA	NA	NA	NA	NA	NA	NA
N14_FEMGENPROL	40-70	8	2204	66270	NA	NA	0.635015	0.624952	0.648648	NA	NA	NA	NA	NA	NA	NA	NA	NA
N14_FEMGENPROL	40-70	9	2399	65735	NA	NA	0.635388	0.625516	0.644296	NA	NA	NA	NA	NA	NA	NA	NA	NA
N14_FEMGENPROL	40-70	10	2570	65166	NA	NA	0.635923	0.62556	0.647098	NA	NA	NA	NA	NA	NA	NA	NA	NA
N14_FEMGENPROL	40-70	11	2725	64599	NA	NA	0.637198	0.625991	0.646977	NA	NA	NA	NA	NA	NA	NA	NA	NA
N14_FEMGENPROL	40-70	12	2851	63995	NA	NA	0.635277	0.62522	0.644813	NA	NA	NA	NA	NA	NA	NA	NA	NA
N14_FEMGENPROL	40-70	13	2970	51756	NA	NA	0.634471	0.624862	0.643141	NA	NA	NA	NA	NA	NA	NA	NA	NA
N14_FEMGENPROL	40-70	14	3043	29790	NA	NA	0.637116	0.626919	0.64823	NA	NA	NA	NA	NA	NA	NA	NA	NA
N14_FEMGENPROL	40-70	15	3057	5700	NA	NA	0.667431	0.657592	0.678337	NA	NA	NA	NA	NA	NA	NA	NA	NA
N14_GLOMER_NEPHRITIS	40-70	1	62	135638	32	124807	0.845883	0.793128	0.898288	0.739829	0.650931	0.809363	0.852141	0.839376	0.865778	0.724872	0.694527	0.749048
N14_GLOMER_NEPHRITIS	40-70	2	166	135140	56	100529	0.87581	0.847893	0.901571	0.731906	0.653876	0.811454	0.852141	0.839376	0.865778	0.724872	0.694527	0.749048
N14_GLOMER_NEPHRITIS	40-70	3	271	134518	67	69596	0.860717	0.832737	0.884439	0.728469	0.661215	0.786436	0.852141	0.839376	0.865778	0.724872	0.694527	0.749048
N14_GLOMER_NEPHRITIS	40-70	4	343	133868	78	37266	0.849071	0.825177	0.866874	0.731038	0.673568	0.787019	0.852141	0.839376	0.865778	0.724872	0.694527	0.749048
N14_GLOMER_NEPHRITIS	40-70	5	385	133143	86	14041	0.829223	0.807748	0.85143	0.693119	0.621952	0.765268	0.852141	0.839376	0.865778	0.724872	0.694527	0.749048
N14_GLOMER_NEPHRITIS	40-70	6	401	132392	NA	NA	0.826834	0.802803	0.847541	NA	NA	NA	NA	NA	NA	NA	NA	NA
N14_GLOMER_NEPHRITIS	40-70	7	431	131588	NA	NA	0.811442	0.78709	0.837587	NA	NA	NA	NA	NA	NA	NA	NA	NA
N14_GLOMER_NEPHRITIS	40-70	8	458	130750	NA	NA	0.80676	0.787044	0.82825	NA	NA	NA	NA	NA	NA	NA	NA	NA
N14_GLOMER_NEPHRITIS	40-70	9	483	129830	NA	NA	0.801103	0.779983	0.821544	NA	NA	NA	NA	NA	NA	NA	NA	NA
N14_GLOMER_NEPHRITIS	40-70	10	513	128788	NA	NA	0.796534	0.775083	0.814339	NA	NA	NA	NA	NA	NA	NA	NA	NA
N14_GLOMER_NEPHRITIS	40-70	11	546	127662	NA	NA	0.791432	0.766478	0.810741	NA	NA	NA	NA	NA	NA	NA	NA	NA
N14_GLOMER_NEPHRITIS	40-70	12	572	126332	NA	NA	0.786256	0.76851	0.810488	NA	NA	NA	NA	NA	NA	NA	NA	NA
N14_GLOMER_NEPHRITIS	40-70	13	589	102141	NA	NA	0.783528	0.76277	0.804684	NA	NA	NA	NA	NA	NA	NA	NA	NA
N14_GLOMER_NEPHRITIS	40-70	14	620	58449	NA	NA	0.763347	0.745006	0.784491	NA	NA	NA	NA	NA	NA	NA	NA	NA
N14_GLOMER_NEPHRITIS	40-70	15	636	11082	NA	NA	0.766471	0.74678	0.788249	NA	NA	NA	NA	NA	NA	NA	NA	NA
N14_HYDRONEPHR	40-70	1	48	136395	172	125070	0.749455	0.676056	0.813056	0.722038	0.687631	0.756832	0.714307	0.695127	0.73645	0.729909	0.715038	0.744927
N14_HYDRONEPHR	40-70	2	110	135931	245	100735	0.728341	0.679109	0.780091	0.740251	0.708838	0.771424	0.714307	0.695127	0.73645	0.729909	0.715038	0.744927
N14_HYDRONEPHR	40-70	3	167	135350	306	69751	0.71578	0.674987	0.750088	0.726789	0.698158	0.762747	0.714307	0.695127	0.73645	0.729909	0.715038	0.744927
N14_HYDRONEPHR	40-70	4	248	134697	341	37355	0.686528	0.651927	0.721189	0.740331	0.706783	0.77178	0.714307	0.695127	0.73645	0.729909	0.715038	0.744927
N14_HYDRONEPHR	40-70	5	332	133933	355	14087	0.691429	0.665322	0.714953	0.720135	0.681914	0.759378	0.714307	0.695127	0.73645	0.729909	0.715038	0.744927
N14_HYDRONEPHR	40-70	6	435	133111	NA	NA	0.685453	0.65711	0.710016	NA	NA	NA	NA	NA	NA	NA	NA	NA
N14_HYDRONEPHR	40-70	7	560	132230	NA	NA	0.703316	0.680044	0.72536	NA	NA	NA	NA	NA	NA	NA	NA	NA
N14_HYDRONEPHR	40-70	8	667	131322	NA	NA	0.704312	0.686457	0.725086	NA	NA	NA	NA	NA	NA	NA	NA	NA
N14_HYDRONEPHR	40-70	9	800	130334	NA	NA	0.702041	0.68778	0.720319	NA	NA	NA	NA	NA	NA	NA	NA	NA
N14_HYDRONEPHR	40-70	10	938	129211	NA	NA	0.704892	0.687733	0.721983	NA	NA	NA	NA	NA	NA	NA	NA	NA
N14_HYDRONEPHR	40-70	11	1088	128004	NA	NA	0.702406	0.689166	0.716874	NA	NA	NA	NA	NA	NA	NA	NA	NA
N14_HYDRONEPHR	40-70	12	1262	126559	NA	NA	0.699229	0.686102	0.710312	NA	NA	NA	NA	NA	NA	NA	NA	NA
N14_HYDRONEPHR	40-70	13	1424	102288	NA	NA	0.699227	0.683915	0.715321	NA	NA	NA	NA	NA	NA	NA	NA	NA
N14_HYDRONEPHR	40-70	14	1536	58571	NA	NA	0.700042	0.689471	0.710774	NA	NA	NA	NA	NA	NA	NA	NA	NA
N14_HYDRONEPHR	40-70	15	1561	11140	NA	NA	0.708733	0.696295	0.719535	NA	NA	NA	NA	NA	NA	NA	NA	NA
N14_NEPHROTICSYND	40-70	1	1	135883	20	125621	0.999437	0.999329	0.999554	0.793587	0.709608	0.895592	0.702817	0.610824	0.78118	0.764808	0.711943	0.804696
N14_NEPHROTICSYND	40-70	2	5	135470	28	101191	0.625794	0.281931	0.934649	0.731191	0.588825	0.850904	0.702817	0.610824	0.78118	0.764808	0.711943	0.804696
N14_NEPHROTICSYND	40-70	3	9	134935	36	70090	0.584426	0.346304	0.791775	0.766868	0.639447	0.869095	0.702817	0.610824	0.78118	0.764808	0.711943	0.804696
N14_NEPHROTICSYND	40-70	4	14	134337	38	37552	0.660669	0.469953	0.812867	0.764451	0.650477	0.850468	0.702817	0.610824	0.78118	0.764808	0.711943	0.804696
N14_NEPHROTICSYND	40-70	5	22	133632	42	14160	0.669708	0.540685	0.773394	0.767944	0.656112	0.875816	0.702817	0.610824	0.78118	0.764808	0.711943	0.804696
N14_NEPHROTICSYND	40-70	6	27	132875	NA	NA	0.629931	0.521037	0.759376	NA	NA	NA	NA	NA	NA	NA	NA	NA
N14_NEPHROTICSYND	40-70	7	39	132071	NA	NA	0.560753	0.486905	0.651774	NA	NA	NA	NA	NA	NA	NA	NA	NA
N14_NEPHROTICSYND	40-70	8	48	131237	NA	NA	0.549725	0.462392	0.64936	NA	NA	NA	NA	NA	NA	NA	NA	NA
N14_NEPHROTICSYND	40-70	9	53	130321	NA	NA	0.542751	0.455612	0.616312	NA	NA	NA	NA	NA	NA	NA	NA	NA
N14_NEPHROTICSYND	40-70	10	58	129289	NA	NA	0.541638	0.467346	0.619725	NA	NA	NA	NA	NA	NA	NA	NA	NA
N14_NEPHROTICSYND	40-70	11	69	128169	NA	NA	0.542463	0.478453	0.612252	NA	NA	NA	NA	NA	NA	NA	NA	NA
N14_NEPHROTICSYND	40-70	12	75	126840	NA	NA	0.538326	0.472263	0.608338	NA	NA	NA	NA	NA	NA	NA	NA	NA
N14_NEPHROTICSYND	40-70	13	79	102572	NA	NA	0.542467	0.468839	0.602757	NA	NA	NA	NA	NA	NA	NA	NA	NA
N14_NEPHROTICSYND	40-70	14	85	58724	NA	NA	0.556385	0.493808	0.60117	NA	NA	NA	NA	NA	NA	NA	NA	NA
N14_NEPHROTICSYND	40-70	15	88	11144	NA	NA	0.590262	0.523258	0.660684	NA	NA	NA	NA	NA	NA	NA	NA	NA
N14_PROSTHYPERPLA	40-70	1	358	58768	685	45188	0.741881	0.71795	0.76678	0.72291	0.702938	0.736635	0.724476	0.717669	0.730468	0.709563	0.704422	0.714862
N14_PROSTHYPERPLA	40-70	2	763	58143	1116	35892	0.726317	0.710872	0.743182	0.719257	0.703947	0.732046	0.724476	0.717669	0.730468	0.709563	0.704422	0.714862
N14_PROSTHYPERPLA	40-70	3	1129	57491	1496	24696	0.719675	0.707984	0.731039	0.705019	0.691602	0.715861	0.724476	0.717669	0.730468	0.709563	0.704422	0.714862
N14_PROSTHYPERPLA	40-70	4	1540	56783	1762	13103	0.718183	0.704507	0.727844	0.704666	0.693039	0.717379	0.724476	0.717669	0.730468	0.709563	0.704422	0.714862
N14_PROSTHYPERPLA	40-70	5	1924	56039	1908	4817	0.716322	0.705891	0.729337	0.695962	0.681726	0.708374	0.724476	0.717669	0.730468	0.709563	0.704422	0.714862
N14_PROSTHYPERPLA	40-70	6	2347	55208	NA	NA	0.709721	0.699968	0.720841	NA	NA	NA	NA	NA	NA	NA	NA	NA
N14_PROSTHYPERPLA	40-70	7	2774	54372	NA	NA	0.710007	0.701901	0.718341	NA	NA	NA	NA	NA	NA	NA	NA	NA
N14_PROSTHYPERPLA	40-70	8	3208	53527	NA	NA	0.711078	0.700833	0.718452	NA	NA	NA	NA	NA	NA	NA	NA	NA
N14_PROSTHYPERPLA	40-70	9	3701	52622	NA	NA	0.711207	0.70372	0.718522	NA	NA	NA	NA	NA	NA	NA	NA	NA
N14_PROSTHYPERPLA	40-70	10	4241	51596	NA	NA	0.711761	0.703311	0.719581	NA	NA	NA	NA	NA	NA	NA	NA	NA
N14_PROSTHYPERPLA	40-70	11	4783	50550	NA	NA	0.713021	0.70645	0.720422	NA	NA	NA	NA	NA	NA	NA	NA	NA
N14_PROSTHYPERPLA	40-70	12	5352	49403	NA	NA	0.713931	0.707984	0.719622	NA	NA	NA	NA	NA	NA	NA	NA	NA
N14_PROSTHYPERPLA	40-70	13	5810	39484	NA	NA	0.717598	0.710325	0.723267	NA	NA	NA	NA	NA	NA	NA	NA	NA
N14_PROSTHYPERPLA	40-70	14	6175	22279	NA	NA	0.723849	0.717233	0.730495	NA	NA	NA	NA	NA	NA	NA	NA	NA
N14_PROSTHYPERPLA	40-70	15	6283	4215	NA	NA	0.742268	0.734216	0.752442	NA	NA	NA	NA	NA	NA	NA	NA	NA
N14_UROLITHIASIS	40-70	1	133	133763	199	122469	0.604943	0.557646	0.639154	0.622656	0.590534	0.673747	0.644345	0.628996	0.656606	0.624791	0.613211	0.642285
N14_UROLITHIASIS	40-70	2	272	133216	355	98533	0.661351	0.635661	0.692327	0.639967	0.607824	0.667972	0.644345	0.628996	0.656606	0.624791	0.613211	0.642285
N14_UROLITHIASIS	40-70	3	417	132548	478	68209	0.653678	0.629705	0.681369	0.639498	0.616446	0.662451	0.644345	0.628996	0.656606	0.624791	0.613211	0.642285
N14_UROLITHIASIS	40-70	4	568	131815	530	36534	0.651018	0.623143	0.675638	0.617472	0.594797	0.647733	0.644345	0.628996	0.656606	0.624791	0.613211	0.642285
N14_UROLITHIASIS	40-70	5	717	130988	554	13727	0.650733	0.631108	0.667654	0.604362	0.577383	0.632918	0.644345	0.628996	0.656606	0.624791	0.613211	0.642285
N14_UROLITHIASIS	40-70	6	890	130088	NA	NA	0.652769	0.636261	0.668369	NA	NA	NA	NA	NA	NA	NA	NA	NA
N14_UROLITHIASIS	40-70	7	1028	129182	NA	NA	0.658695	0.643748	0.672476	NA	NA	NA	NA	NA	NA	NA	NA	NA
N14_UROLITHIASIS	40-70	8	1181	128224	NA	NA	0.656795	0.642829	0.673263	NA	NA	NA	NA	NA	NA	NA	NA	NA
N14_UROLITHIASIS	40-70	9	1315	127215	NA	NA	0.655581	0.644395	0.67143	NA	NA	NA	NA	NA	NA	NA	NA	NA
N14_UROLITHIASIS	40-70	10	1468	126069	NA	NA	0.660405	0.647114	0.672572	NA	NA	NA	NA	NA	NA	NA	NA	NA
N14_UROLITHIASIS	40-70	11	1634	124839	NA	NA	0.664092	0.651585	0.678467	NA	NA	NA	NA	NA	NA	NA	NA	NA
N14_UROLITHIASIS	40-70	12	1800	123409	NA	NA	0.661793	0.646767	0.673531	NA	NA	NA	NA	NA	NA	NA	NA	NA
N14_UROLITHIASIS	40-70	13	1938	99715	NA	NA	0.663873	0.652062	0.677383	NA	NA	NA	NA	NA	NA	NA	NA	NA
N14_UROLITHIASIS	40-70	14	2015	57084	NA	NA	0.67048	0.661166	0.680714	NA	NA	NA	NA	NA	NA	NA	NA	NA
N14_UROLITHIASIS	40-70	15	2045	10825	NA	NA	0.678329	0.666086	0.689779	NA	NA	NA	NA	NA	NA	NA	NA	NA
NAFLD	40-70	1	20	135772	180	124793	0.856092	0.777115	0.921015	0.793672	0.759557	0.826614	0.84613	0.827144	0.861924	0.778119	0.765976	0.7897
NAFLD	40-70	2	68	135315	301	100463	0.832398	0.776344	0.865318	0.777256	0.751881	0.803484	0.84613	0.827144	0.861924	0.778119	0.765976	0.7897
NAFLD	40-70	3	124	134729	380	69587	0.853429	0.82071	0.88417	0.786005	0.767461	0.807665	0.84613	0.827144	0.861924	0.778119	0.765976	0.7897
NAFLD	40-70	4	204	134063	433	37226	0.841912	0.82044	0.863661	0.779017	0.752114	0.801605	0.84613	0.827144	0.861924	0.778119	0.765976	0.7897
NAFLD	40-70	5	288	133290	465	14023	0.846817	0.824711	0.86603	0.754645	0.731633	0.78229	0.84613	0.827144	0.861924	0.778119	0.765976	0.7897
NAFLD	40-70	6	371	132464	NA	NA	0.833878	0.814567	0.854109	NA	NA	NA	NA	NA	NA	NA	NA	NA
NAFLD	40-70	7	472	131578	NA	NA	0.829548	0.813966	0.842852	NA	NA	NA	NA	NA	NA	NA	NA	NA
NAFLD	40-70	8	582	130661	NA	NA	0.822905	0.808247	0.836253	NA	NA	NA	NA	NA	NA	NA	NA	NA
NAFLD	40-70	9	755	129604	NA	NA	0.819946	0.806532	0.832083	NA	NA	NA	NA	NA	NA	NA	NA	NA
NAFLD	40-70	10	946	128407	NA	NA	0.811643	0.799212	0.823966	NA	NA	NA	NA	NA	NA	NA	NA	NA
NAFLD	40-70	11	1172	127092	NA	NA	0.807377	0.796511	0.821058	NA	NA	NA	NA	NA	NA	NA	NA	NA
NAFLD	40-70	12	1393	125589	NA	NA	0.801433	0.788107	0.81145	NA	NA	NA	NA	NA	NA	NA	NA	NA
NAFLD	40-70	13	1640	101407	NA	NA	0.7936	0.784263	0.803752	NA	NA	NA	NA	NA	NA	NA	NA	NA
NAFLD	40-70	14	1815	58008	NA	NA	0.789427	0.779834	0.799772	NA	NA	NA	NA	NA	NA	NA	NA	NA
NAFLD	40-70	15	1870	11035	NA	NA	0.793984	0.782192	0.805156	NA	NA	NA	NA	NA	NA	NA	NA	NA
R18_HEADACHE1	40-70	1	172	134965	530	115908	0.671332	0.625069	0.714227	0.664305	0.641686	0.685959	0.679838	0.666357	0.690405	0.65942	0.651792	0.668868
R18_HEADACHE1	40-70	2	396	134337	971	93228	0.671302	0.645371	0.694416	0.665795	0.64986	0.682569	0.679838	0.666357	0.690405	0.65942	0.651792	0.668868
R18_HEADACHE1	40-70	3	593	133621	1248	64552	0.691508	0.66951	0.713576	0.669567	0.654754	0.685206	0.679838	0.666357	0.690405	0.65942	0.651792	0.668868
R18_HEADACHE1	40-70	4	800	132835	1419	34364	0.681697	0.665076	0.699852	0.656225	0.641927	0.669423	0.679838	0.666357	0.690405	0.65942	0.651792	0.668868
R18_HEADACHE1	40-70	5	1040	131916	1519	12861	0.683353	0.667448	0.699712	0.641206	0.62496	0.657401	0.679838	0.666357	0.690405	0.65942	0.651792	0.668868
R18_HEADACHE1	40-70	6	1266	130972	NA	NA	0.679638	0.663015	0.695477	NA	NA	NA	NA	NA	NA	NA	NA	NA
R18_HEADACHE1	40-70	7	1481	129996	NA	NA	0.676751	0.658046	0.69137	NA	NA	NA	NA	NA	NA	NA	NA	NA
R18_HEADACHE1	40-70	8	1688	129004	NA	NA	0.675477	0.663934	0.686211	NA	NA	NA	NA	NA	NA	NA	NA	NA
R18_HEADACHE1	40-70	9	1949	127879	NA	NA	0.670553	0.658084	0.681608	NA	NA	NA	NA	NA	NA	NA	NA	NA
R18_HEADACHE1	40-70	10	2170	126678	NA	NA	0.671181	0.659155	0.680657	NA	NA	NA	NA	NA	NA	NA	NA	NA
R18_HEADACHE1	40-70	11	2420	125368	NA	NA	0.66856	0.65831	0.680794	NA	NA	NA	NA	NA	NA	NA	NA	NA
R18_HEADACHE1	40-70	12	2692	123848	NA	NA	0.666961	0.657579	0.676633	NA	NA	NA	NA	NA	NA	NA	NA	NA
R18_HEADACHE1	40-70	13	2929	100000	NA	NA	0.66824	0.658368	0.680771	NA	NA	NA	NA	NA	NA	NA	NA	NA
R18_HEADACHE1	40-70	14	3086	57241	NA	NA	0.672541	0.660624	0.682867	NA	NA	NA	NA	NA	NA	NA	NA	NA
R18_HEADACHE1	40-70	15	3128	10888	NA	NA	0.689813	0.67845	0.699655	NA	NA	NA	NA	NA	NA	NA	NA	NA
RHEUMA_NOS	40-70	1	93	135321	47	124702	0.798352	0.743148	0.829243	0.740032	0.669508	0.800498	0.785257	0.772848	0.795165	0.72746	0.706893	0.751725
RHEUMA_NOS	40-70	2	198	134809	75	100432	0.804048	0.771454	0.827036	0.723961	0.668755	0.780916	0.785257	0.772848	0.795165	0.72746	0.706893	0.751725
RHEUMA_NOS	40-70	3	304	134183	95	69560	0.782871	0.758256	0.80868	0.709075	0.651384	0.757687	0.785257	0.772848	0.795165	0.72746	0.706893	0.751725
RHEUMA_NOS	40-70	4	421	133481	117	37285	0.770601	0.742765	0.796679	0.720711	0.678282	0.7668	0.785257	0.772848	0.795165	0.72746	0.706893	0.751725
RHEUMA_NOS	40-70	5	569	132647	134	14030	0.770413	0.746595	0.78585	0.743521	0.699817	0.799811	0.785257	0.772848	0.795165	0.72746	0.706893	0.751725
RHEUMA_NOS	40-70	6	725	131766	NA	NA	0.759578	0.742462	0.777876	NA	NA	NA	NA	NA	NA	NA	NA	NA
RHEUMA_NOS	40-70	7	881	130845	NA	NA	0.752095	0.740564	0.769554	NA	NA	NA	NA	NA	NA	NA	NA	NA
RHEUMA_NOS	40-70	8	1046	129869	NA	NA	0.747159	0.732557	0.766811	NA	NA	NA	NA	NA	NA	NA	NA	NA
RHEUMA_NOS	40-70	9	1221	128821	NA	NA	0.745526	0.732188	0.758013	NA	NA	NA	NA	NA	NA	NA	NA	NA
RHEUMA_NOS	40-70	10	1400	127645	NA	NA	0.737316	0.725473	0.75003	NA	NA	NA	NA	NA	NA	NA	NA	NA
RHEUMA_NOS	40-70	11	1583	126392	NA	NA	0.735336	0.725478	0.746422	NA	NA	NA	NA	NA	NA	NA	NA	NA
RHEUMA_NOS	40-70	12	1727	124972	NA	NA	0.733874	0.720986	0.744211	NA	NA	NA	NA	NA	NA	NA	NA	NA
RHEUMA_NOS	40-70	13	1854	100988	NA	NA	0.732906	0.722574	0.744407	NA	NA	NA	NA	NA	NA	NA	NA	NA
RHEUMA_NOS	40-70	14	1946	57786	NA	NA	0.734189	0.722284	0.746361	NA	NA	NA	NA	NA	NA	NA	NA	NA
RHEUMA_NOS	40-70	15	1967	11018	NA	NA	0.739612	0.72677	0.752534	NA	NA	NA	NA	NA	NA	NA	NA	NA
SMOKING	40-70	1	492	132909	213	124499	0.896074	0.878399	0.912151	0.883584	0.862582	0.905603	0.895219	0.891225	0.900282	0.84914	0.840824	0.859836
SMOKING	40-70	2	1123	131944	314	100288	0.891353	0.88034	0.901277	0.864754	0.844994	0.884499	0.895219	0.891225	0.900282	0.84914	0.840824	0.859836
SMOKING	40-70	3	1783	130829	383	69437	0.895717	0.885713	0.903644	0.851246	0.834945	0.867765	0.895219	0.891225	0.900282	0.84914	0.840824	0.859836
SMOKING	40-70	4	2413	129691	442	37151	0.896122	0.88821	0.902734	0.826979	0.802558	0.848259	0.895219	0.891225	0.900282	0.84914	0.840824	0.859836
SMOKING	40-70	5	2985	128520	478	13950	0.896828	0.890897	0.904252	0.819138	0.796902	0.845722	0.895219	0.891225	0.900282	0.84914	0.840824	0.859836
SMOKING	40-70	6	3529	127327	NA	NA	0.897196	0.891056	0.904718	NA	NA	NA	NA	NA	NA	NA	NA	NA
SMOKING	40-70	7	4068	126143	NA	NA	0.898335	0.893283	0.904795	NA	NA	NA	NA	NA	NA	NA	NA	NA
SMOKING	40-70	8	4557	124969	NA	NA	0.897212	0.892804	0.90142	NA	NA	NA	NA	NA	NA	NA	NA	NA
SMOKING	40-70	9	4995	123799	NA	NA	0.897586	0.892363	0.90208	NA	NA	NA	NA	NA	NA	NA	NA	NA
SMOKING	40-70	10	5440	122527	NA	NA	0.898399	0.893926	0.902263	NA	NA	NA	NA	NA	NA	NA	NA	NA
SMOKING	40-70	11	5812	121223	NA	NA	0.897156	0.892864	0.901311	NA	NA	NA	NA	NA	NA	NA	NA	NA
SMOKING	40-70	12	6102	119819	NA	NA	0.896273	0.892686	0.900334	NA	NA	NA	NA	NA	NA	NA	NA	NA
SMOKING	40-70	13	6382	96716	NA	NA	0.895203	0.890656	0.899097	NA	NA	NA	NA	NA	NA	NA	NA	NA
SMOKING	40-70	14	6549	55489	NA	NA	0.892496	0.888439	0.896538	NA	NA	NA	NA	NA	NA	NA	NA	NA
SMOKING	40-70	15	6608	10602	NA	NA	0.884319	0.879518	0.889777	NA	NA	NA	NA	NA	NA	NA	NA	NA
SMOKING_DEPEND	40-70	1	85	135765	149	124982	0.950755	0.938443	0.963594	0.874309	0.847349	0.8956	0.925544	0.920863	0.929557	0.849653	0.837403	0.860198
SMOKING_DEPEND	40-70	2	390	135069	219	100683	0.922893	0.909639	0.936473	0.858676	0.835868	0.878358	0.925544	0.920863	0.929557	0.849653	0.837403	0.860198
SMOKING_DEPEND	40-70	3	997	133965	271	69708	0.922247	0.913942	0.931525	0.852873	0.824185	0.874422	0.925544	0.920863	0.929557	0.849653	0.837403	0.860198
SMOKING_DEPEND	40-70	4	1801	132612	313	37327	0.917208	0.908437	0.923991	0.838061	0.808974	0.862578	0.925544	0.920863	0.929557	0.849653	0.837403	0.860198
SMOKING_DEPEND	40-70	5	2556	131230	338	14038	0.914618	0.90982	0.920418	0.824347	0.790201	0.856112	0.925544	0.920863	0.929557	0.849653	0.837403	0.860198
SMOKING_DEPEND	40-70	6	3261	129851	NA	NA	0.913423	0.907497	0.918664	NA	NA	NA	NA	NA	NA	NA	NA	NA
SMOKING_DEPEND	40-70	7	3934	128501	NA	NA	0.9128	0.907178	0.91824	NA	NA	NA	NA	NA	NA	NA	NA	NA
SMOKING_DEPEND	40-70	8	4508	127207	NA	NA	0.912057	0.906671	0.917044	NA	NA	NA	NA	NA	NA	NA	NA	NA
SMOKING_DEPEND	40-70	9	5024	125922	NA	NA	0.910634	0.905331	0.915247	NA	NA	NA	NA	NA	NA	NA	NA	NA
SMOKING_DEPEND	40-70	10	5536	124542	NA	NA	0.909975	0.905855	0.913531	NA	NA	NA	NA	NA	NA	NA	NA	NA
SMOKING_DEPEND	40-70	11	5974	123139	NA	NA	0.908775	0.904667	0.912055	NA	NA	NA	NA	NA	NA	NA	NA	NA
SMOKING_DEPEND	40-70	12	6305	121639	NA	NA	0.906697	0.903071	0.910452	NA	NA	NA	NA	NA	NA	NA	NA	NA
SMOKING_DEPEND	40-70	13	6629	98211	NA	NA	0.906591	0.902489	0.910506	NA	NA	NA	NA	NA	NA	NA	NA	NA
SMOKING_DEPEND	40-70	14	6823	56334	NA	NA	0.903029	0.898616	0.907151	NA	NA	NA	NA	NA	NA	NA	NA	NA
SMOKING_DEPEND	40-70	15	6886	10737	NA	NA	0.895669	0.89047	0.900012	NA	NA	NA	NA	NA	NA	NA	NA	NA
ST19_FRACT_WRIST_HAND_LEVEL	40-70	1	54	135402	238	122015	0.641858	0.560604	0.718673	0.609644	0.572321	0.644082	0.623937	0.601072	0.648235	0.598647	0.587658	0.610347
ST19_FRACT_WRIST_HAND_LEVEL	40-70	2	102	134944	444	98184	0.629227	0.578293	0.67746	0.594998	0.568381	0.623635	0.623937	0.601072	0.648235	0.598647	0.587658	0.610347
ST19_FRACT_WRIST_HAND_LEVEL	40-70	3	160	134358	636	67922	0.620851	0.576429	0.662779	0.59663	0.572001	0.619087	0.623937	0.601072	0.648235	0.598647	0.587658	0.610347
ST19_FRACT_WRIST_HAND_LEVEL	40-70	4	226	133700	732	36360	0.619313	0.577265	0.659843	0.596279	0.572327	0.623531	0.623937	0.601072	0.648235	0.598647	0.587658	0.610347
ST19_FRACT_WRIST_HAND_LEVEL	40-70	5	272	132957	791	13688	0.608434	0.579705	0.635316	0.595687	0.571077	0.624297	0.623937	0.601072	0.648235	0.598647	0.587658	0.610347
ST19_FRACT_WRIST_HAND_LEVEL	40-70	6	331	132149	NA	NA	0.60492	0.577589	0.631211	NA	NA	NA	NA	NA	NA	NA	NA	NA
ST19_FRACT_WRIST_HAND_LEVEL	40-70	7	401	131301	NA	NA	0.599366	0.570916	0.624888	NA	NA	NA	NA	NA	NA	NA	NA	NA
ST19_FRACT_WRIST_HAND_LEVEL	40-70	8	446	130434	NA	NA	0.59591	0.56947	0.623685	NA	NA	NA	NA	NA	NA	NA	NA	NA
ST19_FRACT_WRIST_HAND_LEVEL	40-70	9	496	129479	NA	NA	0.586825	0.568923	0.610861	NA	NA	NA	NA	NA	NA	NA	NA	NA
ST19_FRACT_WRIST_HAND_LEVEL	40-70	10	548	128406	NA	NA	0.585296	0.556009	0.607562	NA	NA	NA	NA	NA	NA	NA	NA	NA
ST19_FRACT_WRIST_HAND_LEVEL	40-70	11	624	127228	NA	NA	0.579057	0.558126	0.600195	NA	NA	NA	NA	NA	NA	NA	NA	NA
ST19_FRACT_WRIST_HAND_LEVEL	40-70	12	690	125853	NA	NA	0.57	0.543165	0.592086	NA	NA	NA	NA	NA	NA	NA	NA	NA
ST19_FRACT_WRIST_HAND_LEVEL	40-70	13	752	101716	NA	NA	0.574758	0.551427	0.599244	NA	NA	NA	NA	NA	NA	NA	NA	NA
ST19_FRACT_WRIST_HAND_LEVEL	40-70	14	789	58211	NA	NA	0.575539	0.555298	0.592477	NA	NA	NA	NA	NA	NA	NA	NA	NA
ST19_FRACT_WRIST_HAND_LEVEL	40-70	15	800	11063	NA	NA	0.577102	0.555632	0.602045	NA	NA	NA	NA	NA	NA	NA	NA	NA
T2D	40-70	1	507	131974	1496	107190	0.879385	0.866027	0.892801	0.805822	0.798793	0.814824	0.879523	0.875627	0.883531	0.78801	0.784015	0.79183
T2D	40-70	2	1044	131070	2290	85859	0.877156	0.865708	0.887602	0.802889	0.794266	0.809809	0.879523	0.875627	0.883531	0.78801	0.784015	0.79183
T2D	40-70	3	1602	130055	2840	59283	0.881289	0.873884	0.8887	0.793635	0.785714	0.80182	0.879523	0.875627	0.883531	0.78801	0.784015	0.79183
T2D	40-70	4	2192	128949	3159	30801	0.880995	0.873996	0.887522	0.777442	0.769278	0.786028	0.879523	0.875627	0.883531	0.78801	0.784015	0.79183
T2D	40-70	5	2795	127750	3265	11053	0.878787	0.873516	0.884435	0.760263	0.750693	0.770661	0.879523	0.875627	0.883531	0.78801	0.784015	0.79183
T2D	40-70	6	3483	126402	NA	NA	0.876299	0.870965	0.881691	NA	NA	NA	NA	NA	NA	NA	NA	NA
T2D	40-70	7	4194	125036	NA	NA	0.874273	0.868516	0.880056	NA	NA	NA	NA	NA	NA	NA	NA	NA
T2D	40-70	8	4902	123639	NA	NA	0.871725	0.867103	0.8772	NA	NA	NA	NA	NA	NA	NA	NA	NA
T2D	40-70	9	5652	122143	NA	NA	0.869591	0.86514	0.87394	NA	NA	NA	NA	NA	NA	NA	NA	NA
T2D	40-70	10	6297	120666	NA	NA	0.867208	0.861863	0.872252	NA	NA	NA	NA	NA	NA	NA	NA	NA
T2D	40-70	11	6954	119125	NA	NA	0.863692	0.859481	0.867933	NA	NA	NA	NA	NA	NA	NA	NA	NA
T2D	40-70	12	7555	117498	NA	NA	0.861741	0.858231	0.865727	NA	NA	NA	NA	NA	NA	NA	NA	NA
T2D	40-70	13	8128	94795	NA	NA	0.858269	0.854159	0.862213	NA	NA	NA	NA	NA	NA	NA	NA	NA
T2D	40-70	14	8477	54197	NA	NA	0.861718	0.857708	0.866366	NA	NA	NA	NA	NA	NA	NA	NA	NA
T2D	40-70	15	8590	10307	NA	NA	0.869895	0.86422	0.875738	NA	NA	NA	NA	NA	NA	NA	NA	NA
THYROTOXICOSIS	40-70	1	39	148117	241	122760	0.720617	0.65162	0.796319	0.583501	0.551773	0.613548	0.714402	0.693411	0.737064	0.564086	0.549428	0.576328
THYROTOXICOSIS	40-70	2	91	147615	375	98723	0.719186	0.66808	0.768447	0.576557	0.550047	0.598891	0.714402	0.693411	0.737064	0.564086	0.549428	0.576328
THYROTOXICOSIS	40-70	3	132	147000	460	68356	0.710912	0.675476	0.757903	0.566228	0.545307	0.586555	0.714402	0.693411	0.737064	0.564086	0.549428	0.576328
THYROTOXICOSIS	40-70	4	198	146293	517	36509	0.705572	0.670257	0.750422	0.561355	0.532474	0.588755	0.714402	0.693411	0.737064	0.564086	0.549428	0.576328
THYROTOXICOSIS	40-70	5	254	145487	533	13716	0.715721	0.687121	0.742658	0.532788	0.506548	0.559973	0.714402	0.693411	0.737064	0.564086	0.549428	0.576328
THYROTOXICOSIS	40-70	6	321	144612	NA	NA	0.703862	0.675942	0.728421	NA	NA	NA	NA	NA	NA	NA	NA	NA
THYROTOXICOSIS	40-70	7	405	143663	NA	NA	0.700523	0.673506	0.725358	NA	NA	NA	NA	NA	NA	NA	NA	NA
THYROTOXICOSIS	40-70	8	486	142701	NA	NA	0.695925	0.677702	0.717179	NA	NA	NA	NA	NA	NA	NA	NA	NA
THYROTOXICOSIS	40-70	9	573	141642	NA	NA	0.70383	0.677405	0.72493	NA	NA	NA	NA	NA	NA	NA	NA	NA
THYROTOXICOSIS	40-70	10	675	140417	NA	NA	0.706417	0.683166	0.724841	NA	NA	NA	NA	NA	NA	NA	NA	NA
THYROTOXICOSIS	40-70	11	769	139125	NA	NA	0.695661	0.673211	0.716022	NA	NA	NA	NA	NA	NA	NA	NA	NA
THYROTOXICOSIS	40-70	12	878	137604	NA	NA	0.695681	0.677061	0.713862	NA	NA	NA	NA	NA	NA	NA	NA	NA
THYROTOXICOSIS	40-70	13	974	112048	NA	NA	0.694369	0.679776	0.712933	NA	NA	NA	NA	NA	NA	NA	NA	NA
THYROTOXICOSIS	40-70	14	1032	63582	NA	NA	0.699448	0.684935	0.712212	NA	NA	NA	NA	NA	NA	NA	NA	NA
THYROTOXICOSIS	40-70	15	1049	12392	NA	NA	0.70547	0.687884	0.723313	NA	NA	NA	NA	NA	NA	NA	NA	NA
VWXY20_SUICI_OTHER_INTENTI_SELF_H	40-70	1	47	135297	111	122336	0.828178	0.773214	0.882041	0.816425	0.777345	0.853947	0.804476	0.788026	0.826358	0.813896	0.796095	0.829493
VWXY20_SUICI_OTHER_INTENTI_SELF_H	40-70	2	105	134833	178	98403	0.808371	0.765434	0.847007	0.832459	0.797853	0.865151	0.804476	0.788026	0.826358	0.813896	0.796095	0.829493
VWXY20_SUICI_OTHER_INTENTI_SELF_H	40-70	3	149	134264	220	67970	0.812622	0.772693	0.851778	0.821992	0.790446	0.852318	0.804476	0.788026	0.826358	0.813896	0.796095	0.829493
VWXY20_SUICI_OTHER_INTENTI_SELF_H	40-70	4	196	133629	240	36104	0.787854	0.755639	0.824916	0.799696	0.769676	0.826093	0.804476	0.788026	0.826358	0.813896	0.796095	0.829493
VWXY20_SUICI_OTHER_INTENTI_SELF_H	40-70	5	231	132902	249	13452	0.785356	0.748496	0.816588	0.798908	0.760078	0.825044	0.804476	0.788026	0.826358	0.813896	0.796095	0.829493
VWXY20_SUICI_OTHER_INTENTI_SELF_H	40-70	6	269	132124	NA	NA	0.779808	0.750542	0.806759	NA	NA	NA	NA	NA	NA	NA	NA	NA
VWXY20_SUICI_OTHER_INTENTI_SELF_H	40-70	7	296	131318	NA	NA	0.771408	0.734192	0.800258	NA	NA	NA	NA	NA	NA	NA	NA	NA
VWXY20_SUICI_OTHER_INTENTI_SELF_H	40-70	8	329	130479	NA	NA	0.769355	0.74185	0.791061	NA	NA	NA	NA	NA	NA	NA	NA	NA
VWXY20_SUICI_OTHER_INTENTI_SELF_H	40-70	9	358	129552	NA	NA	0.769319	0.746383	0.791812	NA	NA	NA	NA	NA	NA	NA	NA	NA
VWXY20_SUICI_OTHER_INTENTI_SELF_H	40-70	10	385	128510	NA	NA	0.769929	0.741932	0.797157	NA	NA	NA	NA	NA	NA	NA	NA	NA
VWXY20_SUICI_OTHER_INTENTI_SELF_H	40-70	11	411	127390	NA	NA	0.771377	0.737438	0.798146	NA	NA	NA	NA	NA	NA	NA	NA	NA
VWXY20_SUICI_OTHER_INTENTI_SELF_H	40-70	12	445	126047	NA	NA	0.765362	0.740892	0.788522	NA	NA	NA	NA	NA	NA	NA	NA	NA
VWXY20_SUICI_OTHER_INTENTI_SELF_H	40-70	13	466	101896	NA	NA	0.760141	0.736081	0.778875	NA	NA	NA	NA	NA	NA	NA	NA	NA
VWXY20_SUICI_OTHER_INTENTI_SELF_H	40-70	14	479	58331	NA	NA	0.748827	0.720436	0.772203	NA	NA	NA	NA	NA	NA	NA	NA	NA
VWXY20_SUICI_OTHER_INTENTI_SELF_H	40-70	15	488	11082	NA	NA	0.741235	0.71638	0.764974	NA	NA	NA	NA	NA	NA	NA	NA	NA

### Sheet: Supplementary table S9
disease	N_total	N_cases_inner	cindex_inner	cindex_inner_conf_low	cindex_inner_conf_high	cor_adj	conf_low_adj	conf_high_adj	pval
VWXY20_SUICI_OTHER_INTENTI_SELF_H	86467	373	0.696361	0.665575	0.727147	0.943904	0.943173	0.944626	0
I9_ABAORTANEUR	88191	765	0.691452	0.670575	0.712328	0.936813	0.936001	0.937616	0
DM_RETINOPATHY	87237	1179	0.838311	0.823645	0.852978	0.928629	0.92771	0.929536	0
H7_GLAUCOMA	86323	2331	0.512705	0.50563	0.519781	0.917108	0.916041	0.918162	0
I9_NSTEMI	87176	2028	0.696849	0.680223	0.713474	0.892411	0.891051	0.893755	0
M13_OTHERJOINT	71242	3859	0.628152	0.618027	0.638277	0.883174	0.881548	0.884779	0
K11_DIVERTIC	84421	3697	0.662128	0.651888	0.672368	0.879537	0.878001	0.881056	0
C3_SKIN	86079	2496	0.507915	0.496545	0.519286	0.877145	0.875595	0.878676	0
I9_ARTEMBTHR	88192	287	0.687619	0.645399	0.729839	0.873837	0.872268	0.875389	0
M13_GOUT	87378	1169	0.742373	0.723351	0.761394	0.869347	0.867719	0.870958	0
K11_OTHFUNC	86417	1839	0.741394	0.728347	0.75444	0.869073	0.867432	0.870695	0
N14_CHRONKIDNEYDIS	87582	1354	0.795895	0.77821	0.813579	0.86374	0.862049	0.865413	0
I9_HYPTENSESS	76161	11951	0.677314	0.671391	0.683238	0.853809	0.851873	0.855722	0
E4_LIPOPROT	83869	5881	0.713572	0.705777	0.721366	0.846108	0.844174	0.84802	0
E4_HYPERCHOL	85382	4375	0.710343	0.701371	0.719314	0.843353	0.841405	0.845279	0
G6_MIGRAINE	85020	990	0.715486	0.69877	0.732202	0.842798	0.84084	0.844734	0
SMOKING	87777	461	0.766236	0.741878	0.790593	0.833284	0.831251	0.835295	0
E4_OBESITY	84307	1929	0.777238	0.76628	0.788196	0.83325	0.831175	0.835302	0
F5_DEPRESSIO	80173	2068	0.687319	0.674425	0.700214	0.832754	0.83062	0.834864	0
E4_OBESITY_HYPER	84271	1937	0.765922	0.754754	0.77709	0.828307	0.826176	0.830415	0
K11_HERING	82934	2352	0.529071	0.519512	0.538631	0.827053	0.82489	0.829191	0
R18_HEADACHE1	83523	1613	0.71756	0.70345	0.731671	0.819729	0.817492	0.821942	0
K11_DIAHER	86655	1239	0.650662	0.632447	0.668877	0.812018	0.809737	0.814273	0
J10_LOWERINF	85627	1975	0.702596	0.688047	0.717146	0.811568	0.809269	0.813842	0
I9_HYPTENS	69909	10352	0.634329	0.627632	0.641025	0.810996	0.808444	0.813519	0
L12_SKIN_SUBCUTAN	70858	8301	0.671777	0.665353	0.6782	0.809916	0.807368	0.812434	0
K11_OTHGASTR	87169	745	0.64892	0.625945	0.671894	0.804686	0.802333	0.807013	0
G6_SLEEPAPNO	80912	4275	0.710379	0.70241	0.718348	0.801461	0.798983	0.803912	0
I9_PHLETHROMBDVTLOW	87489	682	0.51597	0.495877	0.536063	0.79937	0.796965	0.801749	0
N14_HYDRONEPHR	87982	387	0.634081	0.601319	0.666843	0.797943	0.79553	0.800331	0
I9_CVD	49938	14546	0.56512	0.559215	0.571024	0.79548	0.792237	0.798678	0
K11_LIVER	86410	1173	0.659498	0.640612	0.678384	0.793932	0.791454	0.796384	0
J10_RESPIRATORY	50548	11093	0.616208	0.60985	0.622566	0.788195	0.78487	0.791474	0
L12_DERMATITISECZEMA	81089	3586	0.663634	0.654062	0.673207	0.778725	0.776002	0.78142	0
COX_ARTHROSIS	85653	2583	0.630075	0.616592	0.643559	0.767603	0.764838	0.77034	0
CHIRHEP_NAS	88229	218	0.830209	0.793321	0.867096	0.743742	0.740779	0.746676	0
I9_CORATHER	84086	7132	0.711974	0.703459	0.720488	0.739324	0.736244	0.742373	0
CIRRHOSIS_BROAD	87775	625	0.672575	0.648078	0.697073	0.733857	0.730789	0.736895	0
C3_TONGUE	88263	48	0.68435	0.58955	0.77915	0.731889	0.728811	0.734938	0
ST19_FRACT_WRIST_HAND_LEVEL	86425	849	0.582192	0.562285	0.602098	0.709308	0.70598	0.712605	0
J10_NASALPOLYP	87074	405	0.56899	0.543503	0.594477	0.708109	0.704781	0.711405	0
E4_DIABETES	76670	6388	0.658197	0.649531	0.666862	0.694261	0.690577	0.69791	0
E4_DM2	77531	6566	0.660748	0.652255	0.669242	0.692182	0.688497	0.69583	0
KRA_PSY_SUBSTANCE	83696	1735	0.679637	0.664103	0.695171	0.686175	0.682573	0.689744	0
G6_ALZHEIMER	88247	2176	0.607613	0.593518	0.621708	0.685427	0.681913	0.688909	0
H7_EYELIDINFLAMMATION	87908	458	0.713553	0.686329	0.740777	0.682956	0.679413	0.686467	0
M13_OSTEOPOROSIS	87701	974	0.725711	0.705366	0.746056	0.677476	0.673879	0.681041	0
FALLS	75464	9753	0.664964	0.658631	0.671296	0.672979	0.669057	0.676864	0
T2D	78734	6225	0.65779	0.649036	0.666543	0.666941	0.663044	0.670801	0
J10_EMPHYSEMA	88134	354	0.599503	0.557721	0.641286	0.648619	0.644778	0.652427	0
I9_AF	84481	6020	0.603003	0.593997	0.612008	0.645484	0.641533	0.6494	0
F5_INSOMNIA	87750	513	0.763264	0.741013	0.785515	0.640282	0.636362	0.64417	0
I9_VTE	85698	2225	0.652877	0.637546	0.668207	0.632298	0.628262	0.636299	0
E4_DM1	86874	520	0.685148	0.655793	0.714502	0.631004	0.626985	0.634989	0
I9_ISCHHEART	81086	8278	0.61828	0.610184	0.626376	0.6176	0.613324	0.621839	0
I9_DVTANDPULM	86584	1784	0.638081	0.621149	0.655012	0.615279	0.611123	0.619402	0
J10_ASTHMA	81229	2904	0.635041	0.623312	0.64677	0.614314	0.610015	0.618578	0
I9_CHD	83922	6153	0.620982	0.611083	0.63088	0.612196	0.607948	0.616408	0
C3_ORALCAVITY	88202	83	0.687761	0.618295	0.757227	0.607193	0.60301	0.611343	0
NAFLD	87885	286	0.70076	0.670428	0.731092	0.605008	0.6008	0.609183	0
M13_KNEEDERANGEMENTS	80328	1461	0.591216	0.57455	0.607883	0.589725	0.585196	0.594217	0
AUTOIMMUNE	70793	5604	0.585311	0.576031	0.59459	0.588327	0.58349	0.593123	0
J10_LOWCHRON	77318	5251	0.606754	0.597094	0.616415	0.579235	0.574532	0.5839	0
K11_ULCER	86631	391	0.5881	0.554653	0.621547	0.569832	0.565318	0.574312	0
H8_CONSENHEARINGLOSS	84455	4048	0.609172	0.598089	0.620256	0.568695	0.564114	0.57324	0
L12_CELLULITIS	87320	623	0.641051	0.615499	0.666604	0.56446	0.559924	0.568963	0
FG_PULMHEART	87302	1273	0.634573	0.615347	0.653798	0.562752	0.558203	0.567268	0
N14_PROSTHYPERPLA	38771	4595	0.549915	0.539473	0.560357	0.562701	0.55586	0.569465	0
C3_PROSTATE	39837	1867	0.553946	0.539862	0.56803	0.557407	0.550601	0.564139	0
G6_PARKINSON	87938	619	0.531352	0.514159	0.548546	0.556717	0.55214	0.561262	0
G6_MS	87863	68	0.552704	0.509472	0.595937	0.551079	0.546458	0.555667	0
F5_SLEEP	87431	630	0.752204	0.731355	0.773054	0.550459	0.545822	0.555063	0
L12_SEBORRKERAT	87770	921	0.691938	0.671847	0.712028	0.547712	0.543064	0.552326	0
I9_MI	85547	3946	0.576811	0.5643	0.589322	0.544848	0.540119	0.549543	0
C3_LUNG_NONSMALL	87976	972	0.580895	0.562981	0.598809	0.542449	0.537769	0.547096	0
C_STROKE	84161	5485	0.617928	0.608487	0.627369	0.542155	0.537368	0.546908	0
C3_BRONCHUS_LUNG	87932	1401	0.582874	0.563688	0.60206	0.539894	0.535194	0.54456	0
C3_THYROID_GLAND	87944	131	0.629252	0.567974	0.690531	0.538114	0.533402	0.542793	0
ALLERG_RHINITIS	86352	319	0.69077	0.657468	0.724073	0.522362	0.517496	0.527195	0
L12_ATOPIC	85314	1232	0.689826	0.675252	0.704401	0.508303	0.50331	0.513263	0
KRA_PSY_DEMENTIA	88071	3261	0.625174	0.611447	0.6389	0.506876	0.501952	0.511768	0
CD2_INSITU_SKIN	88230	257	0.570436	0.530095	0.610778	0.499133	0.494163	0.504072	0
IPF	88179	295	0.599699	0.556809	0.64259	0.49826	0.493281	0.503205	0
K11_CHOLECYST	87788	506	0.555367	0.526584	0.584149	0.495114	0.490105	0.500092	0
I9_OTHPER	87957	179	0.637957	0.590264	0.68565	0.487006	0.481948	0.492031	0
I9_CEREBVASC	84786	4941	0.614954	0.604154	0.625754	0.481354	0.476166	0.486509	0
H7_RETINALDETACH	86901	1378	0.502446	0.488255	0.516636	0.476154	0.470996	0.481279	0
RHEUMA_NOS	87619	243	0.732629	0.689742	0.775515	0.473349	0.468195	0.478471	0
SMOKING_DEPEND	87981	314	0.600524	0.571616	0.629433	0.44242	0.43709	0.447719	0
I9_HEARTFAIL_ALLCAUSE	86291	4045	0.694674	0.683012	0.706336	0.437868	0.432459	0.443245	0
AUD	84916	1030	0.645875	0.625557	0.666193	0.433317	0.427838	0.438764	0
DEATH	88341	12102	0.726617	0.720381	0.732853	0.432298	0.426921	0.437645	0
L12_PSORIASIS	86452	668	0.626152	0.600107	0.652197	0.432027	0.42659	0.437433	0
CD2_BENIGN_OTHERDIGESTIVE	87729	574	0.658571	0.63404	0.683102	0.391058	0.385438	0.396648	0
C3_CANCER_WIDE	76097	10193	0.495023	0.487838	0.502207	0.386563	0.380503	0.39259	0
HYPOTHYROIDISM	79721	2977	0.632808	0.619672	0.645945	0.384962	0.379033	0.390859	0
K11_IBD	86056	505	0.515924	0.50503	0.526818	0.384575	0.378867	0.390253	0
C3_OESOPHAGUS	88274	108	0.488867	0.413129	0.564606	0.321214	0.315286	0.327118	0
I9_ANGINA	84260	4042	0.656888	0.646662	0.667113	0.296803	0.290633	0.302948	0
F5_DEMENTIA	88028	3625	0.572096	0.557329	0.586863	0.277351	0.271242	0.283438	0
I9_HYPERTROCARDMYOP	88178	103	0.546194	0.509267	0.583121	0.266763	0.260622	0.272883	0
K11_CHOLELITH	81659	2671	0.519843	0.513478	0.526208	0.255918	0.249498	0.262317	0
N14_GLOMER_NEPHRITIS	87739	162	0.525535	0.502185	0.548885	0.255298	0.249102	0.261474	0
E4_THYROID	78042	3448	0.575978	0.565849	0.586106	0.254847	0.248275	0.261395	0
K11_CROHN	87523	204	0.666746	0.62432	0.709172	0.244036	0.237796	0.250257	0
J10_COPD	86613	3260	0.601106	0.587646	0.614566	0.235887	0.229588	0.242166	0
E4_IRON_MET	88285	60	0.601973	0.525346	0.6786	0.207474	0.201153	0.213778	0
D3_SARCOIDOSIS	87481	214	0.573287	0.543422	0.603152	0.206452	0.2001	0.212788	0
CD2_BENIGN_LEIOMYOMA_UTERI	39940	1146	0.556737	0.538765	0.574709	0.188294	0.178817	0.197736	1.11254e-308
C3_RESPIRATORY_INTRATHORACIC	87811	1554	0.626995	0.609883	0.644106	0.153373	0.146908	0.159825	0
N14_FEMGENPROL	44295	1330	0.603155	0.58454	0.62177	0.149056	0.139938	0.15815	2.00406e-218
C3_LIVER_INTRAHEPATIC_BILE_DUCTS	88300	202	0.539402	0.503789	0.575014	0.14705	0.140591	0.153497	0
I9_ICH	88038	694	0.60106	0.574775	0.627345	0.142705	0.136228	0.14917	0
I9_PHLETHROM	87267	793	0.629479	0.606762	0.652195	0.129963	0.123435	0.13648	0
M13_SJOGREN	87887	184	0.598198	0.555517	0.640879	0.118277	0.111753	0.12479	3.15849e-271
K11_MALABSORB	88126	81	0.61243	0.561384	0.663476	0.110648	0.104122	0.117165	4.56646e-238
N14_UROLITHIASIS	86328	795	0.497798	0.470416	0.52518	0.108755	0.102158	0.115342	2.29813e-225
H7_MYOPIA	87801	265	0.595747	0.561207	0.630287	0.102518	0.0959687	0.109059	9.60794e-204
I9_VARICVE	82374	1016	0.499992	0.49824	0.501745	0.0865431	0.0797613	0.0933169	1.08269e-136
C3_CANCER	77075	9381	0.513936	0.506432	0.52144	0.0771422	0.0701206	0.0841561	4.75452e-102
H7_MACULADEGEN	87500	2157	0.546809	0.530671	0.562948	0.075138	0.0685462	0.0817232	9.59384e-110
N14_NEPHROTICSYND	88195	59	0.718114	0.631216	0.805012	0.0679701	0.0613979	0.0745364	8.22218e-91
C3_PANCREAS	88212	358	0.532864	0.497895	0.567834	0.0577025	0.0511229	0.0642771	6.07458e-66
M13_ANKYLOSPON	87683	81	0.538199	0.503902	0.572496	0.0419068	0.0352976	0.0485123	2.18255e-35
C3_OVARY	46996	126	0.655079	0.595333	0.714826	0.039986	0.0309561	0.0490093	4.26019e-18
K11_BILIAOTH	88042	266	0.517608	0.502116	0.533101	0.0229433	0.0163403	0.0295443	9.86163e-12
K11_COELIAC	87725	253	0.511155	0.499737	0.522573	0.0217476	0.0151324	0.0283609	1.17938e-10
H7_GLAUCPRIMOPEN	87604	1237	0.476498	0.46051	0.492486	0.0163982	0.00977733	0.0230177	1.21115e-06
C3_BRAIN	88202	121	0.507837	0.491487	0.524187	0.00732345	0.000724005	0.0139223	0.0296318
THYROTOXICOSIS	86949	565	0.50494	0.495379	0.5145	0.0042159	-0.00243103	0.0108625	0.213818
C3_CORPUS_UTERI	46856	182	0.547907	0.512756	0.583058	-0.000661221	-0.00971573	0.00839339	0.886191
C3_HEAD_AND_NECK	87973	273	0.513385	0.499044	0.527726	-0.00129035	-0.00789835	0.00531776	0.70193
C3_COLORECTAL	87423	847	0.499646	0.49957	0.499721	-0.00239133	-0.00902001	0.00423756	0.479539
C3_STOMACH	88194	222	0.499194	0.499056	0.499333	-0.00240119	-0.00900083	0.00419866	0.475794
N14_ENDOMETRIOSIS	43671	209	0.579104	0.539127	0.619081	-0.0243874	-0.0337586	-0.0150119	3.4508e-07
E4_PORBILIR	88285	15	0.450016	0.312376	0.587655	-0.0292946	-0.035884	-0.0227026	3.1482e-18

### Sheet: Supplementary table S10
disease	PRS	Reported trait
ALLERG_RHINITIS	PGS001285	Allergic disease (hay fever, rhinitis, or eczema) (diagnosed by doctor)
ALLERG_RHINITIS	PGS001346	Asthma (time-to-event)
ALLERG_RHINITIS	PGS002323	Eczema
ALLERG_RHINITIS	PGS002689	Eczema
AUD	PGS001938	Age first had sexual intercourse
AUD	PGS002037	Tobacco use disorder
AUD	PGS002096	Abdominal pain
AUD	PGS002738	Alcohol use disorder
AUD	PGS002831	Alcohol consumption
AUD	PGS002834	Alcohol consumption
AUD	PGS002839	Alcohol consumption
AUD	PGS003053	Smoking Status
AUD	PGS003059	Smoking Status
AUD	PGS003060	Smoking Status
AUD	PGS003516	Average total household income before tax
AUD	PGS003565	Neuroticism score
AUTOIMMUNE	PGS000091	Eosinophil percentage of white cells
AUTOIMMUNE	PGS000761	Hypothyroidism
AUTOIMMUNE	PGS000864	Type 2 diabetes
AUTOIMMUNE	PGS000910	Body mass index
AUTOIMMUNE	PGS000965	Hypothyroidism/myxoedema
AUTOIMMUNE	PGS001011	Viral warts (time-to-event)
AUTOIMMUNE	PGS001297	Type 1 diabetes
AUTOIMMUNE	PGS001856	Celiac disease
AUTOIMMUNE	PGS001951	Whole body fat mass
AUTOIMMUNE	PGS002024	Hypothyroidism
AUTOIMMUNE	PGS002028	Hypoglycemia
AUTOIMMUNE	PGS002218	Overall health rating
AUTOIMMUNE	PGS002312	Autoimmune disease
AUTOIMMUNE	PGS002336	Hypothyroidism
AUTOIMMUNE	PGS002351	Thyroid (self-reported conditions)
AUTOIMMUNE	PGS002745	Rheumatoid arthritis
AUTOIMMUNE	PGS002909	Drinking Status
AUTOIMMUNE	PGS003437	Thyroid cancer
AUTOIMMUNE	PGS003590	Cystatin C production
C3_BLADDER	PGS003335	Bladder cancer
C3_BLADDER	PGS003609	Left CA1 body volume
C3_BRAIN	PGS000625	Cancer of brain
C3_BREAST	PGS000050	Breast cancer
C3_BREAST	PGS000473	Breast cancer (female)
C3_BREAST	PGS000474	Breast cancer (female)
C3_BREAST	PGS000475	Breast cancer (female)
C3_BREAST	PGS000476	Breast cancer (female)
C3_BREAST	PGS000479	Breast cancer (female)
C3_BREAST	PGS000481	Breast cancer (female)
C3_BREAST	PGS000483	Breast cancer (female)
C3_BREAST	PGS000489	Breast cancer (female)
C3_BREAST	PGS000491	Breast cancer (female)
C3_BREAST	PGS000492	Breast cancer (female)
C3_BREAST	PGS000493	Breast cancer (female)
C3_BREAST	PGS000495	Breast cancer (female)
C3_BREAST	PGS000501	Breast cancer (female)
C3_BREAST	PGS000514	Breast cancer (female)
C3_BREAST	PGS000516	Breast cancer (female)
C3_BREAST	PGS000529	Breast cancer (female)
C3_BREAST	PGS000532	Breast cancer (female)
C3_BREAST	PGS000533	Breast cancer (female)
C3_BREAST	PGS000537	Breast cancer (female)
C3_BREAST	PGS000540	Breast cancer (female)
C3_BREAST	PGS001804	Breast cancer [female]
C3_BREAST	PGS002015	Breast cancer [female]
C3_BREAST	PGS003397	Breast Cancer
C3_BRONCHUS_LUNG	PGS000395	Cancer of bronchus; lung
C3_BRONCHUS_LUNG	PGS001008	Overall health rating
C3_BRONCHUS_LUNG	PGS001047	Past tobacco smoking (Smoked occasionally)
C3_BRONCHUS_LUNG	PGS001127	Never Smoker
C3_BRONCHUS_LUNG	PGS001130	Number of cigarettes previously smoked per day
C3_BRONCHUS_LUNG	PGS001235	Right arm mass (predicted)
C3_BRONCHUS_LUNG	PGS001392	Family history of lung cancer
C3_BRONCHUS_LUNG	PGS002000	Overall health rating
C3_BRONCHUS_LUNG	PGS002714	Smoking status
C3_BRONCHUS_LUNG	PGS003052	Smoking Status
C3_BRONCHUS_LUNG	PGS003064	Smoking Status
C3_BRONCHUS_LUNG	PGS003068	Smoking Status
C3_BRONCHUS_LUNG	PGS003359	Smoking initiation
C3_BRONCHUS_LUNG	PGS003371	Smoking cessation
C3_BRONCHUS_LUNG	PGS003505	Age at first live birth
C3_BRONCHUS_LUNG	PGS003519	General happiness with own health
C3_BRONCHUS_LUNG	PGS003520	Age first had sexual intercourse
C3_BRONCHUS_LUNG	PGS003748	Cigarettes smoked per day
C3_CANCER	PGS000354	Any Cancer
C3_CANCER	PGS000355	Any Cancer
C3_CANCER	PGS000356	Any Cancer
C3_CANCER	PGS000434	Other non-epithelial cancer of skin
C3_CANCER	PGS000442	Other non-epithelial cancer of skin
C3_CANCER	PGS000501	Breast cancer (female)
C3_CANCER	PGS000592	Cancer of prostate
C3_CANCER	PGS000733	Prostate cancer
C3_CANCER	PGS001041	Skin cancer
C3_CANCER	PGS001805	Cancer of prostate
C3_CANCER	PGS001937	Ease of skin tanning
C3_CANCER	PGS002014	Skin cancer
C3_CANCER	PGS002016	Cancer of prostate
C3_CANCER	PGS003359	Smoking initiation
C3_CANCER	PGS003417	Basal cell carcinoma
C3_CANCER	PGS003436	Colorectal Cancer
C3_CANCER	PGS003748	Cigarettes smoked per day
C3_CANCER_WIDE	PGS000354	Any Cancer
C3_CANCER_WIDE	PGS000355	Any Cancer
C3_CANCER_WIDE	PGS000356	Any Cancer
C3_CANCER_WIDE	PGS000434	Other non-epithelial cancer of skin
C3_CANCER_WIDE	PGS000442	Other non-epithelial cancer of skin
C3_CANCER_WIDE	PGS000444	Other non-epithelial cancer of skin
C3_CANCER_WIDE	PGS000501	Breast cancer (female)
C3_CANCER_WIDE	PGS000733	Prostate cancer
C3_CANCER_WIDE	PGS001041	Skin cancer
C3_CANCER_WIDE	PGS001291	Prostate cancer
C3_CANCER_WIDE	PGS001805	Cancer of prostate
C3_CANCER_WIDE	PGS002014	Skin cancer
C3_CANCER_WIDE	PGS002016	Cancer of prostate
C3_CANCER_WIDE	PGS003367	Cigarettes smoked per day
C3_CANCER_WIDE	PGS003395	Colorectal cancer
C3_CANCER_WIDE	PGS003417	Basal cell carcinoma
C3_CANCER_WIDE	PGS003435	Colorectal Cancer
C3_CANCER_WIDE	PGS003748	Cigarettes smoked per day
C3_COLON	PGS000149	Colorectal cancer
C3_COLON	PGS000369	Colorectal cancer
C3_COLON	PGS000370	Colorectal cancer
C3_COLON	PGS000373	Colorectal cancer
C3_COLON	PGS002013	Colorectal cancer
C3_COLON	PGS002019	Benign neoplasm of colon
C3_COLON	PGS003395	Colorectal cancer
C3_COLON	PGS003431	Colorectal Cancer
C3_COLON	PGS003434	Colorectal Cancer
C3_COLON	PGS003435	Colorectal Cancer
C3_COLON	PGS003436	Colorectal Cancer
C3_COLORECTAL	PGS000367	Colorectal cancer
C3_COLORECTAL	PGS000370	Colorectal cancer
C3_COLORECTAL	PGS000373	Colorectal cancer
C3_COLORECTAL	PGS000374	Colorectal cancer
C3_COLORECTAL	PGS000375	Colorectal cancer
C3_COLORECTAL	PGS001859	Anal and rectal polyp
C3_COLORECTAL	PGS002013	Colorectal cancer
C3_COLORECTAL	PGS002019	Benign neoplasm of colon
C3_COLORECTAL	PGS002070	Anal and rectal polyp
C3_COLORECTAL	PGS002747	Gastrointestinal cancer
C3_COLORECTAL	PGS003395	Colorectal cancer
C3_COLORECTAL	PGS003431	Colorectal Cancer
C3_COLORECTAL	PGS003434	Colorectal Cancer
C3_COLORECTAL	PGS003435	Colorectal Cancer
C3_COLORECTAL	PGS003436	Colorectal Cancer
C3_CORPUS_UTERI	PGS002895	Diastolic Blood Pressure
C3_CORPUS_UTERI	PGS003381	Uterine endometrial carcinoma
C3_LIVER_INTRAHEPATIC_BILE_DUCTS	PGS000668	Alanine aminotransferase [U/L]
C3_LIVER_INTRAHEPATIC_BILE_DUCTS	PGS000776	Cirrhosis
C3_LIVER_INTRAHEPATIC_BILE_DUCTS	PGS001227	Waist circumference
C3_LIVER_INTRAHEPATIC_BILE_DUCTS	PGS001293	Other diseases of liver (time-to-event)
C3_LIVER_INTRAHEPATIC_BILE_DUCTS	PGS001860	Other chronic nonalcoholic liver disease
C3_LIVER_INTRAHEPATIC_BILE_DUCTS	PGS001886	Albumin
C3_LIVER_INTRAHEPATIC_BILE_DUCTS	PGS002055	Peripheral vascular disease, unspecified
C3_LIVER_INTRAHEPATIC_BILE_DUCTS	PGS002158	Alanine aminotransferase
C3_LIVER_INTRAHEPATIC_BILE_DUCTS	PGS002169	Whole body fat mass
C3_LIVER_INTRAHEPATIC_BILE_DUCTS	PGS002245	Liver fat (MRI-derived)
C3_LIVER_INTRAHEPATIC_BILE_DUCTS	PGS002283	Nonalcoholic fatty liver disease
C3_LIVER_INTRAHEPATIC_BILE_DUCTS	PGS002687	Diabetes (any type)
C3_LIVER_INTRAHEPATIC_BILE_DUCTS	PGS002843	BMI
C3_LIVER_INTRAHEPATIC_BILE_DUCTS	PGS002855	BMI
C3_LUNG_NONSMALL	PGS000225	Macrophage colony-stimulating factor 1 (CSF-1) serum levels
C3_LUNG_NONSMALL	PGS000388	Cancer of bronchus; lung
C3_LUNG_NONSMALL	PGS000393	Cancer of bronchus; lung
C3_LUNG_NONSMALL	PGS001007	Age at first sexual intercourse
C3_LUNG_NONSMALL	PGS001130	Number of cigarettes previously smoked per day
C3_LUNG_NONSMALL	PGS001392	Family history of lung cancer
C3_LUNG_NONSMALL	PGS001820	Hypoglycemia
C3_LUNG_NONSMALL	PGS001938	Age first had sexual intercourse
C3_LUNG_NONSMALL	PGS002062	Chronic airway obstruction
C3_LUNG_NONSMALL	PGS002714	Smoking status
C3_LUNG_NONSMALL	PGS003049	Smoking Status
C3_LUNG_NONSMALL	PGS003064	Smoking Status
C3_LUNG_NONSMALL	PGS003068	Smoking Status
C3_LUNG_NONSMALL	PGS003505	Age at first live birth
C3_LUNG_NONSMALL	PGS003520	Age first had sexual intercourse
C3_LUNG_NONSMALL	PGS003748	Cigarettes smoked per day
C3_MELANOMA	PGS000120	Squamous cell carcinoma
C3_MELANOMA	PGS000157	Melanoma
C3_MELANOMA	PGS000404	Skin cancer
C3_MELANOMA	PGS000412	Melanomas of skin (diagnosis or history)
C3_MELANOMA	PGS000413	Melanomas of skin (diagnosis or history)
C3_MELANOMA	PGS000415	Melanomas of skin (diagnosis or history)
C3_MELANOMA	PGS000419	Melanomas of skin (diagnosis or history)
C3_MELANOMA	PGS000423	Melanomas of skin (diagnosis or history)
C3_MELANOMA	PGS000424	Melanomas of skin (diagnosis or history)
C3_MELANOMA	PGS000425	Melanomas of skin (diagnosis or history)
C3_MELANOMA	PGS000432	Melanomas of skin (diagnosis or history)
C3_MELANOMA	PGS000446	Basal cell carcinoma
C3_MELANOMA	PGS000447	Basal cell carcinoma
C3_MELANOMA	PGS000467	Squamous cell carcinoma
C3_MELANOMA	PGS000468	Squamous cell carcinoma
C3_MELANOMA	PGS000470	Carcinoma in situ of skin
C3_MELANOMA	PGS000744	Melanoma
C3_MELANOMA	PGS000766	Cutaneous melanoma
C3_MELANOMA	PGS000813	melanoma
C3_MELANOMA	PGS000950	Skin changes due to chronic exposure to nonionising radiation (time-to-event)
C3_MELANOMA	PGS000982	Use of sun / ultraviolet protection (never / rarely)
C3_MELANOMA	PGS001005	Number of self reported cancers
C3_MELANOMA	PGS001040	Non melanoma skin cancer
C3_MELANOMA	PGS001098	Hair colour, red
C3_MELANOMA	PGS001244	Ease of skin tanning (get mildly or occasionally tanned)
C3_MELANOMA	PGS002155	Ease of skin tanning
C3_MELANOMA	PGS002210	Use of sun/uv protection
C3_MELANOMA	PGS002220	Hair colour (natural, before greying)
C3_MELANOMA	PGS002246	Melanoma
C3_MELANOMA	PGS002247	Melanoma
C3_MELANOMA	PGS002253	Melanoma
C3_MELANOMA	PGS002330	Hair Color
C3_MELANOMA	PGS003382	Skin cutaneous melanoma
C3_MELANOMA	PGS003496	Hair colour (natural, before greying)
C3_MULT_MYELOMA	PGS000890	Low density lipoprotein (LDL) cholesterol
C3_MULT_MYELOMA	PGS002306	Multiple myeloma
C3_MULT_MYELOMA	PGS003508	Age when periods started (menarche)
C3_PANCREAS	PGS002264	Pancreatic ductal adenocarcinoma
C3_PANCREAS	PGS003737	Brain cancer
C3_PANCREAS	PGS003742	Pancreatic cancer
C3_PROSTATE	PGS000567	Cancer of prostate
C3_PROSTATE	PGS000569	Cancer of prostate
C3_PROSTATE	PGS000570	Cancer of prostate
C3_PROSTATE	PGS000571	Cancer of prostate
C3_PROSTATE	PGS000572	Cancer of prostate
C3_PROSTATE	PGS000574	Cancer of prostate
C3_PROSTATE	PGS000575	Cancer of prostate
C3_PROSTATE	PGS000590	Cancer of prostate
C3_PROSTATE	PGS000591	Cancer of prostate
C3_PROSTATE	PGS000594	Cancer of other male genital organs
C3_PROSTATE	PGS000733	Prostate cancer
C3_PROSTATE	PGS001111	Male genital tract cancer
C3_PROSTATE	PGS001805	Cancer of prostate
C3_PROSTATE	PGS002016	Cancer of prostate
C3_PROSTATE	PGS002268	Prostate cancer
C3_PROSTATE	PGS003379	Prostate-specific antigen (PSA) levels
C3_RESPIRATORY_INTRATHORACIC	PGS000395	Cancer of bronchus; lung
C3_RESPIRATORY_INTRATHORACIC	PGS001047	Past tobacco smoking (Smoked occasionally)
C3_RESPIRATORY_INTRATHORACIC	PGS001127	Never Smoker
C3_RESPIRATORY_INTRATHORACIC	PGS001130	Number of cigarettes previously smoked per day
C3_RESPIRATORY_INTRATHORACIC	PGS001392	Family history of lung cancer
C3_RESPIRATORY_INTRATHORACIC	PGS001938	Age first had sexual intercourse
C3_RESPIRATORY_INTRATHORACIC	PGS002000	Overall health rating
C3_RESPIRATORY_INTRATHORACIC	PGS002156	Age first had sexual intercourse
C3_RESPIRATORY_INTRATHORACIC	PGS003064	Smoking Status
C3_RESPIRATORY_INTRATHORACIC	PGS003068	Smoking Status
C3_RESPIRATORY_INTRATHORACIC	PGS003288	Cystatin C
C3_RESPIRATORY_INTRATHORACIC	PGS003359	Smoking initiation
C3_RESPIRATORY_INTRATHORACIC	PGS003371	Smoking cessation
C3_RESPIRATORY_INTRATHORACIC	PGS003505	Age at first live birth
C3_RESPIRATORY_INTRATHORACIC	PGS003519	General happiness with own health
C3_RESPIRATORY_INTRATHORACIC	PGS003748	Cigarettes smoked per day
C3_SKIN	PGS000353	Any Cancer
C3_SKIN	PGS000355	Any Cancer
C3_SKIN	PGS000399	Skin cancer
C3_SKIN	PGS000406	Skin cancer
C3_SKIN	PGS000407	Skin cancer
C3_SKIN	PGS000431	Melanomas of skin (diagnosis or history)
C3_SKIN	PGS000434	Other non-epithelial cancer of skin
C3_SKIN	PGS000444	Other non-epithelial cancer of skin
C3_SKIN	PGS000445	Basal cell carcinoma
C3_SKIN	PGS000469	Carcinoma in situ of skin
C3_SKIN	PGS000471	Carcinoma in situ of skin
C3_SKIN	PGS000698	Total protein [g/L]
C3_SKIN	PGS001040	Non melanoma skin cancer
C3_SKIN	PGS001097	Hair colour, other
C3_SKIN	PGS001247	Ease of skin tanning (never tan, only burn)
C3_SKIN	PGS002002	Hair colour (natural, before greying)
C3_SKIN	PGS002014	Skin cancer
C3_SKIN	PGS002210	Use of sun/uv protection
C3_SKIN	PGS002350	Tanning
C3_SKIN	PGS002716	Tanning
C3_SKIN	PGS002972	Height
C3_SKIN	PGS003382	Skin cutaneous melanoma
C3_SKIN	PGS003416	Basal cell carcinoma (MTAG)
C3_SKIN	PGS003417	Basal cell carcinoma
C3_SKIN	PGS003496	Hair colour (natural, before greying)
C3_SKIN	PGS003516	Average total household income before tax
C3_THYROID_GLAND	PGS001000	Nap during day
CD2_BENIGN_LEIOMYOMA_UTERI	PGS000625	Cancer of brain
CD2_BENIGN_LEIOMYOMA_UTERI	PGS001032	Uterine fibroids
CD2_BENIGN_LEIOMYOMA_UTERI	PGS001813	Benign neoplasm of uterus
CD2_BENIGN_LEIOMYOMA_UTERI	PGS002021	Benign neoplasm of uterus
CD2_BENIGN_OTHERDIGESTIVE	PGS001150	Sleep duration
CD2_BENIGN_OTHERDIGESTIVE	PGS001812	Benign neoplasm of other parts of digestive system
CD2_BENIGN_OTHERDIGESTIVE	PGS003488	General atopic disease (IL-12 related variants)
CD2_INSITU_SKIN	PGS000431	Melanomas of skin (diagnosis or history)
CD2_INSITU_SKIN	PGS000461	Squamous cell carcinoma
CD2_INSITU_SKIN	PGS000950	Skin changes due to chronic exposure to nonionising radiation (time-to-event)
CD2_INSITU_SKIN	PGS001245	Ease of skin tanning (get moderately tanned)
CD2_INSITU_SKIN	PGS001937	Ease of skin tanning
CD2_INSITU_SKIN	PGS002293	Psoriasis
CHIRHEP_NAS	PGS000655	Non-alcoholic fatty liver disease
CHIRHEP_NAS	PGS000656	Non-alcoholic fatty liver disease activity score
CHIRHEP_NAS	PGS000776	Cirrhosis
CHIRHEP_NAS	PGS000864	Type 2 diabetes
CHIRHEP_NAS	PGS001860	Other chronic nonalcoholic liver disease
CHIRHEP_NAS	PGS001917	Body fat percentage
CHIRHEP_NAS	PGS001951	Whole body fat mass
CHIRHEP_NAS	PGS001983	Waist circumference
CHIRHEP_NAS	PGS002159	Aspartate aminotransferase
CHIRHEP_NAS	PGS002169	Whole body fat mass
CHIRHEP_NAS	PGS002201	Waist circumference
CHIRHEP_NAS	PGS002245	Liver fat (MRI-derived)
CHIRHEP_NAS	PGS002283	Nonalcoholic fatty liver disease
CHIRHEP_NAS	PGS002313	BMI
CIRRHOSIS_BROAD	PGS000655	Non-alcoholic fatty liver disease
CIRRHOSIS_BROAD	PGS000656	Non-alcoholic fatty liver disease activity score
CIRRHOSIS_BROAD	PGS000776	Cirrhosis
CIRRHOSIS_BROAD	PGS001860	Other chronic nonalcoholic liver disease
CIRRHOSIS_BROAD	PGS001940	Alanine aminotransferase
CIRRHOSIS_BROAD	PGS002000	Overall health rating
CIRRHOSIS_BROAD	PGS002037	Tobacco use disorder
CIRRHOSIS_BROAD	PGS002071	Other chronic nonalcoholic liver disease
CIRRHOSIS_BROAD	PGS002133	Body fat percentage
CIRRHOSIS_BROAD	PGS002156	Age first had sexual intercourse
CIRRHOSIS_BROAD	PGS002158	Alanine aminotransferase
CIRRHOSIS_BROAD	PGS002283	Nonalcoholic fatty liver disease
CIRRHOSIS_BROAD	PGS002319	College education
CIRRHOSIS_BROAD	PGS002844	BMI
CIRRHOSIS_BROAD	PGS003053	Smoking Status
CIRRHOSIS_BROAD	PGS003068	Smoking Status
CIRRHOSIS_BROAD	PGS003509	Body fat percentage
CIRRHOSIS_BROAD	PGS003522	Alanine aminotransferase
CIRRHOSIS_BROAD	PGS003523	Aspartate aminotransferase
COX_ARTHROSIS	PGS000910	Body mass index
COX_ARTHROSIS	PGS000967	Coxarthrosis [arthrosis of hip] (time-to-event)
COX_ARTHROSIS	PGS001154	Impedance (left arm)
COX_ARTHROSIS	PGS001229	Standing height
COX_ARTHROSIS	PGS001380	Corneal hysteresis (L)
COX_ARTHROSIS	PGS001882	Osteoarthrosis
COX_ARTHROSIS	PGS001983	Waist circumference
COX_ARTHROSIS	PGS001984	Whole body water mass
COX_ARTHROSIS	PGS002094	Osteoarthrosis
COX_ARTHROSIS	PGS002649	Height
COX_ARTHROSIS	PGS002750	Total hip replacement
COX_ARTHROSIS	PGS002805	Height
COX_ARTHROSIS	PGS002851	BMI
COX_ARTHROSIS	PGS003531	Whole body fat-free mass
COX_ARTHROSIS	PGS003556	Whole body water mass
C_STROKE	PGS000240	Follistatin (FS) serum levels
C_STROKE	PGS000677	Cholesterol [mmol/L] (statin adjusted)
C_STROKE	PGS000703	Angina
C_STROKE	PGS000706	Hypertension
C_STROKE	PGS000798	Coronary heart disease
C_STROKE	PGS000832	Type 2 diabetes
C_STROKE	PGS000864	Type 2 diabetes
C_STROKE	PGS000906	Longevity
C_STROKE	PGS001063	Major dietary changes in the last 5 years due to illness
C_STROKE	PGS001149	Whole body fat mass
C_STROKE	PGS001294	Non-insulin-dependent diabetes (time-to-event)
C_STROKE	PGS001356	Atrial fibrillation
C_STROKE	PGS001839	Coronary atherosclerosis
C_STROKE	PGS002047	Hypertension
C_STROKE	PGS002048	Coronary atherosclerosis
C_STROKE	PGS002053	Cerebrovascular disease
C_STROKE	PGS002059	Circulatory disease NEC
C_STROKE	PGS002105	Birth weight
C_STROKE	PGS002139	Time spent watching television (TV) or using computer
C_STROKE	PGS002153	General happiness with own health
C_STROKE	PGS002228	Systolic blood pressure, automated reading
C_STROKE	PGS002275	Systolic blood pressure
C_STROKE	PGS002316	Cardiovascular disease
C_STROKE	PGS002695	HDL Cholesterol
C_STROKE	PGS002723	White Blood Count
C_STROKE	PGS002746	Attention-deficit hyperactivity disorder
C_STROKE	PGS003063	Smoking Status
C_STROKE	PGS003089	Type 2 Diabetes
C_STROKE	PGS003444	type 2 diabetes
C_STROKE	PGS003461	Atrial fibrillation
C_STROKE	PGS003581	Major Depressive Disorder (Lifetime)
DEATH	PGS000334	Late-onset Alzheimer disease
DEATH	PGS000806	Type 2 diabetes
DEATH	PGS000864	Type 2 diabetes
DEATH	PGS001355	Coronary artery disease
DEATH	PGS001388	Difficulty not smoking for 1 day
DEATH	PGS001401	Health satisfaction
DEATH	PGS001838	Hypertension
DEATH	PGS002218	Overall health rating
DEATH	PGS002313	BMI
DEATH	PGS002316	Cardiovascular disease
DEATH	PGS002834	Alcohol consumption
DEATH	PGS003059	Smoking Status
DEATH	PGS003068	Smoking Status
DEATH	PGS003093	Type 2 Diabetes
DEATH	PGS003543	Gamma glutamyltransferase
DEATH	PGS003753	Attention deficit hyperactivity disorder
DM_RETINOPATHY	PGS000674	AST to ALT ratio
DM_RETINOPATHY	PGS000706	Hypertension
DM_RETINOPATHY	PGS000807	Type 2 diabetes
DM_RETINOPATHY	PGS000808	Type 2 diabetes
DM_RETINOPATHY	PGS000832	Type 2 diabetes
DM_RETINOPATHY	PGS000864	Type 2 diabetes
DM_RETINOPATHY	PGS001000	Nap during day
DM_RETINOPATHY	PGS001103	Body fat percentage (left leg)
DM_RETINOPATHY	PGS001294	Non-insulin-dependent diabetes (time-to-event)
DM_RETINOPATHY	PGS001295	Type 2 diabetes
DM_RETINOPATHY	PGS001324	Family history of high blood pressure
DM_RETINOPATHY	PGS001327	Diabetes
DM_RETINOPATHY	PGS001400	Haemoglobin concentration
DM_RETINOPATHY	PGS001943	Body mass index (BMI)
DM_RETINOPATHY	PGS001950	Whole body fat-free mass
DM_RETINOPATHY	PGS001983	Waist circumference
DM_RETINOPATHY	PGS002025	Type 1 diabetes
DM_RETINOPATHY	PGS002026	Type 2 diabetes
DM_RETINOPATHY	PGS002041	Macular degeneration (senile) of retina NOS
DM_RETINOPATHY	PGS002105	Birth weight
DM_RETINOPATHY	PGS002152	Alcohol intake frequency
DM_RETINOPATHY	PGS002158	Alanine aminotransferase
DM_RETINOPATHY	PGS002201	Waist circumference
DM_RETINOPATHY	PGS002269	Age-related macular degeneration
DM_RETINOPATHY	PGS002312	Autoimmune disease
DM_RETINOPATHY	PGS002329	HDL Cholesterol
DM_RETINOPATHY	PGS002354	Type 2 diabetes
DM_RETINOPATHY	PGS002682	Cardiovascular disease
DM_RETINOPATHY	PGS002722	Waist-Hip Ratio
DM_RETINOPATHY	PGS002842	BMI
DM_RETINOPATHY	PGS002849	BMI
DM_RETINOPATHY	PGS003090	Type 2 Diabetes
DM_RETINOPATHY	PGS003093	Type 2 Diabetes
DM_RETINOPATHY	PGS003444	type 2 diabetes
DM_RETINOPATHY	PGS003445	type 2 diabetes
DM_RETINOPATHY	PGS003533	Glycated haemoglobin (HbA1c)
DM_RETINOPATHY	PGS003735	Type 2 diabetes
DM_RETINOPATHY	PGS003749	Type 1 diabetes
DM_RETINOPATHY	PGS003750	Type 1 diabetes
E4_DIABETES	PGS000712	T2D (cases vs HbA1c filtered controls)
E4_DIABETES	PGS000781	Glioma
E4_DIABETES	PGS000807	Type 2 diabetes
E4_DIABETES	PGS000808	Type 2 diabetes
E4_DIABETES	PGS000832	Type 2 diabetes
E4_DIABETES	PGS000864	Type 2 diabetes
E4_DIABETES	PGS000910	Body mass index
E4_DIABETES	PGS000921	Body mass index
E4_DIABETES	PGS001940	Alanine aminotransferase
E4_DIABETES	PGS001977	Sex hormone binding globulin (SHBG)
E4_DIABETES	PGS002026	Type 2 diabetes
E4_DIABETES	PGS002148	Average total household income before tax
E4_DIABETES	PGS002201	Waist circumference
E4_DIABETES	PGS002682	Cardiovascular disease
E4_DIABETES	PGS002694	Glucose
E4_DIABETES	PGS002697	HbA1c
E4_DIABETES	PGS002722	Waist-Hip Ratio
E4_DIABETES	PGS002942	Glucose
E4_DIABETES	PGS003152	Triglycerides
E4_DIABETES	PGS003444	type 2 diabetes
E4_DIABETES	PGS003502	Red blood cell (erythrocyte) count
E4_DIABETES	PGS003555	Waist circumference
E4_DM1	PGS000320	Body mass index
E4_DM1	PGS000674	AST to ALT ratio
E4_DM1	PGS000684	Glucose [mmol/L]
E4_DM1	PGS000712	T2D (cases vs HbA1c filtered controls)
E4_DM1	PGS000806	Type 2 diabetes
E4_DM1	PGS000807	Type 2 diabetes
E4_DM1	PGS000808	Type 2 diabetes
E4_DM1	PGS000832	Type 2 diabetes
E4_DM1	PGS000833	Type 1 diabetes
E4_DM1	PGS000864	Type 2 diabetes
E4_DM1	PGS000921	Body mass index
E4_DM1	PGS001003	Number of medications taken
E4_DM1	PGS001294	Non-insulin-dependent diabetes (time-to-event)
E4_DM1	PGS001295	Type 2 diabetes
E4_DM1	PGS001296	Insulin-dependent diabetes mellitus (time-to-event)
E4_DM1	PGS001327	Diabetes
E4_DM1	PGS001329	Unspecified diabetes mellitus (time-to-event)
E4_DM1	PGS001817	Type 1 diabetes
E4_DM1	PGS001943	Body mass index (BMI)
E4_DM1	PGS001951	Whole body fat mass
E4_DM1	PGS001952	Glucose
E4_DM1	PGS001976	Reticulocyte count
E4_DM1	PGS001979	Triglycerides
E4_DM1	PGS002024	Hypothyroidism
E4_DM1	PGS002026	Type 2 diabetes
E4_DM1	PGS002027	Diabetic retinopathy
E4_DM1	PGS002161	Body mass index (BMI)
E4_DM1	PGS002170	Glucose
E4_DM1	PGS002312	Autoimmune disease
E4_DM1	PGS002321	Diabetes (any type)
E4_DM1	PGS002329	HDL Cholesterol
E4_DM1	PGS002331	HbA1c
E4_DM1	PGS002333	High Light Scatter Reticulocyte Count
E4_DM1	PGS002690	Endocrine and diabetes diseases
E4_DM1	PGS002713	Respiratory and ear-nose-throat diseases
E4_DM1	PGS002812	Gluteofemoral adipose tissue volumes adjusted for BMI and height
E4_DM1	PGS002929	Fasting Plasma Glucose
E4_DM1	PGS002935	Glucose
E4_DM1	PGS002938	Glucose
E4_DM1	PGS002941	Glucose
E4_DM1	PGS002943	Glucose
E4_DM1	PGS002995	Hypertension
E4_DM1	PGS003091	Type 2 Diabetes
E4_DM1	PGS003092	Type 2 Diabetes
E4_DM1	PGS003093	Type 2 Diabetes
E4_DM1	PGS003444	type 2 diabetes
E4_DM1	PGS003445	type 2 diabetes
E4_DM1	PGS003525	Body mass index (BMI)
E4_DM1	PGS003729	Type 2 diabetes
E4_DM1	PGS003731	Type 2 diabetes
E4_DM1	PGS003735	Type 2 diabetes
E4_DM1	PGS003750	Type 1 diabetes
E4_DM2	PGS000712	T2D (cases vs HbA1c filtered controls)
E4_DM2	PGS000806	Type 2 diabetes
E4_DM2	PGS000807	Type 2 diabetes
E4_DM2	PGS000832	Type 2 diabetes
E4_DM2	PGS000864	Type 2 diabetes
E4_DM2	PGS000910	Body mass index
E4_DM2	PGS000921	Body mass index
E4_DM2	PGS001328	Family history of diabetes
E4_DM2	PGS001940	Alanine aminotransferase
E4_DM2	PGS001946	C-reactive protein
E4_DM2	PGS002026	Type 2 diabetes
E4_DM2	PGS002142	Haemoglobin concentration
E4_DM2	PGS002148	Average total household income before tax
E4_DM2	PGS002201	Waist circumference
E4_DM2	PGS002331	HbA1c
E4_DM2	PGS002682	Cardiovascular disease
E4_DM2	PGS002694	Glucose
E4_DM2	PGS002697	HbA1c
E4_DM2	PGS002722	Waist-Hip Ratio
E4_DM2	PGS002942	Glucose
E4_DM2	PGS003090	Type 2 Diabetes
E4_DM2	PGS003152	Triglycerides
E4_DM2	PGS003444	type 2 diabetes
E4_DM2	PGS003502	Red blood cell (erythrocyte) count
E4_DM2	PGS003552	Sex hormone binding globulin (SHBG)
E4_DM2	PGS003555	Waist circumference
E4_GOITREMULTINOD	PGS000928	Other non-toxic goitre (time-to-event)
E4_GOITREMULTINOD	PGS001814	Nontoxic multinodular goiter
E4_GOITREMULTINOD	PGS002022	Nontoxic multinodular goiter
E4_HYPERCHOL	PGS000672	Apolipoprotein B [g/L] (statin adjusted)
E4_HYPERCHOL	PGS000688	LDL cholesterol [mmol/L] (statin adjusted)
E4_HYPERCHOL	PGS000807	Type 2 diabetes
E4_HYPERCHOL	PGS000824	Low-density lipoprotein cholesterol
E4_HYPERCHOL	PGS000846	Low density lipoprotein (LDL)
E4_HYPERCHOL	PGS000888	Low density lipoprotein (LDL) cholesterol
E4_HYPERCHOL	PGS000893	Low density lipoprotein (LDL) cholesterol
E4_HYPERCHOL	PGS000910	Body mass index
E4_HYPERCHOL	PGS001003	Number of medications taken
E4_HYPERCHOL	PGS001355	Coronary artery disease
E4_HYPERCHOL	PGS001817	Type 1 diabetes
E4_HYPERCHOL	PGS001838	Hypertension
E4_HYPERCHOL	PGS001839	Coronary atherosclerosis
E4_HYPERCHOL	PGS001979	Triglycerides
E4_HYPERCHOL	PGS002047	Hypertension
E4_HYPERCHOL	PGS002048	Coronary atherosclerosis
E4_HYPERCHOL	PGS002170	Glucose
E4_HYPERCHOL	PGS002171	Glycated haemoglobin (HbA1c)
E4_HYPERCHOL	PGS002197	Triglycerides
E4_HYPERCHOL	PGS002218	Overall health rating
E4_HYPERCHOL	PGS002275	Systolic blood pressure
E4_HYPERCHOL	PGS002334	High cholesterol
E4_HYPERCHOL	PGS002703	LDL Cholesterol
E4_HYPERCHOL	PGS002840	BMI
E4_HYPERCHOL	PGS002858	BMI
E4_HYPERCHOL	PGS002859	BMI
E4_HYPERCHOL	PGS002983	Height
E4_HYPERCHOL	PGS003029	LDL
E4_HYPERCHOL	PGS003037	LDL
E4_HYPERCHOL	PGS003140	Total Cholesterol
E4_HYPERCHOL	PGS003141	Total Cholesterol
E4_HYPERCHOL	PGS003147	Triglycerides
E4_HYPERCHOL	PGS003151	Triglycerides
E4_HYPERCHOL	PGS003438	Coronary artery disease
E4_HYPERCHOL	PGS003459	Atopic eczema or atopic disease
E4_HYPERCHOL	PGS003525	Body mass index (BMI)
E4_HYPERCHOL	PGS003543	Gamma glutamyltransferase
E4_HYPERCHOL	PGS003570	Mean sphered cell volume
E4_IRON_MET	PGS001023	Disorders of mineral metabolism (time-to-event)
E4_IRON_MET	PGS001136	Hematologic disease, genetic
E4_IRON_MET	PGS001219	Mean corpuscular hemoglobin
E4_IRON_MET	PGS001823	Disorders of iron metabolism
E4_IRON_MET	PGS002071	Other chronic nonalcoholic liver disease
E4_IRON_MET	PGS002206	Mean corpuscular haemoglobin
E4_IRON_MET	PGS003560	Mean corpuscular haemoglobin
E4_LIPOPROT	PGS000677	Cholesterol [mmol/L] (statin adjusted)
E4_LIPOPROT	PGS000688	LDL cholesterol [mmol/L] (statin adjusted)
E4_LIPOPROT	PGS000689	Lipoprotein A [nmol/L]
E4_LIPOPROT	PGS000699	Triglycerides [mmol/L]
E4_LIPOPROT	PGS000807	Type 2 diabetes
E4_LIPOPROT	PGS000846	Low density lipoprotein (LDL)
E4_LIPOPROT	PGS000864	Type 2 diabetes
E4_LIPOPROT	PGS000893	Low density lipoprotein (LDL) cholesterol
E4_LIPOPROT	PGS000897	Low density lipoprotein (LDL) cholesterol
E4_LIPOPROT	PGS001355	Coronary artery disease
E4_LIPOPROT	PGS001818	Type 2 diabetes
E4_LIPOPROT	PGS001838	Hypertension
E4_LIPOPROT	PGS002025	Type 1 diabetes
E4_LIPOPROT	PGS002047	Hypertension
E4_LIPOPROT	PGS002048	Coronary atherosclerosis
E4_LIPOPROT	PGS002053	Cerebrovascular disease
E4_LIPOPROT	PGS002171	Glycated haemoglobin (HbA1c)
E4_LIPOPROT	PGS002197	Triglycerides
E4_LIPOPROT	PGS002201	Waist circumference
E4_LIPOPROT	PGS002275	Systolic blood pressure
E4_LIPOPROT	PGS002319	College education
E4_LIPOPROT	PGS002334	High cholesterol
E4_LIPOPROT	PGS002700	High cholesterol
E4_LIPOPROT	PGS002778	Incident hypertension
E4_LIPOPROT	PGS002853	BMI
E4_LIPOPROT	PGS003037	LDL
E4_LIPOPROT	PGS003043	Polyunsatturated Fatty Acids
E4_LIPOPROT	PGS003059	Smoking Status
E4_LIPOPROT	PGS003141	Total Cholesterol
E4_LIPOPROT	PGS003150	Triglycerides
E4_LIPOPROT	PGS003525	Body mass index (BMI)
E4_LIPOPROT	PGS003570	Mean sphered cell volume
E4_LIPOPROT	PGS003580	Major Depressive Disorder (Lifetime)
E4_OBESITY	PGS000320	Body mass index
E4_OBESITY	PGS000864	Type 2 diabetes
E4_OBESITY	PGS000907	Major depressive disorder
E4_OBESITY	PGS000908	Insomnia
E4_OBESITY	PGS000910	Body mass index
E4_OBESITY	PGS000921	Body mass index
E4_OBESITY	PGS000999	Comparative body size at age 10
E4_OBESITY	PGS001106	Percentage of right arm fat
E4_OBESITY	PGS001118	Taking other prescription medications
E4_OBESITY	PGS001156	Impedance (right arm)
E4_OBESITY	PGS001157	Impedance (right leg)
E4_OBESITY	PGS001227	Waist circumference
E4_OBESITY	PGS001228	Body mass index
E4_OBESITY	PGS001230	Body weight
E4_OBESITY	PGS001237	Lung function (FVC)
E4_OBESITY	PGS001298	Obesity (time-to-event)
E4_OBESITY	PGS001857	Diverticulosis
E4_OBESITY	PGS001887	Ankle spacing width
E4_OBESITY	PGS001950	Whole body fat-free mass
