## Supplementary Tables for "Clinical history shapes the predictive value of polygenic risk": Supplementary_tables.xlsx (part 3 of 3)

### Sheet: Supplementary table S10 (continued)
disease	PRS	Reported trait
E4_OBESITY	PGS001961	Impedance of whole body
E4_OBESITY	PGS002051	Congestive heart failure; nonhypertensive
E4_OBESITY	PGS002058	Hemorrhoids
E4_OBESITY	PGS002068	Diverticulosis
E4_OBESITY	PGS002081	Superficial cellulitis and abscess
E4_OBESITY	PGS002100	Ankle spacing width
E4_OBESITY	PGS002132	Falls in the last year
E4_OBESITY	PGS002198	Urea
E4_OBESITY	PGS002201	Waist circumference
E4_OBESITY	PGS002202	Whole body water mass
E4_OBESITY	PGS002360	BMI
E4_OBESITY	PGS002844	BMI
E4_OBESITY	PGS002850	BMI
E4_OBESITY	PGS002856	BMI
E4_OBESITY	PGS002859	BMI
E4_OBESITY	PGS002892	Diastolic Blood Pressure
E4_OBESITY	PGS003490	Ankle spacing width
E4_OBESITY	PGS003509	Body fat percentage
E4_OBESITY	PGS003531	Whole body fat-free mass
E4_OBESITY	PGS003532	Whole body fat mass
E4_OBESITY	PGS003585	Major Depressive Disorder (Lifetime)
E4_OBESITY	PGS003694	Right parasubiculum volume
E4_OBESITY_HYPER	PGS000320	Body mass index
E4_OBESITY_HYPER	PGS000864	Type 2 diabetes
E4_OBESITY_HYPER	PGS000907	Major depressive disorder
E4_OBESITY_HYPER	PGS000908	Insomnia
E4_OBESITY_HYPER	PGS000910	Body mass index
E4_OBESITY_HYPER	PGS000921	Body mass index
E4_OBESITY_HYPER	PGS000999	Comparative body size at age 10
E4_OBESITY_HYPER	PGS001106	Percentage of right arm fat
E4_OBESITY_HYPER	PGS001118	Taking other prescription medications
E4_OBESITY_HYPER	PGS001156	Impedance (right arm)
E4_OBESITY_HYPER	PGS001157	Impedance (right leg)
E4_OBESITY_HYPER	PGS001227	Waist circumference
E4_OBESITY_HYPER	PGS001228	Body mass index
E4_OBESITY_HYPER	PGS001230	Body weight
E4_OBESITY_HYPER	PGS001237	Lung function (FVC)
E4_OBESITY_HYPER	PGS001298	Obesity (time-to-event)
E4_OBESITY_HYPER	PGS001857	Diverticulosis
E4_OBESITY_HYPER	PGS001887	Ankle spacing width
E4_OBESITY_HYPER	PGS001961	Impedance of whole body
E4_OBESITY_HYPER	PGS002051	Congestive heart failure; nonhypertensive
E4_OBESITY_HYPER	PGS002058	Hemorrhoids
E4_OBESITY_HYPER	PGS002068	Diverticulosis
E4_OBESITY_HYPER	PGS002081	Superficial cellulitis and abscess
E4_OBESITY_HYPER	PGS002100	Ankle spacing width
E4_OBESITY_HYPER	PGS002132	Falls in the last year
E4_OBESITY_HYPER	PGS002168	Whole body fat-free mass
E4_OBESITY_HYPER	PGS002198	Urea
E4_OBESITY_HYPER	PGS002360	BMI
E4_OBESITY_HYPER	PGS002701	Hypertension
E4_OBESITY_HYPER	PGS002850	BMI
E4_OBESITY_HYPER	PGS002855	BMI
E4_OBESITY_HYPER	PGS002856	BMI
E4_OBESITY_HYPER	PGS002872	C-reactive Protein
E4_OBESITY_HYPER	PGS002892	Diastolic Blood Pressure
E4_OBESITY_HYPER	PGS003490	Ankle spacing width
E4_OBESITY_HYPER	PGS003540	Impedance of whole body
E4_OBESITY_HYPER	PGS003585	Major Depressive Disorder (Lifetime)
E4_OBESITY_HYPER	PGS003694	Right parasubiculum volume
E4_PORBILIR	PGS000102	Monocyte count
E4_PORBILIR	PGS000681	Direct bilirubin [umol/L]
E4_THYROID	PGS000320	Body mass index
E4_THYROID	PGS000324	Enthesitis-related Juvenile Idiophatic Arthritis
E4_THYROID	PGS000628	Thyroid cancer
E4_THYROID	PGS000759	Hypothyroidism
E4_THYROID	PGS000761	Hypothyroidism
E4_THYROID	PGS000820	Hypothyroidism (self-reported)
E4_THYROID	PGS000907	Major depressive disorder
E4_THYROID	PGS000965	Hypothyroidism/myxoedema
E4_THYROID	PGS001181	Other hypothyroidism (time-to-event)
E4_THYROID	PGS001809	Thyroid cancer
E4_THYROID	PGS001816	Hypothyroidism
E4_THYROID	PGS002024	Hypothyroidism
E4_THYROID	PGS002312	Autoimmune disease
E4_THYROID	PGS002336	Hypothyroidism
E4_THYROID	PGS002351	Thyroid (self-reported conditions)
E4_THYROID	PGS002846	BMI
F5_DEMENTIA	PGS000334	Late-onset Alzheimer disease
F5_DEMENTIA	PGS000671	Apolipoprotein A [g/L]
F5_DEMENTIA	PGS000876	Alzheimer's disease
F5_DEMENTIA	PGS000903	Parkinson's disease
F5_DEMENTIA	PGS001938	Age first had sexual intercourse
F5_DEMENTIA	PGS002029	Disorders of lipoid metabolism
F5_DEMENTIA	PGS002249	Alzheimer disease
F5_DEMENTIA	PGS002289	Late-onset Alzheimers disease
F5_DEPRESSIO	PGS000138	Lifetime Major Depressive Disorder
F5_DEPRESSIO	PGS000141	Seen a psychiatrist for nerves, anxiety, tension or depression
F5_DEPRESSIO	PGS000144	Self-reported depression or depression symptoms
F5_DEPRESSIO	PGS000205	Risk-taking tendency (4-domain principal component model)
F5_DEPRESSIO	PGS000907	Major depressive disorder
F5_DEPRESSIO	PGS000909	Headache
F5_DEPRESSIO	PGS001132	Family history of chronic bronchitis/emphysema
F5_DEPRESSIO	PGS001838	Hypertension
F5_DEPRESSIO	PGS002061	Asthma
F5_DEPRESSIO	PGS002096	Abdominal pain
F5_DEPRESSIO	PGS002111	Ever depressed for a whole week
F5_DEPRESSIO	PGS002149	Sleeplessness / insomnia
F5_DEPRESSIO	PGS002213	Neuroticism score
F5_DEPRESSIO	PGS002218	Overall health rating
F5_DEPRESSIO	PGS002223	Sensitive stomach
F5_DEPRESSIO	PGS002708	Neuroticism
F5_DEPRESSIO	PGS003057	Smoking Status
F5_DEPRESSIO	PGS003328	Insomnia
F5_DEPRESSIO	PGS003519	General happiness with own health
F5_DEPRESSIO	PGS003565	Neuroticism score
F5_INSOMNIA	PGS001099	Spherical power (left eye)
FALLS	PGS000205	Risk-taking tendency (4-domain principal component model)
FALLS	PGS000657	Heel quantitative ultrasound speed of sound (SOS)
FALLS	PGS000908	Insomnia
FALLS	PGS000910	Body mass index
FALLS	PGS001838	Hypertension
FALLS	PGS001983	Waist circumference
FALLS	PGS002053	Cerebrovascular disease
FALLS	PGS002132	Falls in the last year
FALLS	PGS002137	Fractured/broken bones in last 5 years
FALLS	PGS002315	Bone Mineral Density
FALLS	PGS002681	Bone Mineral Density
FALLS	PGS002714	Smoking status
FALLS	PGS003060	Smoking Status
FG_PULMHEART	PGS000043	Venous thromboembolism
FG_PULMHEART	PGS000320	Body mass index
FG_PULMHEART	PGS000930	Blood clot (diagnosed by doctor)
FG_PULMHEART	PGS000961	Phlebitis and thrombophlebitis (time-to-event)
FG_PULMHEART	PGS001158	Left leg mass (predicted)
FG_PULMHEART	PGS001166	Leg fat free mass (L)
FG_PULMHEART	PGS001230	Body weight
FG_PULMHEART	PGS001266	Deep vein thrombosis (diagnosed by doctor)
FG_PULMHEART	PGS001277	PE +/- DVT
FG_PULMHEART	PGS001844	Phlebitis and thrombophlebitis
FG_PULMHEART	PGS001847	Circulatory disease NEC
FG_PULMHEART	PGS001958	Hip circumference
FG_PULMHEART	PGS002049	Pulmonary heart disease
FG_PULMHEART	PGS002059	Circulatory disease NEC
FG_PULMHEART	PGS003456	Venous thromboembolism
FG_PULMHEART	PGS003498	Diastolic blood pressure, automated reading
FG_PULMHEART	PGS003538	Hip circumference
G6_ALZHEIMER	PGS000334	Late-onset Alzheimer disease
G6_ALZHEIMER	PGS000811	Alzheimer's disease
G6_ALZHEIMER	PGS001355	Coronary artery disease
G6_ALZHEIMER	PGS002245	Liver fat (MRI-derived)
G6_ALZHEIMER	PGS002249	Alzheimer disease
G6_ALZHEIMER	PGS002289	Late-onset Alzheimers disease
G6_ALZHEIMER	PGS002870	C-reactive Protein
G6_ALZHEIMER	PGS002872	C-reactive Protein
G6_MIGRAINE	PGS000907	Major depressive disorder
G6_MIGRAINE	PGS000909	Headache
G6_MIGRAINE	PGS001003	Number of medications taken
G6_MS	PGS000533	Breast cancer (female)
G6_PARKINSON	PGS000056	Parkinson Disease
G6_PARKINSON	PGS000123	Parkinson disease
G6_PARKINSON	PGS000750	Parkinson's disease
G6_PARKINSON	PGS000902	Parkinson's disease
G6_PARKINSON	PGS000903	Parkinson's disease
G6_PARKINSON	PGS003414	REM sleep behavior disorder
G6_SLEEPAPNO	PGS000679	Creatinine in urine [umol/L]
G6_SLEEPAPNO	PGS000907	Major depressive disorder
G6_SLEEPAPNO	PGS000908	Insomnia
G6_SLEEPAPNO	PGS000910	Body mass index
G6_SLEEPAPNO	PGS000921	Body mass index
G6_SLEEPAPNO	PGS001006	Weight change compared with 1 year ago
G6_SLEEPAPNO	PGS001054	Snoring
G6_SLEEPAPNO	PGS001080	Freq. of tiredness / lethargy in last 2 weeks
G6_SLEEPAPNO	PGS001154	Impedance (left arm)
G6_SLEEPAPNO	PGS001961	Impedance of whole body
G6_SLEEPAPNO	PGS001984	Whole body water mass
G6_SLEEPAPNO	PGS002047	Hypertension
G6_SLEEPAPNO	PGS002061	Asthma
G6_SLEEPAPNO	PGS002149	Sleeplessness / insomnia
G6_SLEEPAPNO	PGS002179	Impedance of whole body
G6_SLEEPAPNO	PGS002212	Daytime dozing / sleeping (narcolepsy)
G6_SLEEPAPNO	PGS002225	Snoring
G6_SLEEPAPNO	PGS002296	Hypertension
G6_SLEEPAPNO	PGS002701	Hypertension
G6_SLEEPAPNO	PGS002850	BMI
G6_SLEEPAPNO	PGS003213	Sleep Apnea
H7_CORNEALDYSTROPHY	PGS002042	Corneal dystrophy
H7_EYELIDINFLAMMATION	PGS002192	Potassium in urine
H7_GLAUCOMA	PGS000124	Intraocular pressure
H7_GLAUCOMA	PGS000137	Glaucoma
H7_GLAUCOMA	PGS000350	Primary open-angle glaucoma
H7_GLAUCOMA	PGS000879	Intraocular pressure
H7_GLAUCOMA	PGS001185	Intra-ocular pressure, Goldmann-correlated ®
H7_GLAUCOMA	PGS001321	Eye problems/disorders (Glaucoma)
H7_GLAUCOMA	PGS001323	Glaucoma (time-to-event)
H7_GLAUCOMA	PGS001383	Corneal resistance factor (R)
H7_GLAUCOMA	PGS001410	Intra-ocular pressure, corneal-compensated (R)
H7_GLAUCOMA	PGS001411	Intra-ocular pressure, Goldmann-correlated (L)
H7_GLAUCOMA	PGS001836	Glaucoma
H7_GLAUCOMA	PGS002043	Glaucoma
H7_GLAUCOMA	PGS002170	Glucose
H7_GLAUCOMA	PGS002741	Primary open-angle glaucoma
H7_GLAUCPRIMOPEN	PGS000124	Intraocular pressure
H7_GLAUCPRIMOPEN	PGS000137	Glaucoma
H7_GLAUCPRIMOPEN	PGS001185	Intra-ocular pressure, Goldmann-correlated ®
H7_GLAUCPRIMOPEN	PGS001321	Eye problems/disorders (Glaucoma)
H7_GLAUCPRIMOPEN	PGS001323	Glaucoma (time-to-event)
H7_GLAUCPRIMOPEN	PGS001409	Intra-ocular pressure, corneal-compensated (L)
H7_GLAUCPRIMOPEN	PGS001410	Intra-ocular pressure, corneal-compensated (R)
H7_GLAUCPRIMOPEN	PGS001411	Intra-ocular pressure, Goldmann-correlated (L)
H7_GLAUCPRIMOPEN	PGS001836	Glaucoma
H7_GLAUCPRIMOPEN	PGS002043	Glaucoma
H7_GLAUCPRIMOPEN	PGS002741	Primary open-angle glaucoma
H7_MACULADEGEN	PGS000114	Juvenile Idiopathic Arthritis
H7_MACULADEGEN	PGS000806	Type 2 diabetes
H7_MACULADEGEN	PGS001834	Macular degeneration (senile) of retina NOS
H7_MACULADEGEN	PGS002041	Macular degeneration (senile) of retina NOS
H7_MACULADEGEN	PGS002269	Age-related macular degeneration
H7_MACULADEGEN	PGS002289	Late-onset Alzheimers disease
H7_MYOPIA	PGS001099	Spherical power (left eye)
H7_MYOPIA	PGS001100	Spherical power (right eye)
H7_MYOPIA	PGS001890	avMSE
H7_MYOPIA	PGS001994	Myopia diagnosis
H7_MYOPIA	PGS002103	avMSE
H7_MYOPIA	PGS002211	Myopia diagnosis
H7_MYOPIA	PGS003493	avMSE
H7_MYOPIA	PGS003564	Myopia diagnosis
H7_RETINALDETACH	PGS000598	Malignant neoplasm of testis
H7_RETINALDETACH	PGS001099	Spherical power (left eye)
H7_RETINALDETACH	PGS001100	Spherical power (right eye)
H7_RETINALDETACH	PGS001320	Hypertension
H7_RETINALDETACH	PGS001373	Age started wearing glasses or contact lenses
H7_RETINALDETACH	PGS001833	Retinal detachments and defects
H7_RETINALDETACH	PGS002040	Retinal detachments and defects
H7_RETINALDETACH	PGS002103	avMSE
H8_CONSENHEARINGLOSS	PGS000762	Hearing difficulties
H8_CONSENHEARINGLOSS	PGS000763	Hearing aid use
H8_CONSENHEARINGLOSS	PGS001252	Hearing difficulty and deafness
H8_CONSENHEARINGLOSS	PGS001253	Hearing difficulty
H8_CONSENHEARINGLOSS	PGS001809	Thyroid cancer
H8_CONSENHEARINGLOSS	PGS001891	Hearing difficulty/problems
H8_CONSENHEARINGLOSS	PGS002069	Functional digestive disorders
H8_CONSENHEARINGLOSS	PGS002104	Hearing difficulty/problems
H8_CONSENHEARINGLOSS	PGS002349	Systolic Blood Pressure
H8_HL_PRESBY	PGS001252	Hearing difficulty and deafness
H8_HL_PRESBY	PGS001253	Hearing difficulty
H8_HL_PRESBY	PGS002104	Hearing difficulty/problems
H8_HL_PRESBY	PGS003250	estimated glomerular filtration rate (Creatine)
HYPOTHYROIDISM	PGS000320	Body mass index
HYPOTHYROIDISM	PGS000628	Thyroid cancer
HYPOTHYROIDISM	PGS000706	Hypertension
HYPOTHYROIDISM	PGS000759	Hypothyroidism
HYPOTHYROIDISM	PGS000761	Hypothyroidism
HYPOTHYROIDISM	PGS000965	Hypothyroidism/myxoedema
HYPOTHYROIDISM	PGS001007	Age at first sexual intercourse
HYPOTHYROIDISM	PGS001181	Other hypothyroidism (time-to-event)
HYPOTHYROIDISM	PGS001821	Disorders of lipoid metabolism
HYPOTHYROIDISM	PGS002024	Hypothyroidism
HYPOTHYROIDISM	PGS002169	Whole body fat mass
HYPOTHYROIDISM	PGS002312	Autoimmune disease
HYPOTHYROIDISM	PGS002336	Hypothyroidism
HYPOTHYROIDISM	PGS002708	Neuroticism
HYPOTHYROIDISM	PGS002717	Thyroid (self-reported conditions)
HYPOTHYROIDISM	PGS002846	BMI
HYPOTHYROIDISM	PGS003070	Systolic Blood Pressure
HYPOTHYROIDISM	PGS003555	Waist circumference
I9_ABAORTANEUR	PGS000753	Abdominal aortic aneurysm
I9_ABAORTANEUR	PGS001127	Never Smoker
I9_ABAORTANEUR	PGS001334	Other chronic obstructive pulmonary disease (time-to-event)
I9_ABAORTANEUR	PGS001355	Coronary artery disease
I9_ABAORTANEUR	PGS001843	Peripheral vascular disease, unspecified
I9_ABAORTANEUR	PGS001938	Age first had sexual intercourse
I9_ABAORTANEUR	PGS001954	HDL cholesterol
I9_ABAORTANEUR	PGS002029	Disorders of lipoid metabolism
I9_ABAORTANEUR	PGS002054	Abdominal aortic aneurysm
I9_ABAORTANEUR	PGS002172	HDL cholesterol
I9_ABAORTANEUR	PGS002197	Triglycerides
I9_ABAORTANEUR	PGS002316	Cardiovascular disease
I9_ABAORTANEUR	PGS002378	Triglycerides
I9_ABAORTANEUR	PGS002679	BMI
I9_ABAORTANEUR	PGS002700	High cholesterol
I9_ABAORTANEUR	PGS002815	Age at Menarche
I9_ABAORTANEUR	PGS003032	LDL
I9_ABAORTANEUR	PGS003037	LDL
I9_ABAORTANEUR	PGS003532	Whole body fat mass
I9_ABAORTANEUR	PGS003590	Cystatin C production
I9_AF	PGS000320	Body mass index
I9_AF	PGS000338	Atrial fibrillation
I9_AF	PGS000830	Body mass index (female)
I9_AF	PGS001108	Basal metabolic rate
I9_AF	PGS001339	Atrial fibrillation and flutter (time-to-event)
I9_AF	PGS001355	Coronary artery disease
I9_AF	PGS001356	Atrial fibrillation
I9_AF	PGS001838	Hypertension
I9_AF	PGS001841	Atrial fibrillation and flutter
I9_AF	PGS001929	Standing height
I9_AF	PGS001950	Whole body fat-free mass
I9_AF	PGS002047	Hypertension
I9_AF	PGS002050	Atrial fibrillation and flutter
I9_AF	PGS002335	Hypertension
I9_AF	PGS002807	Systolic Blood Pressure
I9_AF	PGS003461	Atrial fibrillation
I9_AF	PGS003590	Cystatin C production
I9_ANGINA	PGS000301	Systolic blood pressure
I9_ANGINA	PGS000686	HDL cholesterol [mmol/L]
I9_ANGINA	PGS000864	Type 2 diabetes
I9_ANGINA	PGS000907	Major depressive disorder
I9_ANGINA	PGS000921	Body mass index
I9_ANGINA	PGS000957	Essential (primary hypertension) (time-to-event)
I9_ANGINA	PGS001318	Disorders of lipoprotein metabolism and other lipidaemias (time-to-event)
I9_ANGINA	PGS001355	Coronary artery disease
I9_ANGINA	PGS001821	Disorders of lipoid metabolism
I9_ANGINA	PGS001839	Coronary atherosclerosis
I9_ANGINA	PGS001995	Daytime dozing / sleeping (narcolepsy)
I9_ANGINA	PGS002047	Hypertension
I9_ANGINA	PGS002048	Coronary atherosclerosis
I9_ANGINA	PGS002334	High cholesterol
I9_ANGINA	PGS002778	Incident hypertension
I9_ANGINA	PGS002840	BMI
I9_ANGINA	PGS002989	Height
I9_ANGINA	PGS003438	Coronary artery disease
I9_ANGINA	PGS003444	type 2 diabetes
I9_ANGINA	PGS003522	Alanine aminotransferase
I9_ANGINA	PGS003572	Urate
I9_ARTEMBTHR	PGS000706	Hypertension
I9_ARTEMBTHR	PGS001821	Disorders of lipoid metabolism
I9_ARTEMBTHR	PGS002050	Atrial fibrillation and flutter
I9_ARTEMBTHR	PGS002316	Cardiovascular disease
I9_CEREBVASC	PGS000798	Coronary heart disease
I9_CEREBVASC	PGS000864	Type 2 diabetes
I9_CEREBVASC	PGS000906	Longevity
I9_CEREBVASC	PGS001147	Leg fat mass (R)
I9_CEREBVASC	PGS001294	Non-insulin-dependent diabetes (time-to-event)
I9_CEREBVASC	PGS001324	Family history of high blood pressure
I9_CEREBVASC	PGS001355	Coronary artery disease
I9_CEREBVASC	PGS001838	Hypertension
I9_CEREBVASC	PGS002029	Disorders of lipoid metabolism
I9_CEREBVASC	PGS002047	Hypertension
I9_CEREBVASC	PGS002052	Occlusion and stenosis of precerebral arteries
I9_CEREBVASC	PGS002053	Cerebrovascular disease
I9_CEREBVASC	PGS002139	Time spent watching television (TV) or using computer
I9_CEREBVASC	PGS002316	Cardiovascular disease
I9_CEREBVASC	PGS002688	Diastolic blood pressure
I9_CEREBVASC	PGS002701	Hypertension
I9_CEREBVASC	PGS002720	Type 2 diabetes
I9_CEREBVASC	PGS003068	Smoking Status
I9_CEREBVASC	PGS003092	Type 2 Diabetes
I9_CEREBVASC	PGS003520	Age first had sexual intercourse
I9_CHD	PGS000864	Type 2 diabetes
I9_CHD	PGS000910	Body mass index
I9_CHD	PGS001227	Waist circumference
I9_CHD	PGS001355	Coronary artery disease
I9_CHD	PGS001838	Hypertension
I9_CHD	PGS001966	Mean carotid IMT (intima-medial thickness) at 120/150/210/240 degrees
I9_CHD	PGS002010	Urate
I9_CHD	PGS002048	Coronary atherosclerosis
I9_CHD	PGS002161	Body mass index (BMI)
I9_CHD	PGS002316	Cardiovascular disease
I9_CHD	PGS002682	Cardiovascular disease
I9_CHD	PGS002845	BMI
I9_CHD	PGS002864	C-reactive Protein
I9_CHD	PGS003060	Smoking Status
I9_CHD	PGS003438	Coronary artery disease
I9_CHD	PGS003514	Standing height
I9_CORATHER	PGS000699	Triglycerides [mmol/L]
I9_CORATHER	PGS000864	Type 2 diabetes
I9_CORATHER	PGS000910	Body mass index
I9_CORATHER	PGS000921	Body mass index
I9_CORATHER	PGS000957	Essential (primary hypertension) (time-to-event)
I9_CORATHER	PGS001355	Coronary artery disease
I9_CORATHER	PGS001838	Hypertension
I9_CORATHER	PGS002047	Hypertension
I9_CORATHER	PGS002048	Coronary atherosclerosis
I9_CORATHER	PGS002096	Abdominal pain
I9_CORATHER	PGS002682	Cardiovascular disease
I9_CORATHER	PGS003059	Smoking Status
I9_CORATHER	PGS003438	Coronary artery disease
I9_CORATHER	PGS003525	Body mass index (BMI)
I9_CVD	PGS000301	Systolic blood pressure
I9_CVD	PGS000703	Angina
I9_CVD	PGS000798	Coronary heart disease
I9_CVD	PGS000910	Body mass index
I9_CVD	PGS001003	Number of medications taken
I9_CVD	PGS001355	Coronary artery disease
I9_CVD	PGS001356	Atrial fibrillation
I9_CVD	PGS001838	Hypertension
I9_CVD	PGS002047	Hypertension
I9_CVD	PGS002048	Coronary atherosclerosis
I9_CVD	PGS002096	Abdominal pain
I9_CVD	PGS002335	Hypertension
I9_CVD	PGS002682	Cardiovascular disease
I9_CVD	PGS002688	Diastolic blood pressure
I9_CVD	PGS002701	Hypertension
I9_CVD	PGS002994	Hypertension
I9_CVD	PGS002997	Hypertension
I9_CVD	PGS003063	Smoking Status
I9_CVD	PGS003378	Prostate-specific antigen (PSA) levels
I9_CVD	PGS003438	Coronary artery disease
I9_DVTANDPULM	PGS000320	Body mass index
I9_DVTANDPULM	PGS000910	Body mass index
I9_DVTANDPULM	PGS000961	Phlebitis and thrombophlebitis (time-to-event)
I9_DVTANDPULM	PGS001136	Hematologic disease, genetic
I9_DVTANDPULM	PGS001148	Trunk fat mass
I9_DVTANDPULM	PGS001277	PE +/- DVT
I9_DVTANDPULM	PGS001840	Pulmonary heart disease
I9_DVTANDPULM	PGS001847	Circulatory disease NEC
I9_DVTANDPULM	PGS001958	Hip circumference
I9_DVTANDPULM	PGS002049	Pulmonary heart disease
I9_DVTANDPULM	PGS002059	Circulatory disease NEC
I9_DVTANDPULM	PGS002099	Albumin
I9_DVTANDPULM	PGS002114	Diastolic blood pressure, automated reading
I9_DVTANDPULM	PGS002176	Hip circumference
I9_DVTANDPULM	PGS002202	Whole body water mass
I9_DVTANDPULM	PGS002313	BMI
I9_DVTANDPULM	PGS002794	Venous thromboembolism
I9_DVTANDPULM	PGS002844	BMI
I9_DVTANDPULM	PGS003456	Venous thromboembolism
I9_HEARTFAIL_ALLCAUSE	PGS000706	Hypertension
I9_HEARTFAIL_ALLCAUSE	PGS000864	Type 2 diabetes
I9_HEARTFAIL_ALLCAUSE	PGS000910	Body mass index
I9_HEARTFAIL_ALLCAUSE	PGS001230	Body weight
I9_HEARTFAIL_ALLCAUSE	PGS001335	Vascular/heart problems diagnosed by doctor High BP
I9_HEARTFAIL_ALLCAUSE	PGS001355	Coronary artery disease
I9_HEARTFAIL_ALLCAUSE	PGS001356	Atrial fibrillation
I9_HEARTFAIL_ALLCAUSE	PGS001800	Forced expiratory volume (FEV1)
I9_HEARTFAIL_ALLCAUSE	PGS001839	Coronary atherosclerosis
I9_HEARTFAIL_ALLCAUSE	PGS001984	Whole body water mass
I9_HEARTFAIL_ALLCAUSE	PGS002047	Hypertension
I9_HEARTFAIL_ALLCAUSE	PGS002050	Atrial fibrillation and flutter
I9_HEARTFAIL_ALLCAUSE	PGS002063	Esophagitis, GERD and related diseases
I9_HEARTFAIL_ALLCAUSE	PGS002218	Overall health rating
I9_HEARTFAIL_ALLCAUSE	PGS002807	Systolic Blood Pressure
I9_HEARTFAIL_ALLCAUSE	PGS002848	BMI
I9_HEARTFAIL_ALLCAUSE	PGS003071	Systolic Blood Pressure
I9_HEARTFAIL_ALLCAUSE	PGS003444	type 2 diabetes
I9_HEARTFAIL_ALLCAUSE	PGS003461	Atrial fibrillation
I9_HEARTFAIL_ALLCAUSE	PGS003520	Age first had sexual intercourse
I9_HEARTFAIL_ALLCAUSE	PGS003589	Cystatin C production
I9_HYPTENS	PGS000301	Systolic blood pressure
I9_HYPTENS	PGS000302	Diastolic blood pressure
I9_HYPTENS	PGS000864	Type 2 diabetes
I9_HYPTENS	PGS000908	Insomnia
I9_HYPTENS	PGS000910	Body mass index
I9_HYPTENS	PGS001355	Coronary artery disease
I9_HYPTENS	PGS001356	Atrial fibrillation
I9_HYPTENS	PGS002009	Systolic blood pressure, automated reading
I9_HYPTENS	PGS002047	Hypertension
I9_HYPTENS	PGS002048	Coronary atherosclerosis
I9_HYPTENS	PGS002238	Systolic Blood Pressure
I9_HYPTENS	PGS002275	Systolic blood pressure
I9_HYPTENS	PGS002322	Diastolic blood pressure
I9_HYPTENS	PGS002335	Hypertension
I9_HYPTENS	PGS002688	Diastolic blood pressure
I9_HYPTENS	PGS002715	Systolic Blood Pressure
I9_HYPTENS	PGS002777	Incident hypertension
I9_HYPTENS	PGS002807	Systolic Blood Pressure
I9_HYPTENS	PGS002898	Diastolic Blood Pressure
I9_HYPTENS	PGS002997	Hypertension
I9_HYPTENS	PGS002998	Hypertension
I9_HYPTENSESS	PGS000301	Systolic blood pressure
I9_HYPTENSESS	PGS000302	Diastolic blood pressure
I9_HYPTENSESS	PGS000832	Type 2 diabetes
I9_HYPTENSESS	PGS000864	Type 2 diabetes
I9_HYPTENSESS	PGS000907	Major depressive disorder
I9_HYPTENSESS	PGS000910	Body mass index
I9_HYPTENSESS	PGS001355	Coronary artery disease
I9_HYPTENSESS	PGS001356	Atrial fibrillation
I9_HYPTENSESS	PGS002047	Hypertension
I9_HYPTENSESS	PGS002048	Coronary atherosclerosis
I9_HYPTENSESS	PGS002158	Alanine aminotransferase
I9_HYPTENSESS	PGS002238	Systolic Blood Pressure
I9_HYPTENSESS	PGS002239	Diastolic Blood Pressure
I9_HYPTENSESS	PGS002275	Systolic blood pressure
I9_HYPTENSESS	PGS002322	Diastolic blood pressure
I9_HYPTENSESS	PGS002335	Hypertension
I9_HYPTENSESS	PGS002349	Systolic Blood Pressure
I9_HYPTENSESS	PGS002715	Systolic Blood Pressure
I9_HYPTENSESS	PGS002778	Incident hypertension
I9_HYPTENSESS	PGS002807	Systolic Blood Pressure
I9_HYPTENSESS	PGS002873	C-reactive Protein
I9_HYPTENSESS	PGS002898	Diastolic Blood Pressure
I9_HYPTENSESS	PGS002998	Hypertension
I9_HYPTENSESS	PGS003444	type 2 diabetes
I9_HYPTENSESS	PGS003749	Type 1 diabetes
I9_ICH	PGS000706	Hypertension
I9_ICH	PGS001356	Atrial fibrillation
I9_ICH	PGS001838	Hypertension
I9_ICH	PGS002114	Diastolic blood pressure, automated reading
I9_ICH	PGS002316	Cardiovascular disease
I9_ISCHHEART	PGS000864	Type 2 diabetes
I9_ISCHHEART	PGS000910	Body mass index
I9_ISCHHEART	PGS000957	Essential (primary hypertension) (time-to-event)
I9_ISCHHEART	PGS001355	Coronary artery disease
I9_ISCHHEART	PGS001839	Coronary atherosclerosis
I9_ISCHHEART	PGS002047	Hypertension
I9_ISCHHEART	PGS002048	Coronary atherosclerosis
I9_ISCHHEART	PGS002161	Body mass index (BMI)
I9_ISCHHEART	PGS002316	Cardiovascular disease
I9_ISCHHEART	PGS002682	Cardiovascular disease
I9_ISCHHEART	PGS002840	BMI
I9_ISCHHEART	PGS002850	BMI
I9_ISCHHEART	PGS003438	Coronary artery disease
I9_MI	PGS000672	Apolipoprotein B [g/L] (statin adjusted)
I9_MI	PGS000864	Type 2 diabetes
I9_MI	PGS000910	Body mass index
I9_MI	PGS001355	Coronary artery disease
I9_MI	PGS001645	WA FA in tract anterior thalamic radiation (L)
I9_MI	PGS001838	Hypertension
I9_MI	PGS001839	Coronary atherosclerosis
I9_MI	PGS001931	Average total household income before tax
I9_MI	PGS002010	Urate
I9_MI	PGS002048	Coronary atherosclerosis
I9_MI	PGS002053	Cerebrovascular disease
I9_MI	PGS002133	Body fat percentage
I9_MI	PGS002201	Waist circumference
I9_MI	PGS002262	Coronary artery disease
I9_MI	PGS002316	Cardiovascular disease
I9_MI	PGS002319	College education
I9_MI	PGS002682	Cardiovascular disease
I9_MI	PGS003060	Smoking Status
I9_MI	PGS003438	Coronary artery disease
I9_MI	PGS003444	type 2 diabetes
I9_MI	PGS003514	Standing height
I9_MI	PGS003571	Systolic blood pressure, automated reading
I9_MI	PGS003732	Type 2 diabetes
I9_NSTEMI	PGS000671	Apolipoprotein A [g/L]
I9_NSTEMI	PGS000685	HbA1c [mmol/mol]
I9_NSTEMI	PGS000798	Coronary heart disease
I9_NSTEMI	PGS000864	Type 2 diabetes
I9_NSTEMI	PGS000910	Body mass index
I9_NSTEMI	PGS000962	Chronic ischaemic heart disease (time-to-event)
I9_NSTEMI	PGS001261	Angina pectoris (time-to-event)
I9_NSTEMI	PGS001355	Coronary artery disease
I9_NSTEMI	PGS001441	Mean FA in superior corona radiata on FA skeleton (L)
I9_NSTEMI	PGS001838	Hypertension
I9_NSTEMI	PGS001839	Coronary atherosclerosis
I9_NSTEMI	PGS001917	Body fat percentage
I9_NSTEMI	PGS001964	Gamma glutamyltransferase
I9_NSTEMI	PGS002009	Systolic blood pressure, automated reading
I9_NSTEMI	PGS002048	Coronary atherosclerosis
I9_NSTEMI	PGS002101	Apolipoprotein A
I9_NSTEMI	PGS002134	Forced expiratory volume in 1-second (FEV1), Best measure
I9_NSTEMI	PGS002181	Lipoprotein A
I9_NSTEMI	PGS002195	Sex hormone binding globulin (SHBG)
I9_NSTEMI	PGS002316	Cardiovascular disease
I9_NSTEMI	PGS002722	Waist-Hip Ratio
I9_NSTEMI	PGS002940	Glucose
I9_NSTEMI	PGS003071	Systolic Blood Pressure
I9_NSTEMI	PGS003077	Systolic Blood Pressure
I9_NSTEMI	PGS003146	Triglycerides
I9_NSTEMI	PGS003491	Apolipoprotein A
I9_NSTEMI	PGS003533	Glycated haemoglobin (HbA1c)
I9_NSTEMI	PGS003551	Reticulocyte count
I9_OTHPER	PGS002262	Coronary artery disease
I9_PHLETHROM	PGS000043	Venous thromboembolism
I9_PHLETHROM	PGS000938	Varicose veins of lower extremities (time-to-event)
I9_PHLETHROM	PGS000961	Phlebitis and thrombophlebitis (time-to-event)
I9_PHLETHROM	PGS001265	Deep vein thrombosis (leg)
I9_PHLETHROM	PGS001826	Congenital deficiency of other clotting factors (including factor VII)
I9_PHLETHROM	PGS001840	Pulmonary heart disease
I9_PHLETHROM	PGS001844	Phlebitis and thrombophlebitis
I9_PHLETHROM	PGS001845	Varicose veins
I9_PHLETHROM	PGS001847	Circulatory disease NEC
I9_PHLETHROM	PGS002049	Pulmonary heart disease
I9_PHLETHROM	PGS002057	Varicose veins
I9_PHLETHROM	PGS002059	Circulatory disease NEC
I9_PHLETHROM	PGS002176	Hip circumference
I9_PHLETHROM	PGS003456	Venous thromboembolism
I9_PHLETHROMBDVTLOW	PGS000043	Venous thromboembolism
I9_PHLETHROMBDVTLOW	PGS000938	Varicose veins of lower extremities (time-to-event)
I9_PHLETHROMBDVTLOW	PGS000961	Phlebitis and thrombophlebitis (time-to-event)
I9_PHLETHROMBDVTLOW	PGS001136	Hematologic disease, genetic
I9_PHLETHROMBDVTLOW	PGS001277	PE +/- DVT
I9_PHLETHROMBDVTLOW	PGS001279	previously: Blood clot in the lung
I9_PHLETHROMBDVTLOW	PGS001375	Average heart rate
I9_PHLETHROMBDVTLOW	PGS001844	Phlebitis and thrombophlebitis
I9_PHLETHROMBDVTLOW	PGS001847	Circulatory disease NEC
I9_PHLETHROMBDVTLOW	PGS001958	Hip circumference
I9_PHLETHROMBDVTLOW	PGS002049	Pulmonary heart disease
I9_PHLETHROMBDVTLOW	PGS002056	Phlebitis and thrombophlebitis
I9_PHLETHROMBDVTLOW	PGS002059	Circulatory disease NEC
I9_PHLETHROMBDVTLOW	PGS002099	Albumin
I9_PHLETHROMBDVTLOW	PGS002161	Body mass index (BMI)
I9_PHLETHROMBDVTLOW	PGS002169	Whole body fat mass
I9_PHLETHROMBDVTLOW	PGS002794	Venous thromboembolism
I9_PHLETHROMBDVTLOW	PGS002841	BMI
I9_PHLETHROMBDVTLOW	PGS003456	Venous thromboembolism
I9_VARICVE	PGS000320	Body mass index
I9_VARICVE	PGS000937	Varicose veins
I9_VARICVE	PGS000938	Varicose veins of lower extremities (time-to-event)
I9_VARICVE	PGS001166	Leg fat free mass (L)
I9_VARICVE	PGS001845	Varicose veins
I9_VARICVE	PGS001869	Superficial cellulitis and abscess
I9_VARICVE	PGS002057	Varicose veins
I9_VARICVE	PGS002332	Height
I9_VARICVE	PGS002649	Height
I9_VARICVE	PGS002805	Height
I9_VARICVE	PGS003490	Ankle spacing width
I9_VARICVE	PGS003494	Birth weight
I9_VTE	PGS000320	Body mass index
I9_VTE	PGS000910	Body mass index
I9_VTE	PGS000931	Blood clot or deep vein thrombosis (diagnosed by doctor)
I9_VTE	PGS000961	Phlebitis and thrombophlebitis (time-to-event)
I9_VTE	PGS001136	Hematologic disease, genetic
I9_VTE	PGS001149	Whole body fat mass
I9_VTE	PGS001167	Leg fat-free mass (R)
I9_VTE	PGS001228	Body mass index
I9_VTE	PGS001264	Deep vein thrombosis
I9_VTE	PGS001266	Deep vein thrombosis (diagnosed by doctor)
I9_VTE	PGS001847	Circulatory disease NEC
I9_VTE	PGS001900	Diastolic blood pressure, automated reading
I9_VTE	PGS001958	Hip circumference
I9_VTE	PGS002049	Pulmonary heart disease
I9_VTE	PGS002059	Circulatory disease NEC
I9_VTE	PGS002094	Osteoarthrosis
I9_VTE	PGS002099	Albumin
I9_VTE	PGS002114	Diastolic blood pressure, automated reading
I9_VTE	PGS002176	Hip circumference
I9_VTE	PGS002202	Whole body water mass
I9_VTE	PGS002313	BMI
I9_VTE	PGS002794	Venous thromboembolism
I9_VTE	PGS003456	Venous thromboembolism
IPF	PGS001030	Pulmonary fibrosis
IPF	PGS001251	Other interstitial pulmonary diseases (time-to-event)
IPF	PGS003058	Smoking Status
J10_ASTHMA	PGS000090	Eosinophil count
J10_ASTHMA	PGS000144	Self-reported depression or depression symptoms
J10_ASTHMA	PGS000259	Leptin (LEP) serum levels
J10_ASTHMA	PGS001003	Number of medications taken
J10_ASTHMA	PGS001011	Viral warts (time-to-event)
J10_ASTHMA	PGS001068	Variation in diet
J10_ASTHMA	PGS001105	Body fat percentage (trunk fat)
J10_ASTHMA	PGS001172	Eosinophill count
J10_ASTHMA	PGS001346	Asthma (time-to-event)
J10_ASTHMA	PGS001800	Forced expiratory volume (FEV1)
J10_ASTHMA	PGS001801	FEV1/FVC ratio
J10_ASTHMA	PGS001830	Tobacco use disorder
J10_ASTHMA	PGS001911	Ever smoked
J10_ASTHMA	PGS001949	Eosinophil percentage
J10_ASTHMA	PGS002039	Other peripheral nerve disorders
J10_ASTHMA	PGS002061	Asthma
J10_ASTHMA	PGS002132	Falls in the last year
J10_ASTHMA	PGS002134	Forced expiratory volume in 1-second (FEV1), Best measure
J10_ASTHMA	PGS002138	Forced vital capacity (FVC), Best measure
J10_ASTHMA	PGS002167	Eosinophil percentage
J10_ASTHMA	PGS002218	Overall health rating
J10_ASTHMA	PGS002311	Asthma
J10_ASTHMA	PGS002313	BMI
J10_ASTHMA	PGS002323	Eczema
J10_ASTHMA	PGS002326	FEV1/FVC Ratio
J10_ASTHMA	PGS002327	Forced Vital Capacity
J10_ASTHMA	PGS002678	Autoimmune disease
J10_ASTHMA	PGS002679	BMI
J10_ASTHMA	PGS002844	BMI
J10_ASTHMA	PGS002848	BMI
J10_ASTHMA	PGS002849	BMI
J10_ASTHMA	PGS002858	BMI
J10_ASTHMA	PGS002898	Diastolic Blood Pressure
J10_ASTHMA	PGS002989	Height
J10_ASTHMA	PGS002995	Hypertension
J10_ASTHMA	PGS003060	Smoking Status
J10_ASTHMA	PGS003063	Smoking Status
J10_ASTHMA	PGS003325	Insomnia
J10_ASTHMA	PGS003540	Impedance of whole body
J10_COPD	PGS001010	PEF pred. ratio
J10_COPD	PGS001104	Body fat percentage (right leg)
J10_COPD	PGS001132	Family history of chronic bronchitis/emphysema
J10_COPD	PGS001532	Time from waking to first cigarette
J10_COPD	PGS001801	FEV1/FVC ratio
J10_COPD	PGS001918	Forced expiratory volume in 1-second (FEV1), Best measure
J10_COPD	PGS001943	Body mass index (BMI)
J10_COPD	PGS001976	Reticulocyte count
J10_COPD	PGS002000	Overall health rating
J10_COPD	PGS002037	Tobacco use disorder
J10_COPD	PGS002062	Chronic airway obstruction
J10_COPD	PGS002098	Recent poor appetite or overeating
J10_COPD	PGS002134	Forced expiratory volume in 1-second (FEV1), Best measure
J10_COPD	PGS002139	Time spent watching television (TV) or using computer
J10_COPD	PGS002180	White blood cell (leukocyte) count
J10_COPD	PGS002218	Overall health rating
J10_COPD	PGS002311	Asthma
J10_COPD	PGS002313	BMI
J10_COPD	PGS002347	Respiratory and ear-nose-throat diseases
J10_COPD	PGS002678	Autoimmune disease
J10_COPD	PGS002682	Cardiovascular disease
J10_COPD	PGS002692	FEV1/FVC Ratio
J10_COPD	PGS002714	Smoking status
J10_COPD	PGS002738	Alcohol use disorder
J10_COPD	PGS002913	Drinking Status
J10_COPD	PGS002989	Height
J10_COPD	PGS003049	Smoking Status
J10_COPD	PGS003052	Smoking Status
J10_COPD	PGS003059	Smoking Status
J10_COPD	PGS003061	Smoking Status
J10_COPD	PGS003068	Smoking Status
J10_COPD	PGS003359	Smoking initiation
J10_COPD	PGS003520	Age first had sexual intercourse
J10_COPD	PGS003748	Cigarettes smoked per day
J10_EMPHYSEMA	PGS000205	Risk-taking tendency (4-domain principal component model)
J10_EMPHYSEMA	PGS001010	PEF pred. ratio
J10_EMPHYSEMA	PGS001130	Number of cigarettes previously smoked per day
J10_EMPHYSEMA	PGS001180	Lung function (FEV1/FVC)
J10_EMPHYSEMA	PGS001801	FEV1/FVC ratio
J10_EMPHYSEMA	PGS001850	Chronic airway obstruction
J10_EMPHYSEMA	PGS002062	Chronic airway obstruction
J10_EMPHYSEMA	PGS003049	Smoking Status
J10_EMPHYSEMA	PGS003068	Smoking Status
J10_EMPHYSEMA	PGS003520	Age first had sexual intercourse
J10_EMPHYSEMA	PGS003748	Cigarettes smoked per day
J10_LOWCHRON	PGS000144	Self-reported depression or depression symptoms
J10_LOWCHRON	PGS000907	Major depressive disorder
J10_LOWCHRON	PGS001127	Never Smoker
J10_LOWCHRON	PGS001172	Eosinophill count
J10_LOWCHRON	PGS001800	Forced expiratory volume (FEV1)
J10_LOWCHRON	PGS001801	FEV1/FVC ratio
J10_LOWCHRON	PGS001918	Forced expiratory volume in 1-second (FEV1), Best measure
J10_LOWCHRON	PGS001943	Body mass index (BMI)
J10_LOWCHRON	PGS001949	Eosinophil percentage
J10_LOWCHRON	PGS001951	Whole body fat mass
J10_LOWCHRON	PGS002019	Benign neoplasm of colon
J10_LOWCHRON	PGS002037	Tobacco use disorder
J10_LOWCHRON	PGS002061	Asthma
J10_LOWCHRON	PGS002062	Chronic airway obstruction
J10_LOWCHRON	PGS002079	Irregular menstrual cycle/bleeding
J10_LOWCHRON	PGS002132	Falls in the last year
J10_LOWCHRON	PGS002169	Whole body fat mass
J10_LOWCHRON	PGS002311	Asthma
J10_LOWCHRON	PGS002317	Childless
J10_LOWCHRON	PGS002325	Eosinophil count
J10_LOWCHRON	PGS002348	Smoking status
J10_LOWCHRON	PGS002679	BMI
J10_LOWCHRON	PGS002692	FEV1/FVC Ratio
J10_LOWCHRON	PGS003053	Smoking Status
J10_LOWCHRON	PGS003061	Smoking Status
J10_LOWCHRON	PGS003063	Smoking Status
J10_LOWCHRON	PGS003498	Diastolic blood pressure, automated reading
J10_LOWCHRON	PGS003748	Cigarettes smoked per day
J10_LOWERINF	PGS000129	Hemoglobin A1c
J10_LOWERINF	PGS000675	C-reactive protein [mg/L]
J10_LOWERINF	PGS000907	Major depressive disorder
J10_LOWERINF	PGS001104	Body fat percentage (right leg)
J10_LOWERINF	PGS001320	Hypertension
J10_LOWERINF	PGS001800	Forced expiratory volume (FEV1)
J10_LOWERINF	PGS001943	Body mass index (BMI)
J10_LOWERINF	PGS001983	Waist circumference
J10_LOWERINF	PGS002061	Asthma
J10_LOWERINF	PGS002063	Esophagitis, GERD and related diseases
J10_LOWERINF	PGS002127	Age at first live birth
J10_LOWERINF	PGS002134	Forced expiratory volume in 1-second (FEV1), Best measure
J10_LOWERINF	PGS002161	Body mass index (BMI)
J10_LOWERINF	PGS002218	Overall health rating
J10_LOWERINF	PGS002333	High Light Scatter Reticulocyte Count
J10_LOWERINF	PGS002347	Respiratory and ear-nose-throat diseases
J10_LOWERINF	PGS002682	Cardiovascular disease
J10_LOWERINF	PGS002714	Smoking status
J10_LOWERINF	PGS002846	BMI
J10_LOWERINF	PGS002851	BMI
J10_LOWERINF	PGS002994	Hypertension
J10_LOWERINF	PGS003509	Body fat percentage
J10_NASALPOLYP	PGS000091	Eosinophil percentage of white cells
J10_NASALPOLYP	PGS000933	Nasal polyp (time-to-event)
J10_NASALPOLYP	PGS001076	Eosinophill %
J10_NASALPOLYP	PGS001284	Allergic disease (hay fever, allergic rhinitis, or eczema)
J10_NASALPOLYP	PGS001285	Allergic disease (hay fever, rhinitis, or eczema) (diagnosed by doctor)
J10_NASALPOLYP	PGS001296	Insulin-dependent diabetes mellitus (time-to-event)
J10_NASALPOLYP	PGS001341	Asthma
J10_NASALPOLYP	PGS001343	Asthma (algorithmically-defined)
J10_NASALPOLYP	PGS001344	Asthma (diagnosed by doctor)
J10_NASALPOLYP	PGS001346	Asthma (time-to-event)
J10_NASALPOLYP	PGS001848	Nasal polyps
J10_NASALPOLYP	PGS002060	Nasal polyps
J10_NASALPOLYP	PGS002167	Eosinophil percentage
J10_NASALPOLYP	PGS002325	Eosinophil count
J10_NASALPOLYP	PGS002691	Eosinophil count
J10_NASALPOLYP	PGS003458	General atopic disease
J10_NASALPOLYP	PGS003487	General atopic disease (IL-4 related variants)
J10_NASALPOLYP	PGS003530	Eosinophil percentage
J10_RESPIRATORY	PGS000907	Major depressive disorder
J10_RESPIRATORY	PGS001118	Taking other prescription medications
J10_RESPIRATORY	PGS001127	Never Smoker
J10_RESPIRATORY	PGS001227	Waist circumference
J10_RESPIRATORY	PGS001388	Difficulty not smoking for 1 day
J10_RESPIRATORY	PGS001801	FEV1/FVC ratio
J10_RESPIRATORY	PGS001825	Overweight, obesity and other hyperalimentation
J10_RESPIRATORY	PGS001848	Nasal polyps
J10_RESPIRATORY	PGS001918	Forced expiratory volume in 1-second (FEV1), Best measure
J10_RESPIRATORY	PGS001938	Age first had sexual intercourse
J10_RESPIRATORY	PGS002061	Asthma
J10_RESPIRATORY	PGS002062	Chronic airway obstruction
J10_RESPIRATORY	PGS002094	Osteoarthrosis
J10_RESPIRATORY	PGS002097	Allergy/adverse effect of penicillin
J10_RESPIRATORY	PGS002132	Falls in the last year
J10_RESPIRATORY	PGS002218	Overall health rating
J10_RESPIRATORY	PGS002325	Eosinophil count
J10_RESPIRATORY	PGS002348	Smoking status
J10_RESPIRATORY	PGS002693	Forced Vital Capacity
J10_RESPIRATORY	PGS002848	BMI
J10_RESPIRATORY	PGS003061	Smoking Status
J10_RESPIRATORY	PGS003520	Age first had sexual intercourse
J10_RESPIRATORY	PGS003530	Eosinophil percentage
J10_RESPIRATORY	PGS003555	Waist circumference
J10_RESPIRATORY	PGS003748	Cigarettes smoked per day
K11_APPENDIX	PGS000406	Skin cancer
K11_CHOLECYST	PGS000707	Cholecystitis
K11_CHOLECYST	PGS000910	Body mass index
K11_CHOLECYST	PGS001144	Arm fat mass (L)
K11_CHOLECYST	PGS001145	Arm fat mass (R)
K11_CHOLECYST	PGS002072	Cholelithiasis and cholecystitis
K11_CHOLECYST	PGS002218	Overall health rating
K11_CHOLECYST	PGS002845	BMI
K11_CHOLECYST	PGS002959	HDL
K11_CHOLELITH	PGS000299	Waist-to-hip ratio (body mass index adjusted)
K11_CHOLELITH	PGS000864	Type 2 diabetes
K11_CHOLELITH	PGS000894	Low density lipoprotein (LDL) cholesterol
K11_CHOLELITH	PGS000910	Body mass index
K11_CHOLELITH	PGS000921	Body mass index
K11_CHOLELITH	PGS001003	Number of medications taken
K11_CHOLELITH	PGS001115	Paracetamol use self-reported
K11_CHOLELITH	PGS001174	Cholelithiasis (time-to-event)
K11_CHOLELITH	PGS001861	Cholelithiasis and cholecystitis
K11_CHOLELITH	PGS001983	Waist circumference
K11_CHOLELITH	PGS002000	Overall health rating
K11_CHOLELITH	PGS002069	Functional digestive disorders
K11_CHOLELITH	PGS002072	Cholelithiasis and cholecystitis
K11_CHOLELITH	PGS002158	Alanine aminotransferase
K11_CHOLELITH	PGS002164	C-reactive protein
K11_CHOLELITH	PGS002218	Overall health rating
K11_CHOLELITH	PGS002678	Autoimmune disease
K11_CHOLELITH	PGS003143	Total Cholesterol
K11_CHOLELITH	PGS003505	Age at first live birth
K11_CHOLELITH	PGS003524	Total bilirubin
K11_COELIAC	PGS000220	C-C motif chemokine 20 (CCL20) serum levels
K11_COELIAC	PGS000226	Cystatin-B (CSTB) serum levels
K11_COELIAC	PGS000253	Interleukin-6 receptor subunit alpha (IL-6RA) serum levels
K11_COELIAC	PGS000273	Proteinase-activated receptor 1 (PAR-1) serum levels
K11_COELIAC	PGS000279	Receptor for advanced glycosylation end products (RAGE) serum levels
K11_COELIAC	PGS000292	TNF-related activation-induced cytokine (TRANCE) serum levels
K11_COELIAC	PGS000341	Systemic sclerosis
K11_COELIAC	PGS000803	Systemic lupus erythematosus
K11_COELIAC	PGS000819	Diabetic retinopathy
K11_COELIAC	PGS000940	Intestinal malabsorption (time-to-event)
K11_COELIAC	PGS001028	Diabetic eye disease
K11_COELIAC	PGS001271	Multiple sclerosis (time-to-event)
K11_COELIAC	PGS001296	Insulin-dependent diabetes mellitus (time-to-event)
K11_COELIAC	PGS001297	Type 1 diabetes
K11_COELIAC	PGS001301	Malabsorption/coeliac disease
K11_COELIAC	PGS001469	Mean ICVF in medial lemniscus on FA skeleton (L)
K11_COELIAC	PGS001470	Mean ICVF in medial lemniscus on FA skeleton (R)
K11_COELIAC	PGS001528	Reticulocyte count
K11_COELIAC	PGS001708	WA L1 in tract inferior longitudinal fasciculus (R)
K11_COELIAC	PGS001820	Hypoglycemia
K11_COELIAC	PGS001856	Celiac disease
K11_COELIAC	PGS001870	Lupus (localized and systemic)
K11_COELIAC	PGS001898	Ever depressed for a whole week
K11_COELIAC	PGS002024	Hypothyroidism
K11_COELIAC	PGS002045	Inflammation of the eye
K11_COELIAC	PGS002067	Celiac disease
K11_COELIAC	PGS002095	Osteoporosis
K11_COELIAC	PGS002183	Lymphocyte count
K11_COELIAC	PGS002276	QTc duration
K11_COELIAC	PGS002312	Autoimmune disease
K11_COELIAC	PGS002347	Respiratory and ear-nose-throat diseases
K11_COELIAC	PGS002362	Diastolic blood pressure
K11_COELIAC	PGS002366	HDL Cholesterol
K11_COELIAC	PGS002378	Triglycerides
K11_COELIAC	PGS002893	Diastolic Blood Pressure
K11_COELIAC	PGS002903	Diastolic Blood Pressure
K11_COELIAC	PGS002957	HDL
K11_COELIAC	PGS003029	LDL
K11_COELIAC	PGS003047	Smoking Status
K11_COELIAC	PGS003147	Triglycerides
K11_COELIAC	PGS003149	Triglycerides
K11_COELIAC	PGS003223	estimated glomerular filtration rate
K11_COELIAC	PGS003254	estimated glomerular filtration rate (Creatine)
K11_COELIAC	PGS003279	Cystatin C
K11_COELIAC	PGS003396	Breast Cancer
K11_COELIAC	PGS003627	Right CA3 body volume
K11_COELIAC	PGS003648	Right hippocampal fissure volume
K11_DIAHER	PGS000939	Hiatus hernia
K11_DIAHER	PGS001050	Diaphragmatic hernia (time-to-event)
K11_DIAHER	PGS001851	Esophagitis, GERD and related diseases
K11_DIAHER	PGS002063	Esophagitis, GERD and related diseases
K11_DIAHER	PGS002065	Inguinal hernia
K11_DIAHER	PGS003387	Esophageal adenocarcinoma or Barrett’s esophagus
K11_DIVERTIC	PGS000907	Major depressive disorder
K11_DIVERTIC	PGS000910	Body mass index
K11_DIVERTIC	PGS000921	Body mass index
K11_DIVERTIC	PGS000997	Diverticular disease of intestine (time-to-event)
K11_DIVERTIC	PGS001838	Hypertension
K11_DIVERTIC	PGS001839	Coronary atherosclerosis
K11_DIVERTIC	PGS001959	High light scatter reticulocyte count
K11_DIVERTIC	PGS002068	Diverticulosis
K11_DIVERTIC	PGS002094	Osteoarthrosis
K11_DIVERTIC	PGS002096	Abdominal pain
K11_DIVERTIC	PGS002149	Sleeplessness / insomnia
K11_DIVERTIC	PGS002218	Overall health rating
K11_DIVERTIC	PGS002223	Sensitive stomach
K11_DIVERTIC	PGS002983	Height
K11_HERING	PGS000320	Body mass index
K11_HERING	PGS000910	Body mass index
K11_HERING	PGS000939	Hiatus hernia
K11_HERING	PGS000948	Inguinal hernia
K11_HERING	PGS000949	Inguinal hernia (time-to-event)
K11_HERING	PGS001144	Arm fat mass (L)
K11_HERING	PGS001854	Inguinal hernia
K11_HERING	PGS001887	Ankle spacing width
K11_HERING	PGS002065	Inguinal hernia
K11_HERING	PGS002156	Age first had sexual intercourse
K11_HERING	PGS002954	HDL
K11_IBD	PGS000017	Inflammatory bowel disease
K11_IBD	PGS001288	Inflammatory bowel disease
K11_IBD	PGS001307	Ulcerative colitis (time-to-event)
K11_IBD	PGS001855	Ulcerative colitis
K11_IBD	PGS002066	Ulcerative colitis
K11_LIVER	PGS000656	Non-alcoholic fatty liver disease activity score
K11_LIVER	PGS000776	Cirrhosis
K11_LIVER	PGS000864	Type 2 diabetes
K11_LIVER	PGS001003	Number of medications taken
K11_LIVER	PGS001860	Other chronic nonalcoholic liver disease
K11_LIVER	PGS001940	Alanine aminotransferase
K11_LIVER	PGS002000	Overall health rating
K11_LIVER	PGS002037	Tobacco use disorder
K11_LIVER	PGS002090	Other arthropathies
K11_LIVER	PGS002098	Recent poor appetite or overeating
K11_LIVER	PGS002133	Body fat percentage
K11_LIVER	PGS002139	Time spent watching television (TV) or using computer
K11_LIVER	PGS002158	Alanine aminotransferase
K11_LIVER	PGS002159	Aspartate aminotransferase
K11_LIVER	PGS002182	Gamma glutamyltransferase
K11_LIVER	PGS002218	Overall health rating
K11_LIVER	PGS002283	Nonalcoholic fatty liver disease
K11_LIVER	PGS002319	College education
K11_LIVER	PGS003053	Smoking Status
K11_LIVER	PGS003068	Smoking Status
K11_LIVER	PGS003089	Type 2 Diabetes
K11_LIVER	PGS003093	Type 2 Diabetes
K11_LIVER	PGS003520	Age first had sexual intercourse
K11_LIVER	PGS003522	Alanine aminotransferase
K11_LIVER	PGS003523	Aspartate aminotransferase
K11_MALABSORB	PGS000220	C-C motif chemokine 20 (CCL20) serum levels
K11_MALABSORB	PGS000279	Receptor for advanced glycosylation end products (RAGE) serum levels
K11_MALABSORB	PGS001138	Rheumatoid factor [> 16 IU/mL]
K11_MALABSORB	PGS001301	Malabsorption/coeliac disease
K11_MALABSORB	PGS001820	Hypoglycemia
K11_MALABSORB	PGS001849	Asthma
K11_MALABSORB	PGS001894	Diagnosed with coeliac disease or gluten sensitivity
K11_MALABSORB	PGS002023	Thyrotoxicosis with or without goiter
K11_MALABSORB	PGS002067	Celiac disease
K11_OTHFUNC	PGS000907	Major depressive disorder
K11_OTHFUNC	PGS001003	Number of medications taken
K11_OTHFUNC	PGS001943	Body mass index (BMI)
K11_OTHFUNC	PGS002063	Esophagitis, GERD and related diseases
K11_OTHFUNC	PGS002069	Functional digestive disorders
K11_OTHFUNC	PGS002096	Abdominal pain
K11_OTHFUNC	PGS002218	Overall health rating
K11_OTHFUNC	PGS003525	Body mass index (BMI)
K11_OTHFUNC	PGS003577	Major Depressive Disorder (Lifetime)
K11_OTHFUNC	PGS003578	Major Depressive Disorder (Lifetime)
K11_OTHGASTR	PGS003052	Smoking Status
K11_OTHGASTR	PGS003063	Smoking Status
K11_OTHGASTR	PGS003068	Smoking Status
K11_ULCER	PGS000017	Inflammatory bowel disease
K11_ULCER	PGS001288	Inflammatory bowel disease
K11_ULCER	PGS001307	Ulcerative colitis (time-to-event)
K11_ULCER	PGS002066	Ulcerative colitis
KRA_PSY_DEMENTIA	PGS000334	Late-onset Alzheimer disease
KRA_PSY_DEMENTIA	PGS000903	Parkinson's disease
KRA_PSY_DEMENTIA	PGS001938	Age first had sexual intercourse
KRA_PSY_DEMENTIA	PGS002029	Disorders of lipoid metabolism
KRA_PSY_DEMENTIA	PGS002249	Alzheimer disease
KRA_PSY_DEMENTIA	PGS002289	Late-onset Alzheimers disease
KRA_PSY_DEMENTIA	PGS002720	Type 2 diabetes
KRA_PSY_DEMENTIA	PGS002870	C-reactive Protein
KRA_PSY_SUBSTANCE	PGS000203	Alcohol consumption (drinks per week)
KRA_PSY_SUBSTANCE	PGS001080	Freq. of tiredness / lethargy in last 2 weeks
KRA_PSY_SUBSTANCE	PGS001932	Sleeplessness / insomnia
KRA_PSY_SUBSTANCE	PGS001996	Neuroticism score
KRA_PSY_SUBSTANCE	PGS002037	Tobacco use disorder
KRA_PSY_SUBSTANCE	PGS002096	Abdominal pain
KRA_PSY_SUBSTANCE	PGS002218	Overall health rating
KRA_PSY_SUBSTANCE	PGS002319	College education
KRA_PSY_SUBSTANCE	PGS002738	Alcohol use disorder
KRA_PSY_SUBSTANCE	PGS002834	Alcohol consumption
KRA_PSY_SUBSTANCE	PGS002839	Alcohol consumption
KRA_PSY_SUBSTANCE	PGS003053	Smoking Status
KRA_PSY_SUBSTANCE	PGS003059	Smoking Status
KRA_PSY_SUBSTANCE	PGS003060	Smoking Status
KRA_PSY_SUBSTANCE	PGS003064	Smoking Status
KRA_PSY_SUBSTANCE	PGS003065	Smoking Status
KRA_PSY_SUBSTANCE	PGS003516	Average total household income before tax
KRA_PSY_SUBSTANCE	PGS003723	Common Executive Function
L12_ATOPIC	PGS000944	Eczema, dermatitis
L12_ATOPIC	PGS001076	Eosinophill %
L12_ATOPIC	PGS001314	Acute myocardial infarction (time-to-event)
L12_ATOPIC	PGS001346	Asthma (time-to-event)
L12_ATOPIC	PGS002686	Dermatologic diseases
L12_ATOPIC	PGS002689	Eczema
L12_ATOPIC	PGS002691	Eosinophil count
L12_ATOPIC	PGS003486	Atopic eczema
L12_CELLULITIS	PGS001943	Body mass index (BMI)
L12_CELLULITIS	PGS001983	Waist circumference
L12_CELLULITIS	PGS001984	Whole body water mass
L12_CELLULITIS	PGS002161	Body mass index (BMI)
L12_CELLULITIS	PGS002201	Waist circumference
L12_CELLULITIS	PGS002679	BMI
L12_CELLULITIS	PGS002841	BMI
L12_CELLULITIS	PGS002842	BMI
L12_CELLULITIS	PGS002850	BMI
L12_CELLULITIS	PGS002854	BMI
L12_CELLULITIS	PGS002859	BMI
L12_CELLULITIS	PGS002995	Hypertension
L12_CELLULITIS	PGS003555	Waist circumference
L12_DERMATITISECZEMA	PGS000927	Other dermatitis (time-to-event)
L12_DERMATITISECZEMA	PGS001118	Taking other prescription medications
L12_DERMATITISECZEMA	PGS001285	Allergic disease (hay fever, rhinitis, or eczema) (diagnosed by doctor)
L12_DERMATITISECZEMA	PGS002090	Other arthropathies
L12_DERMATITISECZEMA	PGS002320	Dermatologic diseases
L12_DERMATITISECZEMA	PGS002323	Eczema
L12_DERMATITISECZEMA	PGS002686	Dermatologic diseases
L12_DERMATITISECZEMA	PGS002691	Eosinophil count
L12_DERMATITISECZEMA	PGS002713	Respiratory and ear-nose-throat diseases
L12_DERMATITISECZEMA	PGS003486	Atopic eczema
L12_PSORIASIS	PGS001007	Age at first sexual intercourse
L12_PSORIASIS	PGS001147	Leg fat mass (R)
L12_PSORIASIS	PGS001312	Psoriasis
L12_PSORIASIS	PGS001313	Psoriasis (time-to-event)
L12_PSORIASIS	PGS002083	Psoriasis
L12_PSORIASIS	PGS002293	Psoriasis
L12_PSORIASIS	PGS002312	Autoimmune disease
L12_PSORIASIS	PGS002320	Dermatologic diseases
L12_PSORIASIS	PGS002344	Psoriasis
L12_SEBORRKERAT	PGS000079	Melanoma
L12_SEBORRKERAT	PGS000435	Other non-epithelial cancer of skin
L12_SEBORRKERAT	PGS000438	Other non-epithelial cancer of skin
L12_SEBORRKERAT	PGS000766	Cutaneous melanoma
L12_SEBORRKERAT	PGS001140	Seborrheic keratosis (time-to-event)
L12_SEBORRKERAT	PGS002006	Snoring
L12_SEBORRKERAT	PGS003417	Basal cell carcinoma
L12_SKIN_SUBCUTAN	PGS000120	Squamous cell carcinoma
L12_SKIN_SUBCUTAN	PGS000400	Skin cancer
L12_SKIN_SUBCUTAN	PGS000434	Other non-epithelial cancer of skin
L12_SKIN_SUBCUTAN	PGS000790	Melanoma
L12_SKIN_SUBCUTAN	PGS001003	Number of medications taken
L12_SKIN_SUBCUTAN	PGS001149	Whole body fat mass
L12_SKIN_SUBCUTAN	PGS001245	Ease of skin tanning (get moderately tanned)
L12_SKIN_SUBCUTAN	PGS001285	Allergic disease (hay fever, rhinitis, or eczema) (diagnosed by doctor)
L12_SKIN_SUBCUTAN	PGS001976	Reticulocyte count
L12_SKIN_SUBCUTAN	PGS001984	Whole body water mass
L12_SKIN_SUBCUTAN	PGS002048	Coronary atherosclerosis
L12_SKIN_SUBCUTAN	PGS002053	Cerebrovascular disease
L12_SKIN_SUBCUTAN	PGS002097	Allergy/adverse effect of penicillin
L12_SKIN_SUBCUTAN	PGS002218	Overall health rating
L12_SKIN_SUBCUTAN	PGS002320	Dermatologic diseases
L12_SKIN_SUBCUTAN	PGS002350	Tanning
L12_SKIN_SUBCUTAN	PGS003459	Atopic eczema or atopic disease
L12_SKIN_SUBCUTAN	PGS003530	Eosinophil percentage
L12_SKIN_SUBCUTAN	PGS003555	Waist circumference
M13_ANKYLOSPON	PGS000229	Fractalkine (CX3CL1) serum levels
M13_ANKYLOSPON	PGS001876	Ankylosing spondylitis
M13_ANKYLOSPON	PGS002084	Sarcoidosis
M13_ANKYLOSPON	PGS003423	Ankylosing spondylitis
M13_DUPUTRYEN	PGS001031	Fibroblastic disorders (time-to-event)
M13_DUPUTRYEN	PGS001254	Dupuytren's contracture
M13_DUPUTRYEN	PGS001880	Contracture of palmar fascia [Dupuytren's disease]
M13_DUPUTRYEN	PGS002092	Contracture of palmar fascia [Dupuytren's disease]
M13_GOUT	PGS000320	Body mass index
M13_GOUT	PGS000399	Skin cancer
M13_GOUT	PGS000700	Urate [umol/L]
M13_GOUT	PGS000829	Body mass index (male)
M13_GOUT	PGS001003	Number of medications taken
M13_GOUT	PGS001148	Trunk fat mass
M13_GOUT	PGS001249	Gout (time-to-event)
M13_GOUT	PGS001343	Asthma (algorithmically-defined)
M13_GOUT	PGS001355	Coronary artery disease
M13_GOUT	PGS001822	Gout
M13_GOUT	PGS001950	Whole body fat-free mass
M13_GOUT	PGS001984	Whole body water mass
M13_GOUT	PGS002010	Urate
M13_GOUT	PGS002047	Hypertension
M13_GOUT	PGS002048	Coronary atherosclerosis
M13_GOUT	PGS002090	Other arthropathies
M13_GOUT	PGS002161	Body mass index (BMI)
M13_GOUT	PGS002201	Waist circumference
M13_GOUT	PGS002229	Urate
M13_GOUT	PGS002679	BMI
M13_GOUT	PGS002849	BMI
M13_GOUT	PGS002858	BMI
M13_GOUT	PGS002873	C-reactive Protein
M13_GOUT	PGS002994	Hypertension
M13_GOUT	PGS003147	Triglycerides
M13_GOUT	PGS003329	Gout
M13_GOUT	PGS003444	type 2 diabetes
M13_GOUT	PGS003509	Body fat percentage
M13_GOUT	PGS003532	Whole body fat mass
M13_GOUT	PGS003572	Urate
M13_HALLUXVALGUS	PGS001881	Hallux valgus (Bunion)
M13_HALLUXVALGUS	PGS002090	Other arthropathies
M13_HALLUXVALGUS	PGS002093	Hallux valgus (Bunion)
M13_HALLUXVALGUS	PGS002179	Impedance of whole body
M13_KNEEDERANGEMENTS	PGS000298	Body mass index
M13_KNEEDERANGEMENTS	PGS000320	Body mass index
M13_KNEEDERANGEMENTS	PGS000910	Body mass index
M13_KNEEDERANGEMENTS	PGS000921	Body mass index
M13_KNEEDERANGEMENTS	PGS001146	Arm fat-free mass (R)
M13_KNEEDERANGEMENTS	PGS001162	Hip circumference
M13_KNEEDERANGEMENTS	PGS001192	Gonarthrosis [arthrosis of knee] (time-to-event)
M13_KNEEDERANGEMENTS	PGS001228	Body mass index
M13_KNEEDERANGEMENTS	PGS001235	Right arm mass (predicted)
M13_KNEEDERANGEMENTS	PGS001242	Ankle spacing width (L)
M13_KNEEDERANGEMENTS	PGS001882	Osteoarthrosis
M13_KNEEDERANGEMENTS	PGS001958	Hip circumference
M13_KNEEDERANGEMENTS	PGS002033	Overweight, obesity and other hyperalimentation
M13_KNEEDERANGEMENTS	PGS002090	Other arthropathies
M13_KNEEDERANGEMENTS	PGS002094	Osteoarthrosis
M13_KNEEDERANGEMENTS	PGS002096	Abdominal pain
M13_KNEEDERANGEMENTS	PGS002176	Hip circumference
M13_KNEEDERANGEMENTS	PGS002846	BMI
M13_KNEEDERANGEMENTS	PGS002854	BMI
M13_KNEEDERANGEMENTS	PGS002859	BMI
M13_KNEEDERANGEMENTS	PGS003283	Cystatin C
M13_KNEEDERANGEMENTS	PGS003555	Waist circumference
M13_KNEEDERANGEMENTS	PGS003573	Qualifications (years of education)
M13_KNEEDERANGEMENTS	PGS003589	Cystatin C production
M13_OSTEOPOROSIS	PGS000657	Heel quantitative ultrasound speed of sound (SOS)
M13_OSTEOPOROSIS	PGS001274	Osteoporosis without pathological fracture (time-to-event)
M13_OSTEOPOROSIS	PGS001921	Fractured/broken bones in last 5 years
M13_OSTEOPOROSIS	PGS001956	Heel Broadband ultrasound attenuation, direct entry
M13_OSTEOPOROSIS	PGS002095	Osteoporosis
M13_OSTEOPOROSIS	PGS002137	Fractured/broken bones in last 5 years
M13_OSTEOPOROSIS	PGS002173	Heel bone mineral density (BMD)
M13_OSTEOPOROSIS	PGS002178	IGF-1
M13_OSTEOPOROSIS	PGS002315	Bone Mineral Density
M13_OSTEOPOROSIS	PGS002681	Bone Mineral Density
M13_OSTEOPOROSIS	PGS003537	Speed of sound through heel
M13_OTHERJOINT	PGS001004	Number of non-cancer illnesses
M13_OTHERJOINT	PGS001052	Time spend outdoors in summer
M13_OTHERJOINT	PGS001162	Hip circumference
M13_OTHERJOINT	PGS001192	Gonarthrosis [arthrosis of knee] (time-to-event)
M13_OTHERJOINT	PGS001881	Hallux valgus (Bunion)
M13_OTHERJOINT	PGS002033	Overweight, obesity and other hyperalimentation
M13_OTHERJOINT	PGS002090	Other arthropathies
M13_OTHERJOINT	PGS002093	Hallux valgus (Bunion)
M13_OTHERJOINT	PGS002094	Osteoarthrosis
M13_OTHERJOINT	PGS002096	Abdominal pain
M13_OTHERJOINT	PGS002168	Whole body fat-free mass
M13_OTHERJOINT	PGS002231	Qualifications (years of education)
M13_OTHERJOINT	PGS003326	Insomnia
M13_OTHERJOINT	PGS003367	Cigarettes smoked per day
M13_OTHERJOINT	PGS003555	Waist circumference
M13_POLYMYALGIA	PGS000334	Late-onset Alzheimer disease
M13_POLYMYALGIA	PGS001310	Rheumatoid arthritis
M13_POLYMYALGIA	PGS001878	Polymyalgia Rheumatica
M13_POLYMYALGIA	PGS002088	Rheumatoid arthritis
M13_POLYMYALGIA	PGS002091	Polymyalgia Rheumatica
M13_POLYMYALGIA	PGS002312	Autoimmune disease
M13_POLYMYALGIA	PGS002873	C-reactive Protein
M13_RHEUMA	PGS000325	Oligoarthritis Juvenile Idiophatic Arthritis
M13_RHEUMA	PGS000326	Rheumatoid-factor-negative Polyarthritis (Juvenile Idiophatic Arthritis)
M13_RHEUMA	PGS000869	Type I diabetes
M13_RHEUMA	PGS001011	Viral warts (time-to-event)
M13_RHEUMA	PGS001267	Ankylosing spondylitis
M13_RHEUMA	PGS001271	Multiple sclerosis (time-to-event)
M13_RHEUMA	PGS001296	Insulin-dependent diabetes mellitus (time-to-event)
M13_RHEUMA	PGS001309	Other rheumatoid arthritis (time-to-event)
M13_RHEUMA	PGS001310	Rheumatoid arthritis
M13_RHEUMA	PGS001872	Sarcoidosis
M13_RHEUMA	PGS001875	Rheumatoid arthritis
M13_RHEUMA	PGS001876	Ankylosing spondylitis
M13_RHEUMA	PGS001878	Polymyalgia Rheumatica
M13_RHEUMA	PGS002024	Hypothyroidism
M13_RHEUMA	PGS002038	Multiple sclerosis
M13_RHEUMA	PGS002088	Rheumatoid arthritis
M13_RHEUMA	PGS002089	Ankylosing spondylitis
M13_RHEUMA	PGS002097	Allergy/adverse effect of penicillin
M13_RHEUMA	PGS002218	Overall health rating
M13_RHEUMA	PGS002312	Autoimmune disease
M13_RHEUMA	PGS002702	Hypothyroidism
M13_RHEUMA	PGS002745	Rheumatoid arthritis
M13_SJOGREN	PGS001301	Malabsorption/coeliac disease
M13_SJOGREN	PGS001856	Celiac disease
M13_SJOGREN	PGS001870	Lupus (localized and systemic)
M13_SJOGREN	PGS002067	Celiac disease
M13_SJOGREN	PGS002082	Lupus (localized and systemic)
M13_SJOGREN	PGS002107	Diagnosed with coeliac disease or gluten sensitivity
N14_CHRONKIDNEYDIS	PGS000680	Cystatin C [mg/L]
N14_CHRONKIDNEYDIS	PGS000682	eGFR [ml/min/1.73m2]
N14_CHRONKIDNEYDIS	PGS000698	Total protein [g/L]
N14_CHRONKIDNEYDIS	PGS000807	Type 2 diabetes
N14_CHRONKIDNEYDIS	PGS000859	Chronic kidney disease
N14_CHRONKIDNEYDIS	PGS000864	Type 2 diabetes
N14_CHRONKIDNEYDIS	PGS000906	Longevity
N14_CHRONKIDNEYDIS	PGS000910	Body mass index
N14_CHRONKIDNEYDIS	PGS000958	Essential hypertension
N14_CHRONKIDNEYDIS	PGS001912	Age at first live birth
N14_CHRONKIDNEYDIS	PGS001917	Body fat percentage
N14_CHRONKIDNEYDIS	PGS001947	Cystatin C
N14_CHRONKIDNEYDIS	PGS001980	Urea
N14_CHRONKIDNEYDIS	PGS002009	Systolic blood pressure, automated reading
N14_CHRONKIDNEYDIS	PGS002027	Diabetic retinopathy
N14_CHRONKIDNEYDIS	PGS002048	Coronary atherosclerosis
N14_CHRONKIDNEYDIS	PGS002091	Polymyalgia Rheumatica
N14_CHRONKIDNEYDIS	PGS002163	Creatinine
N14_CHRONKIDNEYDIS	PGS002172	HDL cholesterol
N14_CHRONKIDNEYDIS	PGS002198	Urea
N14_CHRONKIDNEYDIS	PGS002218	Overall health rating
N14_CHRONKIDNEYDIS	PGS002237	Chronic Kidney Disease (stage 3 or greater)
N14_CHRONKIDNEYDIS	PGS002238	Systolic Blood Pressure
N14_CHRONKIDNEYDIS	PGS002335	Hypertension
N14_CHRONKIDNEYDIS	PGS002697	HbA1c
N14_CHRONKIDNEYDIS	PGS002778	Incident hypertension
N14_CHRONKIDNEYDIS	PGS002807	Systolic Blood Pressure
N14_CHRONKIDNEYDIS	PGS002843	BMI
N14_CHRONKIDNEYDIS	PGS002872	C-reactive Protein
N14_CHRONKIDNEYDIS	PGS003073	Systolic Blood Pressure
N14_CHRONKIDNEYDIS	PGS003075	Systolic Blood Pressure
N14_CHRONKIDNEYDIS	PGS003090	Type 2 Diabetes
N14_CHRONKIDNEYDIS	PGS003223	estimated glomerular filtration rate
N14_CHRONKIDNEYDIS	PGS003240	Creatine
N14_CHRONKIDNEYDIS	PGS003264	estimated glomerular filtration rate (Creatine)
N14_CHRONKIDNEYDIS	PGS003377	Estimated glomerular filtration rate
N14_CHRONKIDNEYDIS	PGS003444	type 2 diabetes
N14_CHRONKIDNEYDIS	PGS003509	Body fat percentage
N14_CHRONKIDNEYDIS	PGS003527	C-reactive protein
N14_CHRONKIDNEYDIS	PGS003571	Systolic blood pressure, automated reading
N14_CHRONKIDNEYDIS	PGS003572	Urate
N14_ENDOMETRIOSIS	PGS000421	Melanomas of skin (diagnosis or history)
N14_FEMGENPROL	PGS001854	Inguinal hernia
N14_FEMGENPROL	PGS001867	Genital prolapse
N14_FEMGENPROL	PGS002063	Esophagitis, GERD and related diseases
N14_FEMGENPROL	PGS002068	Diverticulosis
N14_FEMGENPROL	PGS002078	Genital prolapse
N14_GLOMER_NEPHRITIS	PGS003532	Whole body fat mass
N14_GLOMER_NEPHRITIS	PGS003555	Waist circumference
N14_HYDRONEPHR	PGS001072	Facial aging, looking 'older than you are'
N14_HYDRONEPHR	PGS002269	Age-related macular degeneration
N14_PROSTHYPERPLA	PGS000354	Any Cancer
N14_PROSTHYPERPLA	PGS000566	Cancer of prostate
N14_PROSTHYPERPLA	PGS000590	Cancer of prostate
N14_PROSTHYPERPLA	PGS001015	Enlarged prostate
N14_PROSTHYPERPLA	PGS001338	Hyperplasia of prostate (time-to-event)
N14_PROSTHYPERPLA	PGS002076	Hyperplasia of prostate
N14_PROSTHYPERPLA	PGS002146	Standing height
N14_PROSTHYPERPLA	PGS003378	Prostate-specific antigen (PSA) levels
N14_PROSTHYPERPLA	PGS003379	Prostate-specific antigen (PSA) levels
N14_UROLITHIASIS	PGS001864	Urinary calculus
N14_UROLITHIASIS	PGS002075	Urinary calculus
N14_UROLITHIASIS	PGS002226	Sodium in urine
N14_UROLITHIASIS	PGS003230	Creatine
N14_UROLITHIASIS	PGS003231	Creatine
NAFLD	PGS000655	Non-alcoholic fatty liver disease
NAFLD	PGS000668	Alanine aminotransferase [U/L]
NAFLD	PGS000776	Cirrhosis
NAFLD	PGS001917	Body fat percentage
NAFLD	PGS001939	Alkaline phosphatase
NAFLD	PGS001940	Alanine aminotransferase
NAFLD	PGS002000	Overall health rating
NAFLD	PGS002158	Alanine aminotransferase
NAFLD	PGS002159	Aspartate aminotransferase
NAFLD	PGS002182	Gamma glutamyltransferase
NAFLD	PGS002201	Waist circumference
NAFLD	PGS002333	High Light Scatter Reticulocyte Count
NAFLD	PGS003522	Alanine aminotransferase
R18_HEADACHE1	PGS000907	Major depressive disorder
R18_HEADACHE1	PGS000909	Headache
R18_HEADACHE1	PGS001838	Hypertension
R18_HEADACHE1	PGS002047	Hypertension
R18_HEADACHE1	PGS002069	Functional digestive disorders
R18_HEADACHE1	PGS002096	Abdominal pain
R18_HEADACHE1	PGS002153	General happiness with own health
R18_HEADACHE1	PGS002218	Overall health rating
R18_HEADACHE1	PGS003519	General happiness with own health
R18_HEADACHE1	PGS003565	Neuroticism score
R18_HEADACHE1	PGS003585	Major Depressive Disorder (Lifetime)
RHEUMA_NOS	PGS001011	Viral warts (time-to-event)
RHEUMA_NOS	PGS001296	Insulin-dependent diabetes mellitus (time-to-event)
RHEUMA_NOS	PGS001297	Type 1 diabetes
RHEUMA_NOS	PGS001309	Other rheumatoid arthritis (time-to-event)
RHEUMA_NOS	PGS001819	Diabetic retinopathy
RHEUMA_NOS	PGS001820	Hypoglycemia
RHEUMA_NOS	PGS001875	Rheumatoid arthritis
RHEUMA_NOS	PGS002088	Rheumatoid arthritis
RHEUMA_NOS	PGS002745	Rheumatoid arthritis
SMOKING	PGS000712	T2D (cases vs HbA1c filtered controls)
SMOKING	PGS000907	Major depressive disorder
SMOKING	PGS000958	Essential hypertension
SMOKING	PGS000995	Dentures
SMOKING	PGS001009	PEF
SMOKING	PGS001106	Percentage of right arm fat
SMOKING	PGS001320	Hypertension
SMOKING	PGS001818	Type 2 diabetes
SMOKING	PGS001838	Hypertension
SMOKING	PGS001839	Coronary atherosclerosis
SMOKING	PGS001917	Body fat percentage
SMOKING	PGS001918	Forced expiratory volume in 1-second (FEV1), Best measure
SMOKING	PGS001931	Average total household income before tax
SMOKING	PGS001938	Age first had sexual intercourse
SMOKING	PGS002037	Tobacco use disorder
SMOKING	PGS002047	Hypertension
SMOKING	PGS002053	Cerebrovascular disease
SMOKING	PGS002062	Chronic airway obstruction
SMOKING	PGS002134	Forced expiratory volume in 1-second (FEV1), Best measure
SMOKING	PGS002149	Sleeplessness / insomnia
SMOKING	PGS002156	Age first had sexual intercourse
SMOKING	PGS002201	Waist circumference
SMOKING	PGS002231	Qualifications (years of education)
SMOKING	PGS002313	BMI
SMOKING	PGS002316	Cardiovascular disease
SMOKING	PGS002679	BMI
SMOKING	PGS002685	College education
SMOKING	PGS002714	Smoking status
SMOKING	PGS002848	BMI
SMOKING	PGS002849	BMI
SMOKING	PGS002850	BMI
SMOKING	PGS002855	BMI
SMOKING	PGS002892	Diastolic Blood Pressure
SMOKING	PGS002994	Hypertension
SMOKING	PGS003049	Smoking Status
SMOKING	PGS003053	Smoking Status
SMOKING	PGS003060	Smoking Status
SMOKING	PGS003064	Smoking Status
SMOKING	PGS003065	Smoking Status
SMOKING	PGS003071	Systolic Blood Pressure
SMOKING	PGS003555	Waist circumference
SMOKING	PGS003589	Cystatin C production
SMOKING_DEPEND	PGS001007	Age at first sexual intercourse
SMOKING_DEPEND	PGS002037	Tobacco use disorder
SMOKING_DEPEND	PGS002134	Forced expiratory volume in 1-second (FEV1), Best measure
SMOKING_DEPEND	PGS002156	Age first had sexual intercourse
SMOKING_DEPEND	PGS002218	Overall health rating
SMOKING_DEPEND	PGS002714	Smoking status
SMOKING_DEPEND	PGS003052	Smoking Status
SMOKING_DEPEND	PGS003059	Smoking Status
SMOKING_DEPEND	PGS003064	Smoking Status
SMOKING_DEPEND	PGS003520	Age first had sexual intercourse
ST19_FRACT_WRIST_HAND_LEVEL	PGS000657	Heel quantitative ultrasound speed of sound (SOS)
ST19_FRACT_WRIST_HAND_LEVEL	PGS001921	Fractured/broken bones in last 5 years
ST19_FRACT_WRIST_HAND_LEVEL	PGS002137	Fractured/broken bones in last 5 years
ST19_FRACT_WRIST_HAND_LEVEL	PGS002315	Bone Mineral Density
T2D	PGS000093	Hemoglobin concentration
T2D	PGS000712	T2D (cases vs HbA1c filtered controls)
T2D	PGS000781	Glioma
T2D	PGS000806	Type 2 diabetes
T2D	PGS000807	Type 2 diabetes
T2D	PGS000832	Type 2 diabetes
T2D	PGS000864	Type 2 diabetes
T2D	PGS000910	Body mass index
T2D	PGS000921	Body mass index
T2D	PGS001940	Alanine aminotransferase
T2D	PGS001946	C-reactive protein
T2D	PGS001953	Glycated haemoglobin (HbA1c)
T2D	PGS001977	Sex hormone binding globulin (SHBG)
T2D	PGS002026	Type 2 diabetes
T2D	PGS002148	Average total household income before tax
T2D	PGS002195	Sex hormone binding globulin (SHBG)
T2D	PGS002201	Waist circumference
T2D	PGS002331	HbA1c
T2D	PGS002682	Cardiovascular disease
T2D	PGS002694	Glucose
T2D	PGS002697	HbA1c
T2D	PGS002722	Waist-Hip Ratio
T2D	PGS003152	Triglycerides
T2D	PGS003444	type 2 diabetes
T2D	PGS003502	Red blood cell (erythrocyte) count
T2D	PGS003555	Waist circumference
THYROTOXICOSIS	PGS000928	Other non-toxic goitre (time-to-event)
THYROTOXICOSIS	PGS001042	Thyrotoxicosis [hyperthyroidism] (time-to-event)
THYROTOXICOSIS	PGS001814	Nontoxic multinodular goiter
THYROTOXICOSIS	PGS001815	Thyrotoxicosis with or without goiter
THYROTOXICOSIS	PGS002022	Nontoxic multinodular goiter
THYROTOXICOSIS	PGS002023	Thyrotoxicosis with or without goiter
THYROTOXICOSIS	PGS002024	Hypothyroidism
THYROTOXICOSIS	PGS002107	Diagnosed with coeliac disease or gluten sensitivity
THYROTOXICOSIS	PGS002717	Thyroid (self-reported conditions)
VWXY20_SUICI_OTHER_INTENTI_SELF_H	PGS000907	Major depressive disorder
VWXY20_SUICI_OTHER_INTENTI_SELF_H	PGS001911	Ever smoked
VWXY20_SUICI_OTHER_INTENTI_SELF_H	PGS002213	Neuroticism score
VWXY20_SUICI_OTHER_INTENTI_SELF_H	PGS002708	Neuroticism
VWXY20_SUICI_OTHER_INTENTI_SELF_H	PGS002714	Smoking status
VWXY20_SUICI_OTHER_INTENTI_SELF_H	PGS002738	Alcohol use disorder
VWXY20_SUICI_OTHER_INTENTI_SELF_H	PGS002834	Alcohol consumption
VWXY20_SUICI_OTHER_INTENTI_SELF_H	PGS003565	Neuroticism score

### Sheet: Supplementary table S11
PHENO	covariate	description	coef	exp_coef	se_coef	coef_ci_low	coef_ci_high	exp_coef_ci_low	exp_coef_ci_high	z	p_value
ALLERG_RHINITIS	ASTHMA_HOSPITAL_MAIN	Asthma, hospital admissions , main diagnosis only	-0.206457	0.813462	0.0460204	-0.296655	-0.116258	0.7433	0.890245	-4.48619	7.25071e-06
ALLERG_RHINITIS	ASTHMA_HOSPITAL_MAIN_AGE	Time since diagnosis at baseline (years): Asthma, hospital admissions , main diagnosis only	-0.000476577	0.999524	0.00136898	-0.00315973	0.00220658	0.996845	1.00221	-0.348125	0.727746
ALLERG_RHINITIS	BMI	Body mass index	-0.0221156	0.978127	0.0105979	-0.0428871	-0.00134409	0.95802	0.998657	-2.08679	0.0369071
ALLERG_RHINITIS	PGS002323	PRS: Eczema	-0.312095	0.731912	0.0119254	-0.335469	-0.288722	0.715003	0.74922	-26.1706	5.74073e-151
ALLERG_RHINITIS	SMOKE3	Smoking status	0.0256375	1.02597	0.0152145	-0.00418232	0.0554573	0.995826	1.05702	1.68507	0.0919744
ALLERG_RHINITIS	p3013115	Eosinophill count | Instance 0	-0.0499843	0.951244	0.00883755	-0.0673056	-0.032663	0.934909	0.967865	-5.6559	1.55033e-08
AUD	ALCOHOLACUTE10	Acute alcohol intoxication	-1.66296	0.189577	0.144206	-1.9456	-1.38032	0.142902	0.251498	-11.5318	9.11706e-31
AUD	BL_AGE	Baseline age	0.00190172	1.0019	0.00180569	-0.00163737	0.00544082	0.998364	1.00546	1.05318	0.292257
AUD	BMI	Body mass index	-0.117604	0.889048	0.0152031	-0.147401	-0.0878064	0.862947	0.915938	-7.73552	1.02981e-14
AUD	C3_HEAD_AND_NECK	Malignant neoplasm of head and neck	-0.467269	0.626712	0.224722	-0.907716	-0.0268212	0.403444	0.973535	-2.07932	0.0375883
AUD	CIRRHOSIS_BROAD	Cirrhosis, broad definition used in the article https://doi.org/10.1101/594523	-1.22455	0.293891	0.167189	-1.55223	-0.896862	0.211775	0.407847	-7.32432	2.40118e-13
AUD	F5_ADO	Affective disorder, aux endpoint for F5_SAD	-0.56258	0.569737	0.0404841	-0.641927	-0.483233	0.526277	0.616786	-13.8963	6.66768e-44
AUD	FG_CVD	Cardiovascular diseases (excluding rheumatic etc)	-0.146218	0.863969	0.051376	-0.246913	-0.0455231	0.781208	0.955498	-2.84604	0.00442664
AUD	FG_HYPERTENSION	Hypertensive diseases (excluding secondary)	-0.213465	0.807781	0.0525637	-0.316488	-0.110442	0.728704	0.895439	-4.06106	4.88498e-05
AUD	GOUT	Gout, FINNGEN	-0.310496	0.733083	0.0647157	-0.437337	-0.183656	0.645754	0.832222	-4.79785	1.60378e-06
AUD	PGS001938	PRS: Age first had sexual intercourse	0.0176905	1.01785	0.0147471	-0.0112132	0.0465942	0.988849	1.0477	1.19959	0.230297
AUD	PGS002037	PRS: Tobacco use disorder	-0.16471	0.84814	0.0156596	-0.195402	-0.134018	0.822504	0.874575	-10.5182	7.12443e-26
AUD	PGS002738	PRS: Alcohol use disorder	-0.0807018	0.922469	0.0148749	-0.109856	-0.0515475	0.895963	0.949759	-5.42535	5.784e-08
AUD	PGS002831	PRS: Alcohol consumption	-0.118984	0.887822	0.017723	-0.15372	-0.0842472	0.857512	0.919204	-6.71352	1.89985e-11
AUD	PGS002834	PRS: Alcohol consumption	-0.112051	0.893999	0.0494526	-0.208976	-0.0151253	0.811415	0.984988	-2.26582	0.0234624
AUD	PGS002839	PRS: Alcohol consumption	-0.0425774	0.958316	0.0493827	-0.139366	0.0542109	0.86991	1.05571	-0.862193	0.388581
AUD	PGS003053	PRS: Smoking Status	0.070321	1.07285	0.0162169	0.0385365	0.102106	1.03929	1.1075	4.33628	1.44913e-05
AUD	PGS003516	PRS: Average total household income before tax	0.0459193	1.04699	0.0143869	0.0177216	0.074117	1.01788	1.07693	3.19175	0.00141412
AUD	SEX	Sex	-1.16052	0.313325	0.0389931	-1.23694	-1.08409	0.290271	0.338209	-29.7621	1.20973e-194
AUD	SMOKE3	Smoking status	-0.393053	0.674993	0.0206316	-0.43349	-0.352616	0.648243	0.702847	-19.051	6.4455e-81
AUD	Z21_PERSONS_ENCOUNTERI_HEALTH_SERVI_OTH_CIRCUMSTANC1	Persons encountering health services in other circumstances	-0.404677	0.667193	0.0589958	-0.520306	-0.289047	0.594339	0.748977	-6.85941	6.91434e-12
AUD	p3002385	Red blood cell (erythrocyte) distribution width | Instance 0	-0.119226	0.887607	0.0132654	-0.145226	-0.0932267	0.864827	0.910987	-8.98777	2.523e-19
AUD	p3006923	Alanine aminotransferase | Instance 0	0.0884509	1.09248	0.0165267	0.0560591	0.120843	1.05766	1.12845	5.35199	8.69946e-08
AUD	p3013650	Neutrophill count | Instance 0	-0.0739557	0.928713	0.0127144	-0.0988754	-0.0490361	0.905856	0.952147	-5.81671	6.00179e-09
AUD	p3013721	Aspartate aminotransferase | Instance 0	-0.216304	0.805491	0.0127144	-0.241223	-0.191384	0.785666	0.825816	-17.0125	6.63829e-65
AUD	p3018251	Glucose | Instance 0	-0.0578909	0.943753	0.0110869	-0.0796209	-0.0361609	0.923466	0.964485	-5.22154	1.77442e-07
AUD	p3020564	Creatinine | Instance 0	0.18214	1.19978	0.0191642	0.144579	0.219702	1.15555	1.24571	9.50418	2.01631e-21
AUD	p3023602	HDL cholesterol | Instance 0	-0.34721	0.706657	0.0159111	-0.378395	-0.316025	0.68496	0.729042	-21.8218	1.43938e-105
AUD	p3024731	Mean corpuscular volume | Instance 0	-0.343895	0.709004	0.014222	-0.371769	-0.31602	0.689513	0.729045	-24.1804	3.5775e-129
AUD	p3048773	Triglycerides | Instance 0	-0.124831	0.882646	0.0133106	-0.150919	-0.0987429	0.859917	0.905976	-9.37835	6.70144e-21
AUTOIMMUNE	ASTHMA_EXCL	Excluding asthma or asthma-COPD overlap	-0.0830973	0.920262	0.017931	-0.118241	-0.0479533	0.888482	0.953178	-4.6343	3.58156e-06
AUTOIMMUNE	ASTHMA_EXCL_AGE	Time since diagnosis at baseline (years): Excluding asthma or asthma-COPD overlap	0.00321081	1.00322	0.000545726	0.00214121	0.00428042	1.00214	1.00429	5.88356	4.0153e-09
AUTOIMMUNE	BL_AGE	Baseline age	-0.0380867	0.96263	0.000852299	-0.0397571	-0.0364162	0.961023	0.964239	-44.687	0
AUTOIMMUNE	BMI	Body mass index	-0.0800551	0.923065	0.00750783	-0.0947702	-0.0653401	0.909582	0.936749	-10.6629	1.51804e-26
AUTOIMMUNE	COLITNONINFNAS	Noninfectious colitis NAS	-0.233442	0.791803	0.0398886	-0.311623	-0.155262	0.732258	0.856191	-5.85236	4.84641e-09
AUTOIMMUNE	COPD_EARLY	Early onset COPD	-0.0967064	0.907822	0.0436158	-0.182192	-0.011221	0.833441	0.988842	-2.21723	0.0266072
AUTOIMMUNE	D3_ANAEMIA_IRONDEF	Iron deficiency anaemia	-0.26448	0.767605	0.0385966	-0.340128	-0.188832	0.711679	0.827925	-6.85242	7.261e-12
AUTOIMMUNE	D3_APLASTICANDOTHANAEMIA	Aplastic and other anaemias	-0.132474	0.875926	0.0411668	-0.213159	-0.0517883	0.808028	0.94953	-3.21798	0.00129098
AUTOIMMUNE	E4_DM2	Type 2 diabetes	-0.231912	0.793016	0.0524936	-0.334797	-0.129026	0.715483	0.878951	-4.4179	9.96639e-06
AUTOIMMUNE	E4_DM2_AGE	Time since diagnosis at baseline (years): Type 2 diabetes	-0.00855695	0.99148	0.00654556	-0.021386	0.00427211	0.978841	1.00428	-1.30729	0.191114
AUTOIMMUNE	E4_ENDOMETPOSTOP	Postprocedural endocrine and metabolic disorders, not elsewhere classified	-0.943419	0.389295	0.147742	-1.23299	-0.653849	0.291421	0.52004	-6.38557	1.70756e-10
AUTOIMMUNE	E4_NUTRIDEF	Other nutritional deficiencies	-0.0806677	0.9225	0.0337273	-0.146772	-0.0145635	0.863491	0.985542	-2.39176	0.0167676
AUTOIMMUNE	F5_PSYCH	Psychiatric diseases	-0.165557	0.847422	0.018601	-0.202014	-0.1291	0.817083	0.878886	-8.90044	5.56276e-19
AUTOIMMUNE	FG_CVD	Cardiovascular diseases (excluding rheumatic etc)	-0.0723369	0.930217	0.017398	-0.106436	-0.0382374	0.899032	0.962484	-4.15777	3.2137e-05
AUTOIMMUNE	FG_CVD_AGE	Time since diagnosis at baseline (years): Cardiovascular diseases (excluding rheumatic etc)	-0.00165693	0.998344	0.000985011	-0.00358752	0.000273655	0.996419	1.00027	-1.68215	0.0925407
AUTOIMMUNE	FG_OTHHEART	Other heart diseases	-0.406981	0.665657	0.0310603	-0.467858	-0.346104	0.626342	0.707439	-13.1029	3.16713e-39
AUTOIMMUNE	H7_LIDLACRIMALORBIT	Disorders of eyelid, lacrimal system and orbit	-0.205322	0.814385	0.0283681	-0.260923	-0.149722	0.77034	0.860947	-7.23779	4.56056e-13
AUTOIMMUNE	J10_LOWCHRON	Chronic lower respiratory diseases	-0.131004	0.877215	0.0211294	-0.172417	-0.0895908	0.841629	0.914305	-6.20006	5.64405e-10
AUTOIMMUNE	K11_INTESTOTH	Other diseases of intestines	-0.110454	0.895428	0.0175817	-0.144913	-0.0759945	0.865097	0.926821	-6.28234	3.33524e-10
AUTOIMMUNE	K11_OESSTODUO	Diseases of oesophagus, stomach and duodenum	-0.0742707	0.92842	0.0168902	-0.107375	-0.0411666	0.898189	0.959669	-4.39727	1.09619e-05
AUTOIMMUNE	L12_DERMATITISECZEMA	Dermatitis and eczema	-0.187882	0.828712	0.0378424	-0.262052	-0.113713	0.769471	0.892514	-4.96487	6.87476e-07
AUTOIMMUNE	L12_DERMATITISECZEMA_AGE	Time since diagnosis at baseline (years): Dermatitis and eczema	0.00765164	1.00768	0.00244625	0.00285708	0.0124462	1.00286	1.01252	3.12791	0.00176057
AUTOIMMUNE	L12_INFECT_SKIN	Infections of the skin and subcutaneous tissue	-0.0369154	0.963758	0.0275492	-0.0909109	0.0170801	0.913099	1.01723	-1.33998	0.180253
AUTOIMMUNE	M13_ARTHROSIS	Arthrosis	-0.0577662	0.943871	0.0252579	-0.107271	-0.00826152	0.898282	0.991773	-2.28705	0.0221929
AUTOIMMUNE	M13_OTHERJOINT	Other joint disorders	-0.119434	0.887422	0.026179	-0.170744	-0.0681246	0.843037	0.934144	-4.56223	5.06134e-06
AUTOIMMUNE	M13_SOFTTISSUE	Soft tissue disorders	-0.0994303	0.905353	0.0192907	-0.137239	-0.0616212	0.871762	0.940239	-5.15431	2.54562e-07
AUTOIMMUNE	N14_RENALTUB	Renal tubulo-interstitial diseases	-0.216338	0.805463	0.0382906	-0.291387	-0.14129	0.747227	0.868237	-5.6499	1.60541e-08
AUTOIMMUNE	PAIN	Pain (limb, back, neck, head abdominally)	-0.088557	0.915251	0.022995	-0.133626	-0.0434877	0.874917	0.957444	-3.85115	0.000117567
AUTOIMMUNE	PGS000761	PRS: Hypothyroidism	-0.25732	0.773121	0.00939167	-0.275727	-0.238912	0.75902	0.787484	-27.3987	2.84092e-165
AUTOIMMUNE	PGS000910	PRS: Body mass index	0.0334826	1.03405	0.0097805	0.0143132	0.0526521	1.01442	1.05406	3.42341	0.000618414
AUTOIMMUNE	PGS000965	PRS: Hypothyroidism/myxoedema	0.083279	1.08684	0.00935684	0.0649399	0.101618	1.06709	1.10696	8.90033	5.56798e-19
AUTOIMMUNE	PGS001011	PRS: Viral warts (time-to-event)	-0.0323429	0.968175	0.00637207	-0.0448319	-0.0198538	0.956158	0.980342	-5.07572	3.86028e-07
AUTOIMMUNE	PGS001856	PRS: Celiac disease	-0.0410584	0.959773	0.00630799	-0.0534219	-0.028695	0.94798	0.971713	-6.50896	7.56746e-11
AUTOIMMUNE	PGS001951	PRS: Whole body fat mass	-0.00982786	0.99022	0.00956387	-0.0285727	0.00891699	0.971832	1.00896	-1.0276	0.304137
AUTOIMMUNE	PGS002024	PRS: Hypothyroidism	-0.132886	0.875565	0.0094222	-0.151353	-0.114419	0.859544	0.891884	-14.1035	3.61307e-45
AUTOIMMUNE	PGS002218	PRS: Overall health rating	-0.0684957	0.933797	0.00668969	-0.0816073	-0.0553842	0.921634	0.946122	-10.239	1.32593e-24
AUTOIMMUNE	PGS002312	PRS: Autoimmune disease	-0.165755	0.847253	0.00819759	-0.181822	-0.149689	0.833749	0.860976	-20.22	6.5251e-91
AUTOIMMUNE	PGS002745	PRS: Rheumatoid arthritis	-0.0279617	0.972426	0.00606852	-0.0398558	-0.0160676	0.960928	0.984061	-4.60767	4.07215e-06
AUTOIMMUNE	PGS002909	PRS: Drinking Status	0.0174148	1.01757	0.00593724	0.00577801	0.0290516	1.00579	1.02948	2.93315	0.00335547
AUTOIMMUNE	PGS003590	PRS: Cystatin C production	-0.0105399	0.989515	0.00614479	-0.0225835	0.00150367	0.97767	1.0015	-1.71526	0.0862981
AUTOIMMUNE	R18_SYMPTOMS_SIGNS_ABNORMAL_CLINI_LABOR_FINDI_NOT_ELSEW_CLASSIFIED	Symptoms, signs and abnormal clinical and laboratory findings, not elsewhere classified	-0.0595396	0.942198	0.0287193	-0.115828	-0.00325083	0.890628	0.996754	-2.07316	0.0381576
AUTOIMMUNE	R18_SYMPTOMS_SIGNS_ABNORMAL_CLINI_LABOR_FINDI_NOT_ELSEW_CLASSIFIED_AGE	Time since diagnosis at baseline (years): Symptoms, signs and abnormal clinical and laboratory findings, not elsewhere classified	-0.00610851	0.99391	0.00363863	-0.0132401	0.00102307	0.986847	1.00102	-1.67879	0.0931921
AUTOIMMUNE	SEX	Sex	0.415853	1.51566	0.0160177	0.384459	0.447247	1.46882	1.564	25.9621	1.32594e-148
AUTOIMMUNE	SMOKE3	Smoking status	-0.0867485	0.916908	0.00862819	-0.103659	-0.0698376	0.901532	0.932545	-10.0541	8.81384e-24
AUTOIMMUNE	Z21_FACTO_INFLUENCI_HEALTH_STATUS_CONTACT_W_HEALTH_SERVI	Factors influencing health status and contact with health services	-0.0672049	0.935004	0.0276057	-0.121311	-0.0130987	0.885758	0.986987	-2.43446	0.0149142
AUTOIMMUNE	Z21_FACTO_INFLUENCI_HEALTH_STATUS_CONTACT_W_HEALTH_SERVI_AGE	Time since diagnosis at baseline (years): Factors influencing health status and contact with health services	-0.00487713	0.995135	0.00340706	-0.0115548	0.00180058	0.988512	1.0018	-1.43148	0.152293
AUTOIMMUNE	p3001604	Monocyte count | Instance 0	-0.0267354	0.973619	0.00521657	-0.0369597	-0.0165111	0.963715	0.983624	-5.12509	2.97401e-07
AUTOIMMUNE	p3002385	Red blood cell (erythrocyte) distribution width | Instance 0	-0.113121	0.893043	0.00595495	-0.124792	-0.101449	0.88268	0.903527	-18.9961	1.83643e-80
AUTOIMMUNE	p3013115	Eosinophill count | Instance 0	-0.0318576	0.968645	0.00596972	-0.043558	-0.0201572	0.957377	0.980045	-5.33653	9.47407e-08
AUTOIMMUNE	p3013650	Neutrophill count | Instance 0	-0.0575553	0.94407	0.00616455	-0.0696376	-0.045473	0.932732	0.955545	-9.33651	9.95646e-21
AUTOIMMUNE	p3013721	Aspartate aminotransferase | Instance 0	-0.0488091	0.952363	0.00547385	-0.0595376	-0.0380805	0.9422	0.962635	-8.91678	4.80062e-19
AUTOIMMUNE	p3018251	Glucose | Instance 0	-0.0825995	0.92072	0.00570637	-0.0937838	-0.0714152	0.91048	0.931075	-14.475	1.74425e-47
AUTOIMMUNE	p3023602	HDL cholesterol | Instance 0	0.114031	1.12079	0.00718808	0.0999424	0.128119	1.10511	1.13669	15.8639	1.12717e-56
AUTOIMMUNE	p3024731	Mean corpuscular volume | Instance 0	-0.00542452	0.99459	0.0071997	-0.0195357	0.00868664	0.980654	1.00872	-0.753437	0.451187
AUTOIMMUNE	p3026361	Red blood cell (erythrocyte) count | Instance 0	0.133383	1.14269	0.00802817	0.117648	0.149118	1.12485	1.16081	16.6144	5.48351e-62
AUTOIMMUNE	p3035995	Alkaline phosphatase | Instance 0	-0.072377	0.93018	0.00584966	-0.0838421	-0.0609119	0.919576	0.940906	-12.3729	3.66574e-35
C3_BLADDER	BL_AGE	Baseline age	-0.0855543	0.918003	0.00337076	-0.0921609	-0.0789477	0.911958	0.924088	-25.3813	4.06014e-142
C3_BLADDER	BMI	Body mass index	-0.0533431	0.948055	0.0219519	-0.096368	-0.0103183	0.90813	0.989735	-2.43	0.0150987
C3_BLADDER	C3_BLADDER_score_adj	TARGET PRS: PGS003335	-0.199862	0.818844	0.0200209	-0.239102	-0.160622	0.787335	0.851614	-9.98268	1.81497e-23
C3_BLADDER	C3_OVARY_AGE	Time since diagnosis at baseline (years): Malignant neoplasm of ovary	-0.108022	0.897608	0.0334761	-0.173634	-0.0424096	0.840605	0.958477	-3.22682	0.00125173
C3_BLADDER	GOUT_IDIOP_NOS_AGE	Time since diagnosis at baseline (years): Gout, strict definition	-0.0510934	0.95019	0.0436913	-0.136727	0.0345399	0.872208	1.03514	-1.16942	0.242235
C3_BLADDER	N14_CHRONEPHROPATH_AGE	Time since diagnosis at baseline (years): Chronic nephritic syndrome	-0.0562524	0.945301	0.0334249	-0.121764	0.00925916	0.885357	1.0093	-1.68295	0.0923848
C3_BLADDER	Q17_CONGEN_MALFO_GENITAL_ORGANS_AGE	Time since diagnosis at baseline (years): Congenital malformations of genital organs	-0.0768017	0.926073	0.0614035	-0.19715	0.0435469	0.821067	1.04451	-1.25077	0.211018
C3_BLADDER	R18_ELEVATED_BLOOD_GLUCOSE_LEVEL_AGE	Time since diagnosis at baseline (years): Elevated blood glucose level	-0.187244	0.829242	0.0544832	-0.294029	-0.0804585	0.745255	0.922693	-3.43672	0.000588804
C3_BLADDER	SEX	Sex	-0.918428	0.399146	0.0498258	-1.01608	-0.820771	0.36201	0.440092	-18.4328	7.17253e-76
C3_BLADDER	SMOKE3	Smoking status	-0.426573	0.652742	0.0287378	-0.482898	-0.370248	0.616993	0.690563	-14.8436	7.65276e-50
C3_BLADDER	p3023602	HDL cholesterol | Instance 0	0.077642	1.08074	0.0243718	0.0298742	0.12541	1.03032	1.13361	3.18573	0.00144387
C3_BLADDER	p3035995	Alkaline phosphatase | Instance 0	-0.0427098	0.958189	0.0195075	-0.0809438	-0.0044759	0.922246	0.995534	-2.18941	0.0285671
C3_BRAIN	BL_AGE	Baseline age	-0.0474227	0.953684	0.0053709	-0.0579495	-0.0368959	0.943698	0.963776	-8.82955	1.05094e-18
C3_BRAIN	BMI	Body mass index	0.0128799	1.01296	0.0400235	-0.0655646	0.0913244	0.936539	1.09562	0.321809	0.747597
C3_BRAIN	C3_BRAIN_score_adj	TARGET PRS: PGS003737	-0.37677	0.686074	0.0382423	-0.451724	-0.301816	0.63653	0.739474	-9.85217	6.70787e-23
C3_BRAIN	SEX	Sex	-0.444991	0.64083	0.0785178	-0.598883	-0.291099	0.549425	0.747442	-5.66739	1.44993e-08
C3_BRAIN	SMOKE3	Smoking status	0.00776393	1.00779	0.0537386	-0.0975619	0.11309	0.907046	1.11973	0.144476	0.885125
C3_BREAST	BL_AGE	Baseline age	-0.0202742	0.97993	0.00177309	-0.0237494	-0.016799	0.97653	0.983341	-11.4344	2.81516e-30
C3_BREAST	BMI	Body mass index	-0.070989	0.931472	0.0126068	-0.0956978	-0.0462802	0.908739	0.954774	-5.63102	1.79142e-08
C3_BREAST	C3_BREAST_score_adj	TARGET PRS: PGS002015	-0.659063	0.517336	0.0148993	-0.688265	-0.629861	0.502447	0.532666	-44.2344	0
C3_BREAST	CD2_INSITU_BREAST_INTRADUCTAL	Carcinoma in situ of breast, intraductal	-1.21854	0.295662	0.159222	-1.53061	-0.906469	0.216404	0.403948	-7.65309	1.96206e-14
C3_BREAST	CD2_PRIMARY_LYMPHOID_HEMATOPOIETIC_EXALLC	Primary_lymphoid and hematopoietic malignant neoplasms	-0.0138152	0.98628	0.234306	-0.473046	0.445416	0.623101	1.56114	-0.0589624	0.952982
C3_BREAST	D3_ANAEMIA	Anaemias	0.148519	1.16012	0.0602276	0.0304755	0.266563	1.03094	1.30547	2.46597	0.0136643
C3_BREAST	H7_CONJUNCTIVA	Disorders of conjunctiva	0.14822	1.15977	0.0641614	0.0224659	0.273974	1.02272	1.31518	2.31011	0.0208821
C3_BREAST	N14_POLYPFEMGEN	Polyp of the female genital tract	-0.177469	0.837387	0.0617928	-0.298581	-0.0563573	0.74187	0.945201	-2.872	0.00407884
C3_BREAST	R18_ABNORMALITI_HEART_BEAT_AGE	Time since diagnosis at baseline (years): Abnormalities of heart beat	-0.00403166	0.995976	0.0245523	-0.0521533	0.04409	0.949183	1.04508	-0.164207	0.869568
C3_BREAST	SMOKE3	Smoking status	-0.0625563	0.93936	0.0193881	-0.100556	-0.0245563	0.904334	0.975743	-3.22653	0.00125301
C3_BREAST	p3001604	Monocyte count | Instance 0	-0.0461745	0.954875	0.0104975	-0.0667493	-0.0255998	0.93543	0.974725	-4.39862	1.08943e-05
C3_BREAST	p3018251	Glucose | Instance 0	-0.0244986	0.975799	0.0153889	-0.0546603	0.00566302	0.946807	1.00568	-1.59197	0.111391
C3_BREAST	p3035995	Alkaline phosphatase | Instance 0	0.0461241	1.0472	0.0142837	0.0181286	0.0741196	1.01829	1.07694	3.22914	0.00124161
C3_BRONCHUS_LUNG	BL_AGE	Baseline age	-0.0586865	0.943002	0.00187817	-0.0623677	-0.0550054	0.939537	0.94648	-31.2467	2.47422e-214
C3_BRONCHUS_LUNG	BMI	Body mass index	0.05462	1.05614	0.0125429	0.0300363	0.0792037	1.03049	1.08242	4.35464	1.33286e-05
C3_BRONCHUS_LUNG	C3_HEAD_AND_NECK	Malignant neoplasm of head and neck	-0.809563	0.445052	0.151872	-1.10723	-0.511901	0.330474	0.599355	-5.33058	9.79009e-08
C3_BRONCHUS_LUNG	COPD_EARLY	Early onset COPD	-0.541626	0.581801	0.0519591	-0.643464	-0.439788	0.525469	0.644173	-10.4241	1.92499e-25
C3_BRONCHUS_LUNG	I9_DOAAC	Diseases of arteries, arterioles and capillaries	-0.341327	0.710826	0.0586492	-0.456277	-0.226377	0.633638	0.797418	-5.81981	5.89143e-09
C3_BRONCHUS_LUNG	J10_RESPIRATORY	Diseases of the respiratory system	-0.14779	0.862612	0.0325987	-0.211683	-0.0838982	0.809221	0.919525	-4.53363	5.79778e-06
C3_BRONCHUS_LUNG	J10_RESPIRATORY_AGE	Time since diagnosis at baseline (years): Diseases of the respiratory system	0.00509649	1.00511	0.00101787	0.00310151	0.00709147	1.00311	1.00712	5.00704	5.52743e-07
C3_BRONCHUS_LUNG	J10_UPPERDIS	Other diseases of upper respiratory tract	0.135382	1.14497	0.04175	0.0535531	0.21721	1.05501	1.2426	3.24267	0.00118414
C3_BRONCHUS_LUNG	K11_PULPITIS_2_AGE	Time since diagnosis at baseline (years): Dental pulpitis 2	-0.0265962	0.973754	0.00704133	-0.040397	-0.0127954	0.960408	0.987286	-3.77715	0.000158631
C3_BRONCHUS_LUNG	PGS000395	PRS: Cancer of bronchus; lung	-0.57893	0.560498	0.00958101	-0.597708	-0.560151	0.550071	0.571123	-60.4247	0
C3_BRONCHUS_LUNG	PGS001047	PRS: Past tobacco smoking (Smoked occasionally)	0.0201419	1.02035	0.0119756	-0.00332984	0.0436137	0.996676	1.04458	1.68191	0.092586
C3_BRONCHUS_LUNG	PGS001127	PRS: Never Smoker	-0.00689829	0.993125	0.0152177	-0.0367243	0.0229278	0.963942	1.02319	-0.453309	0.650326
C3_BRONCHUS_LUNG	PGS001392	PRS: Family history of lung cancer	-0.064362	0.937665	0.0111877	-0.0862895	-0.0424345	0.917329	0.958453	-5.75293	8.77108e-09
C3_BRONCHUS_LUNG	PGS002000	PRS: Overall health rating	-0.0256157	0.97471	0.0119642	-0.0490651	-0.00216638	0.952119	0.997836	-2.14104	0.0322711
C3_BRONCHUS_LUNG	PGS002714	PRS: Smoking status	-0.022467	0.977784	0.0188476	-0.0594076	0.0144737	0.942323	1.01458	-1.19203	0.233249
C3_BRONCHUS_LUNG	PGS003052	PRS: Smoking Status	-0.0129504	0.987133	0.0125479	-0.0375439	0.0116431	0.963152	1.01171	-1.03207	0.302037
C3_BRONCHUS_LUNG	PGS003064	PRS: Smoking Status	-0.0476024	0.953513	0.0161487	-0.0792533	-0.0159516	0.923806	0.984175	-2.94776	0.00320085
C3_BRONCHUS_LUNG	PGS003068	PRS: Smoking Status	0.0511787	1.05251	0.0189214	0.0140935	0.0882638	1.01419	1.09228	2.70481	0.00683435
C3_BRONCHUS_LUNG	PGS003359	PRS: Smoking initiation	0.0374146	1.03812	0.0115418	0.014793	0.0600362	1.0149	1.06187	3.24165	0.00118841
C3_BRONCHUS_LUNG	PGS003520	PRS: Age first had sexual intercourse	0.0153762	1.0155	0.0128057	-0.0097225	0.040475	0.990325	1.04131	1.20073	0.229855
C3_BRONCHUS_LUNG	PGS003748	PRS: Cigarettes smoked per day	-0.0341066	0.966469	0.0117385	-0.0571135	-0.0110996	0.944487	0.988962	-2.90554	0.00366621
C3_BRONCHUS_LUNG	SEX	Sex	0.0145003	1.01461	0.0295186	-0.0433551	0.0723556	0.957571	1.07504	0.491225	0.623267
C3_BRONCHUS_LUNG	SMOKE3	Smoking status	-0.528973	0.58921	0.0194585	-0.567111	-0.490836	0.567161	0.612115	-27.1847	9.84242e-163
C3_BRONCHUS_LUNG	SMOKING	Smoking	-0.379193	0.684414	0.0463278	-0.469994	-0.288392	0.625006	0.749468	-8.185	2.723e-16
C3_BRONCHUS_LUNG	p3000963	Haemoglobin concentration | Instance 0	0.00441919	1.00443	0.014732	-0.024455	0.0332934	0.975842	1.03385	0.299972	0.764198
C3_BRONCHUS_LUNG	p3001308	LDL direct | Instance 0	0.0376051	1.03832	0.0113655	0.015329	0.0598811	1.01545	1.06171	3.30869	0.000937334
C3_BRONCHUS_LUNG	p3001604	Monocyte count | Instance 0	-0.0233055	0.976964	0.00720454	-0.0374262	-0.00918488	0.963266	0.990857	-3.23484	0.00121712
C3_BRONCHUS_LUNG	p3002385	Red blood cell (erythrocyte) distribution width | Instance 0	-0.0592865	0.942437	0.0110721	-0.0809874	-0.0375855	0.922205	0.963112	-5.35457	8.57586e-08
C3_BRONCHUS_LUNG	p3006140	Total bilirubin | Instance 0	0.0627649	1.06478	0.0141272	0.0350761	0.0904538	1.0357	1.09467	4.44283	8.87824e-06
C3_BRONCHUS_LUNG	p3006315	Basophill count | Instance 0	-0.0325146	0.968008	0.00900116	-0.0501566	-0.0148727	0.951081	0.985237	-3.61227	0.000303527
C3_BRONCHUS_LUNG	p3006923	Alanine aminotransferase | Instance 0	0.0181822	1.01835	0.0128983	-0.0070981	0.0434624	0.992927	1.04442	1.40965	0.158642
C3_BRONCHUS_LUNG	p3013650	Neutrophill count | Instance 0	-0.0865548	0.917085	0.0103122	-0.106766	-0.0663433	0.898736	0.93581	-8.39343	4.72153e-17
C3_BRONCHUS_LUNG	p3023602	HDL cholesterol | Instance 0	0.0402179	1.04104	0.0131943	0.0143577	0.0660782	1.01446	1.06831	3.04814	0.00230264
C3_BRONCHUS_LUNG	p3024731	Mean corpuscular volume | Instance 0	-0.0554237	0.946084	0.0117875	-0.0785267	-0.0323206	0.924477	0.968196	-4.7019	2.57747e-06
C3_BRONCHUS_LUNG	p3035995	Alkaline phosphatase | Instance 0	-0.0670381	0.93516	0.010038	-0.0867123	-0.047364	0.916941	0.95374	-6.67841	2.41543e-11
C3_CANCER	BL_AGE	Baseline age	-0.0633832	0.938584	0.000656339	-0.0646696	-0.0620968	0.937377	0.939792	-96.5709	0
C3_CANCER	BMI	Body mass index	0.00831515	1.00835	0.00515534	-0.00178912	0.0184194	0.998212	1.01859	1.61292	0.106762
C3_CANCER	C3_CANCER_score_adj	TARGET PRS: PGS000356	-0.112033	0.894015	0.00464022	-0.121128	-0.102938	0.885921	0.902182	-24.1439	8.64583e-129
C3_CANCER	CD2_BENIGN	Benign neoplasms	-0.113285	0.892896	0.0187187	-0.149973	-0.0765974	0.860731	0.926263	-6.05199	1.4307e-09
C3_CANCER	CD2_INSITU	In situ neoplasms	-0.381764	0.682656	0.0398209	-0.459812	-0.303717	0.631402	0.73807	-9.58703	9.06587e-22
C3_CANCER	L12_SEBORRKERAT	Seborrhoeic keratosis	-0.208636	0.811691	0.0269525	-0.261462	-0.15581	0.769925	0.855722	-7.74089	9.87271e-15
C3_CANCER	SEX	Sex	-0.206069	0.813777	0.0105791	-0.226804	-0.185335	0.797077	0.830826	-19.4788	1.66016e-84
C3_CANCER	SMOKE3	Smoking status	-0.0808181	0.922361	0.00676728	-0.0940817	-0.0675545	0.910208	0.934677	-11.9425	7.10691e-33
C3_CANCER	p3002385	Red blood cell (erythrocyte) distribution width | Instance 0	-0.0692959	0.933051	0.00510822	-0.0793078	-0.059284	0.923756	0.942439	-13.5656	6.40794e-42
C3_CANCER	p3010813	White blood cell (leukocyte) count | Instance 0	-0.0768792	0.926002	0.00507423	-0.0868245	-0.0669339	0.916838	0.935257	-15.1509	7.47191e-52
C3_CANCER	p3013115	Eosinophill count | Instance 0	0.030509	1.03098	0.00493966	0.0208274	0.0401905	1.02105	1.04101	6.17633	6.5607e-10
C3_CANCER	p3019900	Cholesterol | Instance 0	0.0392173	1.04	0.00498575	0.0294454	0.0489891	1.02988	1.05021	7.86587	3.66539e-15
C3_CANCER	p3023602	HDL cholesterol | Instance 0	0.0179055	1.01807	0.00584644	0.00644665	0.0293643	1.00647	1.0298	3.06263	0.00219403
C3_CANCER	p3035941	Mean corpuscular haemoglobin | Instance 0	-0.0495428	0.951664	0.00517152	-0.0596788	-0.0394068	0.942067	0.96136	-9.57992	9.71171e-22
C3_CANCER_WIDE	BL_AGE	Baseline age	-0.0640349	0.937972	0.000640519	-0.0652903	-0.0627795	0.936795	0.939151	-99.9735	0
C3_CANCER_WIDE	BMI	Body mass index	0.0185388	1.01871	0.00501845	0.00870283	0.0283748	1.00874	1.02878	3.69413	0.00022064
C3_CANCER_WIDE	CD2_BENIGN	Benign neoplasms	-0.04369	0.957251	0.0182073	-0.0793757	-0.00800434	0.923693	0.992028	-2.39959	0.0164136
C3_CANCER_WIDE	CD2_INSITU	In situ neoplasms	-0.269847	0.763496	0.0386729	-0.345645	-0.19405	0.707764	0.823617	-6.97769	3.00079e-12
C3_CANCER_WIDE	L12_SEBORRKERAT	Seborrhoeic keratosis	-0.185298	0.830857	0.0261776	-0.236605	-0.13399	0.789303	0.874598	-7.07847	1.45755e-12
C3_CANCER_WIDE	PGS000354	PRS: Any Cancer	-0.31671	0.728542	0.00502547	-0.32656	-0.306861	0.721401	0.735753	-63.021	0
C3_CANCER_WIDE	PGS000355	PRS: Any Cancer	0.0234836	1.02376	0.00494557	0.0137904	0.0331767	1.01389	1.03373	4.74841	2.05022e-06
C3_CANCER_WIDE	PGS000434	PRS: Other non-epithelial cancer of skin	-0.104081	0.901153	0.0062723	-0.116374	-0.0917873	0.890142	0.912299	-16.5937	7.73781e-62
C3_CANCER_WIDE	PGS000501	PRS: Breast cancer (female)	-0.0330745	0.967467	0.00463944	-0.0421676	-0.0239813	0.958709	0.976304	-7.12897	1.0112e-12
C3_CANCER_WIDE	PGS001041	PRS: Skin cancer	0.0197397	1.01994	0.00691951	0.0061777	0.0333017	1.0062	1.03386	2.85276	0.00433416
C3_CANCER_WIDE	PGS001805	PRS: Cancer of prostate	0.0828703	1.0864	0.0146032	0.0542485	0.111492	1.05575	1.11794	5.6748	1.38853e-08
C3_CANCER_WIDE	PGS002014	PRS: Skin cancer	-0.0700058	0.932388	0.00766902	-0.0850368	-0.0549748	0.918479	0.946509	-9.12839	6.95281e-20
C3_CANCER_WIDE	PGS002016	PRS: Cancer of prostate	-0.161469	0.850893	0.0145739	-0.190033	-0.132905	0.826932	0.875548	-11.0793	1.58033e-28
C3_CANCER_WIDE	PGS003395	PRS: Colorectal cancer	-0.0160061	0.984121	0.00459441	-0.025011	-0.00700123	0.975299	0.993023	-3.48382	0.000494307
C3_CANCER_WIDE	PGS003417	PRS: Basal cell carcinoma	-0.0222001	0.978045	0.00631715	-0.0345815	-0.0098187	0.96601	0.990229	-3.51426	0.000440985
C3_CANCER_WIDE	SEX	Sex	-0.201266	0.817695	0.0102841	-0.221423	-0.18111	0.801378	0.834344	-19.5706	2.75425e-85
C3_CANCER_WIDE	SMOKE3	Smoking status	-0.0669522	0.93524	0.00657211	-0.0798333	-0.0540711	0.92327	0.947365	-10.1873	2.25898e-24
C3_CANCER_WIDE	p3002385	Red blood cell (erythrocyte) distribution width | Instance 0	-0.061985	0.939897	0.00496697	-0.0717201	-0.05225	0.930791	0.949092	-12.4795	9.66444e-36
C3_CANCER_WIDE	p3010813	White blood cell (leukocyte) count | Instance 0	-0.0729587	0.929639	0.00492316	-0.0826079	-0.0633094	0.920712	0.938653	-14.8195	1.09657e-49
C3_CANCER_WIDE	p3013115	Eosinophill count | Instance 0	0.0254356	1.02576	0.00479049	0.0160464	0.0348248	1.01618	1.03544	5.3096	1.09864e-07
C3_CANCER_WIDE	p3019900	Cholesterol | Instance 0	0.0378512	1.03858	0.00484569	0.0283538	0.0473486	1.02876	1.04849	7.81131	5.65964e-15
C3_CANCER_WIDE	p3023602	HDL cholesterol | Instance 0	0.0135862	1.01368	0.00568321	0.00244734	0.0247251	1.00245	1.02503	2.39059	0.0168213
C3_CANCER_WIDE	p3035941	Mean corpuscular haemoglobin | Instance 0	-0.0446908	0.956293	0.00502848	-0.0545465	-0.0348352	0.946915	0.965765	-8.88755	6.24725e-19
C3_COLON	BL_AGE	Baseline age	-0.0672345	0.934976	0.0024069	-0.071952	-0.0625171	0.930576	0.939397	-27.9341	1.02756e-171
C3_COLON	BMI	Body mass index	-0.0712055	0.93127	0.0158578	-0.102286	-0.0401249	0.902771	0.960669	-4.49026	7.11354e-06
C3_COLON	C3_COLON_score_adj	TARGET PRS: PGS002019	-0.37867	0.684772	0.0165418	-0.411091	-0.346248	0.662927	0.707337	-22.8917	5.62648e-116
C3_COLON	SEX	Sex	-0.255903	0.774217	0.0318356	-0.318299	-0.193506	0.727385	0.824065	-8.03827	9.11134e-16
C3_COLON	SMOKE3	Smoking status	-0.100544	0.904346	0.0225126	-0.144667	-0.0564195	0.86531	0.945143	-4.46609	7.9662e-06
C3_COLON	p3002385	Red blood cell (erythrocyte) distribution width | Instance 0	-0.0848054	0.918691	0.014797	-0.113807	-0.0558037	0.89243	0.945725	-5.73124	9.97005e-09
C3_COLORECTAL	BL_AGE	Baseline age	-0.0650068	0.937061	0.00208526	-0.0690938	-0.0609198	0.933239	0.940899	-31.1745	2.36511e-213
C3_COLORECTAL	BMI	Body mass index	-0.0443638	0.956606	0.0143136	-0.0724179	-0.0163096	0.930142	0.983823	-3.09942	0.00193903
C3_COLORECTAL	C3_COLORECTAL_score_adj	TARGET PRS: PGS003395	-0.278616	0.756831	0.0141851	-0.306418	-0.250813	0.736079	0.778168	-19.6414	6.84725e-86
C3_COLORECTAL	C3_SECONDARY_WITHOUT_SITESPEC_AGE	Time since diagnosis at baseline (years): Malignant neoplasm, without specification of site	-0.083466	0.919922	0.0619386	-0.204863	0.0379314	0.814759	1.03866	-1.34756	0.1778
C3_COLORECTAL	SEX	Sex	-0.323157	0.72386	0.0285506	-0.379116	-0.267199	0.684466	0.765521	-11.3188	1.05969e-29
C3_COLORECTAL	SMOKE3	Smoking status	-0.116353	0.890161	0.0197336	-0.15503	-0.0776754	0.85639	0.925265	-5.89617	3.72043e-09
C3_COLORECTAL	Z21_PRESENCE_OTH_DEVICES_AGE	Time since diagnosis at baseline (years): Presence of other devices	-0.111286	0.894682	0.0494535	-0.208214	-0.0143592	0.812034	0.985743	-2.25032	0.0244285
C3_COLORECTAL	p3001604	Monocyte count | Instance 0	-0.0208475	0.979368	0.0110816	-0.0425671	0.00087204	0.958326	1.00087	-1.88127	0.059935
C3_COLORECTAL	p3002385	Red blood cell (erythrocyte) distribution width | Instance 0	-0.0704007	0.93202	0.0133235	-0.0965143	-0.0442872	0.907997	0.956679	-5.28395	1.26425e-07
C3_COLORECTAL	p3006315	Basophill count | Instance 0	-0.0254747	0.974847	0.013145	-0.0512384	0.000289116	0.950052	1.00029	-1.93797	0.0526269
C3_COLORECTAL	p3018251	Glucose | Instance 0	-0.0329079	0.967628	0.0127708	-0.0579382	-0.00787766	0.943708	0.992153	-2.57681	0.00997155
C3_COLORECTAL	p3035995	Alkaline phosphatase | Instance 0	-0.0121613	0.987912	0.0142456	-0.040082	0.0157595	0.960711	1.01588	-0.853687	0.393278
C3_CORPUS_UTERI	BL_AGE	Baseline age	-0.0445944	0.956385	0.00423305	-0.052891	-0.0362978	0.948483	0.964353	-10.5348	5.96966e-26
C3_CORPUS_UTERI	BMI	Body mass index	-0.380793	0.68332	0.027028	-0.433767	-0.327819	0.648063	0.720494	-14.0888	4.44937e-45
C3_CORPUS_UTERI	C3_CORPUS_UTERI_score_adj	TARGET PRS: PGS003381	-0.454871	0.63453	0.0305343	-0.514717	-0.395024	0.59767	0.673664	-14.897	3.44596e-50
C3_CORPUS_UTERI	SMOKE3	Smoking status	0.154889	1.16753	0.0447635	0.0671545	0.242624	1.06946	1.27459	3.46017	0.000539834
C3_CORPUS_UTERI	p3020564	Creatinine | Instance 0	-0.0952766	0.909121	0.0278344	-0.149831	-0.0407221	0.860853	0.960096	-3.42298	0.000619393
C3_CORPUS_UTERI	p3023602	HDL cholesterol | Instance 0	0.13964	1.14986	0.0374175	0.066303	0.212977	1.06855	1.23736	3.73194	0.000190008
C3_CORPUS_UTERI	p3048773	Triglycerides | Instance 0	-0.00341113	0.996595	0.0379349	-0.0777621	0.0709398	0.925185	1.07352	-0.0899207	0.92835
C3_HEAD_AND_NECK	BL_AGE	Baseline age	-0.029205	0.971217	0.0039061	-0.0368608	-0.0215492	0.96381	0.978681	-7.47677	7.61715e-14
C3_HEAD_AND_NECK	BMI	Body mass index	0.075593	1.07852	0.0328927	0.0111245	0.140061	1.01119	1.15034	2.29817	0.0215522
C3_HEAD_AND_NECK	SEX	Sex	-0.742576	0.475886	0.0654966	-0.870947	-0.614205	0.418555	0.541071	-11.3376	8.54358e-30
C3_HEAD_AND_NECK	SMOKE3	Smoking status	-0.568384	0.56644	0.0421527	-0.651002	-0.485766	0.521523	0.615226	-13.4839	1.9449e-41
C3_HEAD_AND_NECK	p3002385	Red blood cell (erythrocyte) distribution width | Instance 0	-0.0601947	0.941581	0.0287176	-0.11648	-0.00390927	0.890048	0.996098	-2.09609	0.036074
C3_HEAD_AND_NECK	p3006923	Alanine aminotransferase | Instance 0	0.0827307	1.08625	0.0405664	0.00322197	0.162239	1.00323	1.17614	2.03939	0.0414113
C3_HEAD_AND_NECK	p3013721	Aspartate aminotransferase | Instance 0	-0.157454	0.854316	0.0308099	-0.21784	-0.0970675	0.804254	0.907495	-5.11049	3.21317e-07
C3_LIVER_INTRAHEPATIC_BILE_DUCTS	BL_AGE	Baseline age	-0.0557696	0.945757	0.00446568	-0.0645221	-0.047017	0.937515	0.954071	-12.4885	8.62951e-36
C3_LIVER_INTRAHEPATIC_BILE_DUCTS	BMI	Body mass index	-0.147659	0.862725	0.0273937	-0.20135	-0.0939688	0.817626	0.910311	-5.39027	7.03523e-08
C3_LIVER_INTRAHEPATIC_BILE_DUCTS	E4_ENDONUTRMET	Endocrine, nutritional and metabolic diseases	-0.18903	0.827762	0.0734175	-0.332926	-0.0451346	0.716823	0.955869	-2.57473	0.0100318
C3_LIVER_INTRAHEPATIC_BILE_DUCTS	IBD_VIRAL_HEPATITIS	Viral hepatitis, IBD co-morbidity	-2.44054	0.0871142	0.237131	-2.9053	-1.97577	0.0547322	0.138655	-10.2919	7.66159e-25
C3_LIVER_INTRAHEPATIC_BILE_DUCTS	K11_BILIAOTH_AGE	Time since diagnosis at baseline (years): Other diseases of biliary tract	-0.0954572	0.908957	0.0184173	-0.131555	-0.0593598	0.876731	0.942368	-5.183	2.18341e-07
C3_LIVER_INTRAHEPATIC_BILE_DUCTS	SEX	Sex	-0.159967	0.852172	0.061324	-0.280159	-0.0397738	0.755663	0.961007	-2.60855	0.00909272
C3_LIVER_INTRAHEPATIC_BILE_DUCTS	SMOKE3	Smoking status	-0.211461	0.809401	0.0398317	-0.28953	-0.133392	0.748616	0.875122	-5.30885	1.10317e-07
C3_LIVER_INTRAHEPATIC_BILE_DUCTS	p3006140	Total bilirubin | Instance 0	-0.0646635	0.937383	0.0257617	-0.115156	-0.0141714	0.891228	0.985929	-2.51006	0.0120711
C3_LIVER_INTRAHEPATIC_BILE_DUCTS	p3013721	Aspartate aminotransferase | Instance 0	-0.180418	0.834922	0.0129892	-0.205876	-0.154959	0.813934	0.85645	-13.8899	7.29733e-44
C3_LIVER_INTRAHEPATIC_BILE_DUCTS	p3018251	Glucose | Instance 0	-0.0823288	0.920969	0.0180336	-0.117674	-0.0469837	0.888986	0.954103	-4.56531	4.98754e-06
C3_LIVER_INTRAHEPATIC_BILE_DUCTS	p3019900	Cholesterol | Instance 0	0.131476	1.14051	0.0298464	0.072978	0.189974	1.07571	1.20922	4.40508	1.05745e-05
C3_LIVER_INTRAHEPATIC_BILE_DUCTS	p3035995	Alkaline phosphatase | Instance 0	-0.128096	0.879769	0.0156416	-0.158753	-0.0974392	0.853207	0.907157	-8.18947	2.62377e-16
C3_LIVER_INTRAHEPATIC_BILE_DUCTS	p3048773	Triglycerides | Instance 0	-0.0772423	0.925666	0.0267016	-0.129577	-0.024908	0.878467	0.9754	-2.89279	0.00381834
C3_LUNG_NONSMALL	BL_AGE	Baseline age	-0.0586095	0.943075	0.00207391	-0.0626742	-0.0545447	0.939249	0.946916	-28.2604	1.06037e-175
C3_LUNG_NONSMALL	BMI	Body mass index	0.0562173	1.05783	0.0135252	0.0297083	0.0827263	1.03015	1.08624	4.15648	3.23192e-05
C3_LUNG_NONSMALL	C3_HEAD_AND_NECK	Malignant neoplasm of head and neck	-0.662771	0.515421	0.170735	-0.997406	-0.328136	0.368835	0.720265	-3.88186	0.00010366
C3_LUNG_NONSMALL	COPD_EARLY	Early onset COPD	-0.64487	0.524731	0.0716504	-0.785302	-0.504437	0.455982	0.603845	-9.00022	2.25267e-19
C3_LUNG_NONSMALL	COPD_EARLY_AGE	Time since diagnosis at baseline (years): Early onset COPD	0.0119538	1.01203	0.00404907	0.00401773	0.0198898	1.00403	1.02009	2.95222	0.00315494
C3_LUNG_NONSMALL	K11_FIBROCHIRLIV_AGE	Time since diagnosis at baseline (years): Fibrosis and cirrhosis of liver	0.0234894	1.02377	0.0643218	-0.102579	0.149558	0.902507	1.16132	0.365186	0.714973
C3_LUNG_NONSMALL	K11_PULPITIS_2_AGE	Time since diagnosis at baseline (years): Dental pulpitis 2	-0.0272849	0.973084	0.00762151	-0.0422228	-0.012347	0.958656	0.987729	-3.57999	0.000343606
C3_LUNG_NONSMALL	PGS000225	PRS: Macrophage colony-stimulating factor 1 (CSF-1) serum levels	0.0299778	1.03043	0.0122825	0.00590455	0.0540511	1.00592	1.05554	2.44069	0.0146591
C3_LUNG_NONSMALL	PGS000388	PRS: Cancer of bronchus; lung	-0.175124	0.839353	0.0177866	-0.209985	-0.140263	0.810597	0.86913	-9.84583	7.14436e-23
C3_LUNG_NONSMALL	PGS000393	PRS: Cancer of bronchus; lung	-0.37405	0.687942	0.0187844	-0.410867	-0.337233	0.663075	0.713742	-19.9129	3.14836e-88
C3_LUNG_NONSMALL	PGS001007	PRS: Age at first sexual intercourse	-0.0158999	0.984226	0.0161551	-0.0475633	0.0157634	0.95355	1.01589	-0.984206	0.325014
C3_LUNG_NONSMALL	PGS001392	PRS: Family history of lung cancer	-0.0771194	0.925779	0.0123423	-0.10131	-0.0529289	0.903653	0.948447	-6.24837	4.14752e-10
C3_LUNG_NONSMALL	PGS001938	PRS: Age first had sexual intercourse	0.0224711	1.02273	0.0168456	-0.0105457	0.0554878	0.98951	1.05706	1.33394	0.182222
C3_LUNG_NONSMALL	PGS002062	PRS: Chronic airway obstruction	-0.0555783	0.945938	0.0122668	-0.0796207	-0.0315359	0.923467	0.968956	-4.5308	5.87597e-06
C3_LUNG_NONSMALL	PGS002714	PRS: Smoking status	-0.00280046	0.997203	0.0199	-0.0418037	0.0362028	0.959058	1.03687	-0.140727	0.888086
C3_LUNG_NONSMALL	PGS003049	PRS: Smoking Status	-0.0178404	0.982318	0.0150544	-0.0473466	0.0116657	0.953757	1.01173	-1.18506	0.235994
C3_LUNG_NONSMALL	PGS003064	PRS: Smoking Status	-0.0441858	0.956776	0.0177249	-0.0789259	-0.0094457	0.924108	0.990599	-2.49287	0.0126715
C3_LUNG_NONSMALL	PGS003068	PRS: Smoking Status	0.00832792	1.00836	0.0205563	-0.0319616	0.0486175	0.968544	1.04982	0.405128	0.685384
C3_LUNG_NONSMALL	PGS003748	PRS: Cigarettes smoked per day	-0.0394125	0.961354	0.0123398	-0.0635981	-0.015227	0.938382	0.984888	-3.19394	0.00140345
C3_LUNG_NONSMALL	SMOKE3	Smoking status	-0.550855	0.576457	0.0215531	-0.593098	-0.508612	0.552612	0.60133	-25.5581	4.46307e-144
C3_LUNG_NONSMALL	SMOKING	Smoking	-0.326639	0.721344	0.0508638	-0.426331	-0.226948	0.6529	0.796962	-6.42184	1.34633e-10
C3_LUNG_NONSMALL	VOCALCORDDYS_AGE	Time since diagnosis at baseline (years): Vocal cord dysfunction	-0.0530553	0.948328	0.020583	-0.0933973	-0.0127133	0.910832	0.987367	-2.57762	0.00994828
C3_LUNG_NONSMALL	Z21_PRESENCE_OTH_DEVICES_AGE	Time since diagnosis at baseline (years): Presence of other devices	-0.0275558	0.97282	0.0544974	-0.134369	0.079257	0.874268	1.08248	-0.505636	0.613112
C3_LUNG_NONSMALL	p3001604	Monocyte count | Instance 0	-0.0207751	0.979439	0.0079427	-0.0363425	-0.00520773	0.96431	0.994806	-2.61563	0.00890639
C3_LUNG_NONSMALL	p3002385	Red blood cell (erythrocyte) distribution width | Instance 0	-0.0480621	0.953075	0.0120821	-0.0717426	-0.0243817	0.93077	0.975913	-3.97797	6.9507e-05
C3_LUNG_NONSMALL	p3006140	Total bilirubin | Instance 0	0.0642194	1.06633	0.0148427	0.0351282	0.0933105	1.03575	1.0978	4.32667	1.51381e-05
C3_LUNG_NONSMALL	p3006315	Basophill count | Instance 0	-0.0372123	0.963472	0.00959149	-0.0560113	-0.0184133	0.945528	0.981755	-3.87972	0.000104577
C3_LUNG_NONSMALL	p3013650	Neutrophill count | Instance 0	-0.0888936	0.914943	0.0111333	-0.110715	-0.0670726	0.895194	0.935127	-7.98444	1.41158e-15
C3_LUNG_NONSMALL	p3023602	HDL cholesterol | Instance 0	0.0442666	1.04526	0.0133732	0.0180557	0.0704775	1.01822	1.07302	3.31011	0.000932591
C3_LUNG_NONSMALL	p3024731	Mean corpuscular volume | Instance 0	-0.0615321	0.940323	0.0129079	-0.0868312	-0.0362331	0.916832	0.964415	-4.76701	1.86981e-06
C3_LUNG_NONSMALL	p3035995	Alkaline phosphatase | Instance 0	-0.0708658	0.931587	0.0105331	-0.0915102	-0.0502213	0.912552	0.951019	-6.72794	1.72087e-11
C3_MELANOMA	BL_AGE	Baseline age	-0.0426883	0.95821	0.00228412	-0.0471651	-0.0382115	0.95393	0.962509	-18.6892	6.06445e-78
C3_MELANOMA	BMI	Body mass index	0.00111661	1.00112	0.0170011	-0.0322049	0.0344382	0.968308	1.03504	0.0656789	0.947633
C3_MELANOMA	C3_MELANOMA_score_adj	TARGET PRS: PGS002247	-0.420745	0.656557	0.0173195	-0.454691	-0.3868	0.634644	0.679227	-24.2932	2.31204e-130
C3_MELANOMA	C3_MESTOTHEL_SOFTTISSUE_AGE	Time since diagnosis at baseline (years): Malignant neoplasm of mesothelium and soft tissue	-0.136481	0.872423	0.0342726	-0.203654	-0.0693076	0.815745	0.93304	-3.98221	6.82775e-05
C3_MELANOMA	L12_NONIONRADISKIN	Skin changes due to chronic exposure to nonionizing radiation	-0.514705	0.597677	0.107021	-0.724463	-0.304947	0.484585	0.737163	-4.80936	1.51411e-06
C3_MELANOMA	SMOKE3	Smoking status	0.0864804	1.09033	0.0240366	0.0393695	0.133591	1.04015	1.14293	3.59786	0.000320849
C3_MULT_MYELOMA	BL_AGE	Baseline age	-0.0572186	0.944388	0.00426215	-0.0655722	-0.0488649	0.936531	0.95231	-13.4248	4.32705e-41
C3_MULT_MYELOMA	BMI	Body mass index	-0.00659099	0.993431	0.0282294	-0.0619197	0.0487377	0.939958	1.04994	-0.233479	0.815389
C3_MULT_MYELOMA	C3_MULT_MYELOMA_score_adj	TARGET PRS: PGS002306	-0.225697	0.79796	0.0278983	-0.280377	-0.171018	0.755499	0.842807	-8.09001	5.96615e-16
C3_MULT_MYELOMA	SEX	Sex	-0.314911	0.729854	0.0575205	-0.427649	-0.202173	0.65204	0.816953	-5.47476	4.38094e-08
C3_MULT_MYELOMA	SMOKE3	Smoking status	0.0504273	1.05172	0.0393349	-0.0266676	0.127522	0.973685	1.13601	1.282	0.199843
C3_MULT_MYELOMA	p3002385	Red blood cell (erythrocyte) distribution width | Instance 0	-0.135778	0.873036	0.0228364	-0.180537	-0.0910194	0.834822	0.913	-5.94568	2.75313e-09
C3_MULT_MYELOMA	p3007461	Platelet count | Instance 0	0.0465966	1.0477	0.0280426	-0.0083659	0.101559	0.991669	1.1069	1.66164	0.0965858
C3_OESOPHAGUS	BL_AGE	Baseline age	-0.0639122	0.938087	0.00429349	-0.0723273	-0.0554971	0.930226	0.946015	-14.8858	4.07359e-50
C3_OESOPHAGUS	BMI	Body mass index	-0.14262	0.867084	0.0274296	-0.196381	-0.0888587	0.821699	0.914975	-5.19948	1.99848e-07
C3_OESOPHAGUS	K11_LIVER_AGE	Time since diagnosis at baseline (years): Diseases of liver	-0.0258691	0.974463	0.0237276	-0.0723744	0.0206362	0.930183	1.02085	-1.09025	0.275602
C3_OESOPHAGUS	K11_OESITIS	Oesophagitis	-0.475967	0.621284	0.146855	-0.763797	-0.188137	0.465894	0.828501	-3.24107	0.00119081
C3_OESOPHAGUS	K11_OESULC_AGE	Time since diagnosis at baseline (years): Ulcer of oesophagus	-0.144161	0.865748	0.0229915	-0.189224	-0.099099	0.827601	0.905653	-6.27021	3.60568e-10
C3_OESOPHAGUS	SEX	Sex	-0.816894	0.441802	0.0634879	-0.941328	-0.69246	0.39011	0.500344	-12.8669	6.91102e-38
C3_OESOPHAGUS	SMOKE3	Smoking status	-0.349331	0.70516	0.0387881	-0.425354	-0.273308	0.653538	0.760859	-9.00615	2.13427e-19
C3_OESOPHAGUS	p3002385	Red blood cell (erythrocyte) distribution width | Instance 0	-0.0792796	0.923782	0.0272153	-0.132621	-0.0259386	0.875797	0.974395	-2.91305	0.00357917
C3_OESOPHAGUS	p3006140	Total bilirubin | Instance 0	0.117383	1.12455	0.0314872	0.0556696	0.179097	1.05725	1.19614	3.72797	0.000193029
C3_OESOPHAGUS	p3006923	Alanine aminotransferase | Instance 0	0.0598283	1.06165	0.0359759	-0.0106832	0.13034	0.989374	1.13922	1.66301	0.0963105
C3_OESOPHAGUS	p3013650	Neutrophill count | Instance 0	-0.0958541	0.908597	0.0249608	-0.144776	-0.0469318	0.865216	0.954152	-3.84019	0.000122941
C3_OESOPHAGUS	p3013721	Aspartate aminotransferase | Instance 0	-0.135876	0.872951	0.0278262	-0.190415	-0.081338	0.826616	0.921882	-4.88304	1.04462e-06
C3_OESOPHAGUS	p3018251	Glucose | Instance 0	-0.0587085	0.942982	0.0209982	-0.0998641	-0.0175528	0.90496	0.9826	-2.79589	0.00517575
C3_OESOPHAGUS	p3035941	Mean corpuscular haemoglobin | Instance 0	-0.0868244	0.916838	0.024963	-0.135751	-0.0378979	0.87306	0.962811	-3.47813	0.000504925
C3_ORALCAVITY	ALCOHOLMENTAL	Mental and behavioural disorders due to alcohol, excluding acute intoxication	-0.800745	0.448995	0.442299	-1.66763	0.0661457	0.188693	1.06838	-1.81041	0.0702316
C3_ORALCAVITY	ALCOLIVER	Alcoholic liver disease	-0.816699	0.441888	0.545115	-1.8851	0.251707	0.151813	1.28622	-1.49821	0.134078
C3_ORALCAVITY	AUD	Alcohol use disorder, ICD-based	-1.26294	0.28282	0.705731	-2.64615	0.120263	0.0709237	1.12779	-1.78955	0.0735255
C3_ORALCAVITY	AUD_AGE	Time since diagnosis at baseline (years): Alcohol use disorder, ICD-based	0.0314908	1.03199	0.0836494	-0.132459	0.195441	0.875939	1.21585	0.376462	0.706574
C3_ORALCAVITY	BL_AGE	Baseline age	-0.0276457	0.972733	0.00612366	-0.0396478	-0.0156435	0.961128	0.984478	-4.51457	6.34458e-06
C3_ORALCAVITY	BMI	Body mass index	0.0867123	1.09058	0.0498795	-0.0110497	0.184474	0.989011	1.20259	1.73844	0.0821339
C3_ORALCAVITY	CD2_BENIGN_ASCENDING_COLON_AGE	Time since diagnosis at baseline (years): Benign neoplasm: Ascending colon	-0.189828	0.827101	0.155753	-0.495099	0.115443	0.60951	1.12237	-1.21877	0.22293
C3_ORALCAVITY	DIABETES_FG	Diabetes, varying definitions	-0.283819	0.752903	0.180718	-0.63802	0.0703822	0.528338	1.07292	-1.57051	0.116298
C3_ORALCAVITY	E4_ENDONUTRMET	Endocrine, nutritional and metabolic diseases	-0.218306	0.803879	0.132398	-0.477801	0.0411893	0.620145	1.04205	-1.64886	0.099176
C3_ORALCAVITY	G6_CPETAL_AGE	Time since diagnosis at baseline (years): Cerebral palsy and other paralytic syndromes	-0.0349583	0.965646	0.0113775	-0.0572578	-0.0126589	0.944351	0.987421	-3.0726	0.00212205
C3_ORALCAVITY	G6_SLEEPAPNO_AGE	Time since diagnosis at baseline (years): Sleep apnoea	-0.0974639	0.907135	0.0552561	-0.205764	0.010836	0.814025	1.01089	-1.76386	0.0777557
C3_ORALCAVITY	G6_SLEEPDISOTH	Other sleep disorders	-0.527921	0.58983	0.2784	-1.07358	0.0177341	0.341784	1.01789	-1.89626	0.0579251
C3_ORALCAVITY	H8_LABYRINTHITIS_AGE	Time since diagnosis at baseline (years): Labyrinthitis	-0.165405	0.84755	0.109861	-0.380728	0.0499186	0.683363	1.05119	-1.50558	0.132174
C3_ORALCAVITY	I9_CHD_AGE	Time since diagnosis at baseline (years): Major coronary heart disease event	-0.0293496	0.971077	0.0136978	-0.0561967	-0.00250244	0.945353	0.997501	-2.14265	0.0321409
C3_ORALCAVITY	I9_OTHPER_AGE	Time since diagnosis at baseline (years): Other peripheral vascular diseases	-0.0356337	0.964994	0.0161835	-0.0673528	-0.00391452	0.934865	0.996093	-2.20185	0.0276761
C3_ORALCAVITY	I9_RHEUFEV	Rheumatic fever incl heart disease	-1.18118	0.306916	0.383994	-1.9338	-0.428568	0.144598	0.651441	-3.07604	0.00209768
C3_ORALCAVITY	K11_CONSTIPATION_AGE	Time since diagnosis at baseline (years): Constipation	-0.142839	0.866894	0.0406051	-0.222423	-0.0632541	0.800577	0.938705	-3.51775	0.00043522
C3_ORALCAVITY	K11_LIP_ORAL_MUCOSA_AGE	Time since diagnosis at baseline (years): Other diseases of lip and oral mucosa	-0.196594	0.821525	0.0561032	-0.306554	-0.0866332	0.735979	0.917013	-3.50414	0.000458084
C3_ORALCAVITY	SEX	Sex	-0.5412	0.582049	0.0972546	-0.731816	-0.350585	0.481035	0.704276	-5.56478	2.62485e-08
C3_ORALCAVITY	SMOKE3	Smoking status	-0.25866	0.772086	0.0645062	-0.38509	-0.13223	0.68039	0.876139	-4.00984	6.07587e-05
C3_ORALCAVITY	SMOKING	Smoking	-0.530949	0.588047	0.40383	-1.32244	0.260544	0.266484	1.29764	-1.31478	0.188583
C3_ORALCAVITY	SMOKING_AGE	Time since diagnosis at baseline (years): Smoking	-0.000486517	0.999514	0.0606731	-0.119404	0.118431	0.88745	1.12573	-0.00801866	0.993602
C3_ORALCAVITY	p3001604	Monocyte count | Instance 0	-0.0385998	0.962136	0.0245	-0.086619	0.00941936	0.917026	1.00946	-1.5755	0.115141
C3_ORALCAVITY	p3024731	Mean corpuscular volume | Instance 0	-0.237614	0.788507	0.0465	-0.328752	-0.146475	0.719822	0.863747	-5.10997	3.22215e-07
C3_OVARY	ASTHMA_EXCL_AGE	Time since diagnosis at baseline (years): Excluding asthma or asthma-COPD overlap	0.00756842	1.0076	0.00241674	0.0028317	0.0123051	1.00284	1.01238	3.13167	0.00173818
C3_OVARY	BL_AGE	Baseline age	-0.0353781	0.96524	0.00462308	-0.0444392	-0.026317	0.956534	0.974026	-7.65249	1.97117e-14
C3_OVARY	BMI	Body mass index	-0.0321108	0.968399	0.0300919	-0.0910899	0.0268683	0.912936	1.02723	-1.06709	0.285931
C3_OVARY	C3_OVARY_score_adj	TARGET PRS: PGS000048	-0.214922	0.806604	0.0324868	-0.278595	-0.151249	0.756846	0.859633	-6.61568	3.69858e-11
C3_OVARY	C3_SECONDARY_RESPIRATORY_DIGESTIVE_AGE	Time since diagnosis at baseline (years): Secondary malignant neoplasm of respiratory and digestive organs	-0.0656458	0.936462	0.182602	-0.42354	0.292248	0.654725	1.33943	-0.359502	0.71922
C3_OVARY	CD2_BENIGN_LIPOMATOUS	Benign lipomatous neoplasm	-0.54994	0.576984	0.590839	-1.70796	0.608083	0.181234	1.83691	-0.930778	0.351968
C3_OVARY	CD2_BENIGN_LIPOMATOUS_AGE	Time since diagnosis at baseline (years): Benign lipomatous neoplasm	0.00414005	1.00415	0.0759393	-0.144698	0.152978	0.865283	1.1653	0.0545179	0.956523
C3_OVARY	D3_ANAEMIA	Anaemias	-0.450766	0.63714	0.214357	-0.870899	-0.030633	0.418575	0.969831	-2.10287	0.0354771
C3_OVARY	D3_ANAEMIA_AGE	Time since diagnosis at baseline (years): Anaemias	0.00157383	1.00158	0.0106288	-0.0192582	0.0224059	0.980926	1.02266	0.148072	0.882286
C3_OVARY	D3_ANAEMIA_IRONDEF	Iron deficiency anaemia	-0.0194771	0.980711	0.234336	-0.478766	0.439812	0.619547	1.55242	-0.0831163	0.933759
C3_OVARY	I9_DOAAC_AGE	Time since diagnosis at baseline (years): Diseases of arteries, arterioles and capillaries	0.00231255	1.00232	0.0150812	-0.0272461	0.0318712	0.973122	1.03238	0.15334	0.87813
C3_OVARY	I9_LBBB_AGE	Time since diagnosis at baseline (years): Left bundle-branch block	-0.132917	0.875538	0.127845	-0.383488	0.117655	0.68148	1.12486	-1.03967	0.298494
C3_OVARY	J10_PLEURA	Other diseases of pleura	-0.295208	0.744377	0.302916	-0.888912	0.298496	0.411103	1.34783	-0.974554	0.329782
C3_OVARY	J10_PLEURA_AGE	Time since diagnosis at baseline (years): Other diseases of pleura	-0.0133591	0.98673	0.0160131	-0.0447442	0.0180261	0.956242	1.01819	-0.834258	0.404136
C3_OVARY	K11_COELIAC	Coeliac disease	-2.25766	0.104595	0.744789	-3.71742	-0.797902	0.0242965	0.450273	-3.03128	0.00243522
C3_OVARY	K11_COELIAC_AGE	Time since diagnosis at baseline (years): Coeliac disease	0.154475	1.16704	0.118834	-0.0784348	0.387384	0.924562	1.47312	1.29993	0.193627
C3_OVARY	M13_SPONDYLINFLAMNAS_AGE	Time since diagnosis at baseline (years): Other specified/unspecified inflammatory spondylopathies	-0.13883	0.870376	0.129207	-0.39207	0.11441	0.675657	1.12121	-1.07448	0.282608
C3_OVARY	MYELOPROF_AGE	Time since diagnosis at baseline (years): Myeloproliferative diseases	-0.211646	0.809251	0.0700336	-0.348909	-0.0743823	0.705457	0.928317	-3.02206	0.00251063
C3_OVARY	O15_DELIVERY_PROXY	Delivery, wide proxy	0.334629	1.39742	0.197417	-0.0523013	0.721559	0.949043	2.05764	1.69504	0.0900686
C3_OVARY	Q17_CONGEN_MALFO_DEFORMAT_CHROMOSOMAL_ABNORMALITI_AGE	Time since diagnosis at baseline (years): Congenital malformations, deformations and chromosomal abnormalities	-0.00780726	0.992223	0.0479773	-0.101841	0.0862265	0.903173	1.09005	-0.162728	0.870732
C3_OVARY	SMOKE3	Smoking status	-0.0250054	0.975305	0.0476894	-0.118475	0.0684641	0.888274	1.07086	-0.524338	0.600043
C3_OVARY	VWXY20_MISAD_PATIENTS_SURGI_MEDICAL_CARE_AGE	Time since diagnosis at baseline (years): Misadventures to patients during surgical and medical care	0.0271523	1.02752	0.158275	-0.283061	0.337366	0.753474	1.40125	0.171551	0.86379
C3_OVARY	VWXY20_UNSPE_FALL	Unspecified fall	0.0339838	1.03457	0.407422	-0.76455	0.832517	0.465544	2.2991	0.0834116	0.933524
C3_OVARY	p3020564	Creatinine | Instance 0	-0.0452094	0.955797	0.0361807	-0.116122	0.0257034	0.890366	1.02604	-1.24955	0.211465
C3_PANCREAS	BL_AGE	Baseline age	-0.0634145	0.938554	0.00367636	-0.07062	-0.0562089	0.931816	0.945342	-17.2492	1.13389e-66
C3_PANCREAS	BMI	Body mass index	-0.0822961	0.920999	0.0226388	-0.126667	-0.0379247	0.881027	0.962785	-3.63517	0.000277796
C3_PANCREAS	C3_PANCREAS_score_adj	TARGET PRS: PGS003742	-0.233466	0.791785	0.0230523	-0.278647	-0.188284	0.756807	0.82838	-10.1276	4.16605e-24
C3_PANCREAS	K11_ACUTPANC	Acute pancreatitis	-0.969483	0.379279	0.212326	-1.38563	-0.553332	0.250165	0.575031	-4.56601	4.97086e-06
C3_PANCREAS	SEX	Sex	-0.165721	0.847283	0.049242	-0.262233	-0.069208	0.769332	0.933133	-3.36543	0.000764244
C3_PANCREAS	SMOKE3	Smoking status	-0.173455	0.840755	0.0321623	-0.236492	-0.110418	0.789392	0.89546	-5.39311	6.92488e-08
C3_PANCREAS	p3001604	Monocyte count | Instance 0	-0.0211655	0.979057	0.0159385	-0.0524044	0.0100733	0.948945	1.01012	-1.32795	0.184194
C3_PANCREAS	p3002385	Red blood cell (erythrocyte) distribution width | Instance 0	-0.0476665	0.953452	0.0221286	-0.0910378	-0.00429523	0.912983	0.995714	-2.15407	0.0312349
C3_PANCREAS	p3018251	Glucose | Instance 0	-0.0860856	0.917516	0.0171301	-0.11966	-0.0525111	0.887222	0.948844	-5.02539	5.0242e-07
C3_PANCREAS	p3020564	Creatinine | Instance 0	-0.0296658	0.97077	0.0180139	-0.0649724	0.00564079	0.937093	1.00566	-1.64683	0.0995934
C3_PROSTATE	BL_AGE	Baseline age	-0.0828236	0.920514	0.00162502	-0.0860086	-0.0796386	0.917586	0.92345	-50.9678	0
C3_PROSTATE	BMI	Body mass index	0.0551468	1.0567	0.0125161	0.0306156	0.079678	1.03109	1.08294	4.40605	1.05271e-05
C3_PROSTATE	C3_PROSTATE_score_adj	TARGET PRS: PGS002016	-0.711418	0.490947	0.0117802	-0.734507	-0.68833	0.479742	0.502415	-60.3909	0
C3_PROSTATE	N14_GENITOURINARY	Genitourinary diseases	-0.0975158	0.907088	0.0247437	-0.146013	-0.0490191	0.864147	0.952163	-3.94104	8.11288e-05
C3_PROSTATE	R18_ABNORMAL_FINDI_EXAMI_BLOOD_WO_DIAGNOSIS	Abnormal findings on examination of blood, without diagnosis	-0.536553	0.584761	0.0761411	-0.685787	-0.387319	0.503694	0.678875	-7.04682	1.83058e-12
C3_PROSTATE	SMOKE3	Smoking status	0.0360178	1.03667	0.0142406	0.00810675	0.0639288	1.00814	1.06602	2.52924	0.0114311
C3_PROSTATE	p3018251	Glucose | Instance 0	0.0462356	1.04732	0.010072	0.0264948	0.0659764	1.02685	1.0682	4.5905	4.42179e-06
C3_PROSTATE	p3048773	Triglycerides | Instance 0	0.027148	1.02752	0.0100208	0.00750756	0.0467885	1.00754	1.0479	2.70916	0.00674538
C3_RESPIRATORY_INTRATHORACIC	BL_AGE	Baseline age	-0.0601793	0.941596	0.00190485	-0.0639128	-0.0564459	0.938087	0.945118	-31.5926	4.66246e-219
C3_RESPIRATORY_INTRATHORACIC	BMI	Body mass index	0.0612661	1.06318	0.0125608	0.0366473	0.0858849	1.03733	1.08968	4.87755	1.0741e-06
C3_RESPIRATORY_INTRATHORACIC	CD2_INSITU_AGE	Time since diagnosis at baseline (years): In situ neoplasms	-0.0129046	0.987178	0.00536248	-0.0234149	-0.00239434	0.976857	0.997609	-2.40646	0.0161079
C3_RESPIRATORY_INTRATHORACIC	COPD_EARLY	Early onset COPD	-0.698845	0.497159	0.0667229	-0.82962	-0.568071	0.436215	0.566617	-10.4738	1.13919e-25
C3_RESPIRATORY_INTRATHORACIC	COPD_EARLY_AGE	Time since diagnosis at baseline (years): Early onset COPD	0.0104788	1.01053	0.00362079	0.00338221	0.0175755	1.00339	1.01773	2.89407	0.00380282
C3_RESPIRATORY_INTRATHORACIC	DM_COMORB_EXMORE	Diabetes-related co-morbidities/complications	-0.16948	0.844104	0.0357041	-0.239459	-0.0995011	0.787054	0.905289	-4.74679	2.06673e-06
C3_RESPIRATORY_INTRATHORACIC	ILD_SYST_AUTO_DISEASES	Autoimmune diseases related-to ILD	-0.055906	0.945628	0.0484735	-0.150912	0.0391003	0.859923	1.03987	-1.15333	0.248774
C3_RESPIRATORY_INTRATHORACIC	K11_GASTRODUOULC	Gastroduodenal ulcer	-0.182789	0.832943	0.0535917	-0.287827	-0.0777517	0.749891	0.925194	-3.41078	0.000647771
C3_RESPIRATORY_INTRATHORACIC	K11_INTESTOTH	Other diseases of intestines	-0.043349	0.957577	0.0313811	-0.104855	0.0181568	0.900455	1.01832	-1.38137	0.167164
C3_RESPIRATORY_INTRATHORACIC	K11_PULPITIS_2_AGE	Time since diagnosis at baseline (years): Dental pulpitis 2	-0.0265818	0.973768	0.00729794	-0.0408855	-0.0122781	0.959939	0.987797	-3.64238	0.000270131
C3_RESPIRATORY_INTRATHORACIC	PGS000395	PRS: Cancer of bronchus; lung	-0.576903	0.561635	0.0097405	-0.595994	-0.557812	0.551014	0.57246	-59.2273	0
C3_RESPIRATORY_INTRATHORACIC	PGS001047	PRS: Past tobacco smoking (Smoked occasionally)	0.0413896	1.04226	0.0115549	0.0187425	0.0640368	1.01892	1.06613	3.58201	0.000340964
C3_RESPIRATORY_INTRATHORACIC	PGS001127	PRS: Never Smoker	-0.00804051	0.991992	0.0132027	-0.0339173	0.0178363	0.966651	1.018	-0.609006	0.542521
C3_RESPIRATORY_INTRATHORACIC	PGS001392	PRS: Family history of lung cancer	-0.0695437	0.932819	0.0113575	-0.0918041	-0.0472833	0.912284	0.953817	-6.12313	9.17535e-10
C3_RESPIRATORY_INTRATHORACIC	PGS001938	PRS: Age first had sexual intercourse	0.0169826	1.01713	0.0125016	-0.00752002	0.0414852	0.992508	1.04236	1.35844	0.174325
C3_RESPIRATORY_INTRATHORACIC	PGS002000	PRS: Overall health rating	-0.0298396	0.970601	0.0120961	-0.0535476	-0.00613172	0.947861	0.993887	-2.46688	0.0136296
C3_RESPIRATORY_INTRATHORACIC	PGS003064	PRS: Smoking Status	-0.0172833	0.982865	0.0133276	-0.0434049	0.0088383	0.957524	1.00888	-1.29681	0.194698
C3_RESPIRATORY_INTRATHORACIC	PGS003359	PRS: Smoking initiation	0.0387413	1.0395	0.0115621	0.0160801	0.0614025	1.01621	1.06333	3.35073	0.000805985
C3_RESPIRATORY_INTRATHORACIC	SEX	Sex	-0.0669321	0.935259	0.0263832	-0.118642	-0.0152221	0.888125	0.984893	-2.53693	0.0111831
C3_RESPIRATORY_INTRATHORACIC	SMOKE3	Smoking status	-0.561796	0.570184	0.0188723	-0.598785	-0.524806	0.549479	0.59167	-29.7682	1.00873e-194
C3_RESPIRATORY_INTRATHORACIC	SMOKING	Smoking	-0.419588	0.657317	0.0481181	-0.513898	-0.325279	0.598159	0.722326	-8.71997	2.78286e-18
C3_RESPIRATORY_INTRATHORACIC	p3002385	Red blood cell (erythrocyte) distribution width | Instance 0	-0.0733557	0.92927	0.0108453	-0.0946121	-0.0520994	0.909726	0.949235	-6.76385	1.34375e-11
C3_RESPIRATORY_INTRATHORACIC	p3006140	Total bilirubin | Instance 0	0.0630557	1.06509	0.0138653	0.0358802	0.0902311	1.03653	1.09443	4.54774	5.42262e-06
C3_RESPIRATORY_INTRATHORACIC	p3006315	Basophill count | Instance 0	-0.0314482	0.969041	0.00944907	-0.049968	-0.0129283	0.95126	0.987155	-3.32818	0.000874162
C3_RESPIRATORY_INTRATHORACIC	p3010813	White blood cell (leukocyte) count | Instance 0	-0.0319731	0.968533	0.0126036	-0.0566757	-0.00727046	0.9449	0.992756	-2.53682	0.0111865
C3_RESPIRATORY_INTRATHORACIC	p3013650	Neutrophill count | Instance 0	-0.0665039	0.935659	0.0144706	-0.0948659	-0.038142	0.909495	0.962576	-4.59579	4.31121e-06
C3_RESPIRATORY_INTRATHORACIC	p3023602	HDL cholesterol | Instance 0	0.0254878	1.02582	0.0133499	-0.000677397	0.0516531	0.999323	1.05301	1.90922	0.0562334
C3_RESPIRATORY_INTRATHORACIC	p3024731	Mean corpuscular volume | Instance 0	-0.067509	0.934719	0.0118731	-0.09078	-0.0442381	0.913219	0.956726	-5.68586	1.30155e-08
C3_RESPIRATORY_INTRATHORACIC	p3035995	Alkaline phosphatase | Instance 0	-0.0699893	0.932404	0.00988522	-0.089364	-0.0506146	0.914513	0.950645	-7.0802	1.43951e-12
C3_SKIN	BL_AGE	Baseline age	-0.0675384	0.934692	0.0010473	-0.0695911	-0.0654857	0.932775	0.936612	-64.4882	0
C3_SKIN	BMI	Body mass index	0.0735192	1.07629	0.00818918	0.0574687	0.0895697	1.05915	1.0937	8.9776	2.7673e-19
C3_SKIN	C3_SKIN_score_adj	TARGET PRS: PGS002014	-0.57972	0.560055	0.00779868	-0.595005	-0.564435	0.55156	0.568681	-74.3357	0
C3_SKIN	CD2_INSITU	In situ neoplasms	-0.320405	0.725855	0.0518944	-0.422116	-0.218694	0.655658	0.803568	-6.17417	6.65111e-10
C3_SKIN	CD2_PRIMARY_LYMPHOID_HEMATOPOIETIC	Primary_lymphoid and hematopoietic malignant neoplasms	-0.469243	0.625476	0.0902284	-0.646087	-0.292399	0.524092	0.746471	-5.20061	1.98633e-07
C3_SKIN	L12_NONIONRADISKIN	Skin changes due to chronic exposure to nonionizing radiation	-0.673872	0.509731	0.0461075	-0.764241	-0.583503	0.465687	0.55794	-14.6152	2.24548e-48
C3_SKIN	N14_CHRONKIDNEYDIS_AGE	Time since diagnosis at baseline (years): Chronic kidney disease	-0.0357982	0.964835	0.011807	-0.0589394	-0.0126569	0.942764	0.987423	-3.03195	0.00242978
C3_SKIN	SEX	Sex	-0.290487	0.747899	0.0202231	-0.330124	-0.250851	0.718835	0.778138	-14.3641	8.68885e-47
C3_SKIN	SMOKE3	Smoking status	0.0587958	1.06056	0.0102462	0.0387136	0.0788779	1.03947	1.08207	5.73831	9.56249e-09
C3_SKIN	Z21_TRANSPLANTED_ORGAN_TISSUE_STATUS	Transplanted organ and tissue status	-1.36325	0.255829	0.152634	-1.6624	-1.06409	0.189683	0.345042	-8.93146	4.2044e-19
C3_SKIN	p3006140	Total bilirubin | Instance 0	-0.0182088	0.981956	0.00741013	-0.0327324	-0.00368524	0.967797	0.996322	-2.45729	0.013999
C3_SKIN	p3013115	Eosinophill count | Instance 0	0.0409372	1.04179	0.00753667	0.0261657	0.0557088	1.02651	1.05729	5.43175	5.58055e-08
C3_SKIN	p3018251	Glucose | Instance 0	0.0141123	1.01421	0.00741804	-0.00042674	0.0286514	0.999573	1.02907	1.90244	0.0571141
C3_SKIN	p3020564	Creatinine | Instance 0	-0.0252334	0.975082	0.00727465	-0.0394915	-0.0109754	0.961278	0.989085	-3.46868	0.000523023
C3_SKIN	p3023602	HDL cholesterol | Instance 0	-0.0048556	0.995156	0.00829527	-0.021114	0.0114028	0.979107	1.01147	-0.585346	0.558315
C3_SKIN	p3026361	Red blood cell (erythrocyte) count | Instance 0	0.0254777	1.0258	0.00982126	0.00622834	0.044727	1.00625	1.04574	2.59413	0.00948296
C3_SKIN	p3035941	Mean corpuscular haemoglobin | Instance 0	-0.0338566	0.96671	0.00853195	-0.050579	-0.0171343	0.950679	0.983012	-3.96822	7.24116e-05
C3_SKIN	p3035995	Alkaline phosphatase | Instance 0	0.0344026	1.035	0.00773751	0.0192373	0.0495678	1.01942	1.05082	4.44621	8.73997e-06
C3_STOMACH	BL_AGE	Baseline age	-0.0687221	0.933586	0.00480221	-0.0781343	-0.05931	0.92484	0.942415	-14.3105	1.8809e-46
C3_STOMACH	BMI	Body mass index	-0.169214	0.844328	0.0310383	-0.230048	-0.10838	0.794495	0.897287	-5.45177	4.98706e-08
C3_STOMACH	D3_IMMUDEF	Immunodeficiencies	-1.9724	0.139122	0.831946	-3.60299	-0.341818	0.0272422	0.710478	-2.37083	0.0177482
C3_STOMACH	SEX	Sex	-0.737412	0.47835	0.0745818	-0.88359	-0.591235	0.413296	0.553643	-9.88729	4.72651e-23
C3_STOMACH	SMOKE3	Smoking status	-0.212878	0.808254	0.0421062	-0.295405	-0.130352	0.74423	0.877787	-5.05575	4.28693e-07
C3_STOMACH	p3002385	Red blood cell (erythrocyte) distribution width | Instance 0	-0.119261	0.887576	0.0262039	-0.170619	-0.067902	0.843143	0.934352	-4.55126	5.33245e-06
C3_STOMACH	p3006140	Total bilirubin | Instance 0	0.0876303	1.09158	0.0342773	0.020448	0.154813	1.02066	1.16744	2.55651	0.0105728
C3_STOMACH	p3018251	Glucose | Instance 0	-0.0461973	0.954854	0.0236046	-0.0924614	6.68712e-05	0.911684	1.00007	-1.95713	0.0503321
C3_STOMACH	p3023602	HDL cholesterol | Instance 0	0.154585	1.16717	0.038256	0.0796045	0.229565	1.08286	1.25805	4.0408	5.32695e-05
C3_THYROID_GLAND	BL_AGE	Baseline age	0.000552162	1.00055	0.0067555	-0.0126884	0.0137927	0.987392	1.01389	0.0817352	0.934857
C3_THYROID_GLAND	BMI	Body mass index	-0.014485	0.985619	0.0546178	-0.121534	0.092564	0.885561	1.09698	-0.265206	0.790851
C3_THYROID_GLAND	C3_MELANOMA	Malignant melanoma	0.0608451	1.06273	0.942931	-1.78727	1.90896	0.167417	6.74604	0.0645277	0.94855
C3_THYROID_GLAND	C3_MELANOMA_AGE	Time since diagnosis at baseline (years): Malignant melanoma	-0.0719021	0.930622	0.0712176	-0.211486	0.0676819	0.809381	1.07002	-1.00961	0.312682
C3_THYROID_GLAND	C3_NONHODGKIN	Non-Hodgkin lymphoma, all	-1.57314	0.207393	0.929618	-3.39516	0.248875	0.0335352	1.28258	-1.69225	0.090599
C3_THYROID_GLAND	C3_NONHODGKIN_AGE	Time since diagnosis at baseline (years): Non-Hodgkin lymphoma, all	-0.0248112	0.975494	0.0907305	-0.20264	0.153017	0.816572	1.16535	-0.27346	0.784499
C3_THYROID_GLAND	C3_THYROID_GLAND_score_adj	TARGET PRS: PGS002018	-0.86767	0.419929	0.0609285	-0.987088	-0.748253	0.37266	0.473193	-14.2408	5.11427e-46
C3_THYROID_GLAND	CD2_BENIGN_LIPOMATOUS	Benign lipomatous neoplasm	-1.93866	0.143896	0.655219	-3.22287	-0.654457	0.0398406	0.519724	-2.9588	0.00308839
C3_THYROID_GLAND	CD2_BENIGN_LIPOMATOUS_AGE	Time since diagnosis at baseline (years): Benign lipomatous neoplasm	0.134688	1.14418	0.0971595	-0.0557414	0.325117	0.945784	1.38419	1.38625	0.16567
C3_THYROID_GLAND	CD2_INSITU	In situ neoplasms	-0.16111	0.851199	0.52696	-1.19393	0.871713	0.303027	2.391	-0.305734	0.759807
C3_THYROID_GLAND	CD2_INSITU_AGE	Time since diagnosis at baseline (years): In situ neoplasms	-0.0436305	0.957308	0.0335088	-0.109307	0.0220455	0.896456	1.02229	-1.30206	0.192896
C3_THYROID_GLAND	E4_NONTOXIC_THYROID_AGE	Time since diagnosis at baseline (years): Nontoxic goitre/thyroid nodule	-0.200342	0.818451	0.0667232	-0.331117	-0.0695672	0.718121	0.932797	-3.00259	0.00267694
C3_THYROID_GLAND	E4_NUTRIDEF	Other nutritional deficiencies	-0.179007	0.8361	0.268861	-0.705964	0.347951	0.493632	1.41616	-0.665798	0.50554
C3_THYROID_GLAND	F5_PSYCH_AGE	Time since diagnosis at baseline (years): Psychiatric diseases	-0.0104655	0.989589	0.00726272	-0.0247002	0.0037692	0.975602	1.00378	-1.44099	0.149589
C3_THYROID_GLAND	FG_OTH	Other CVD (FINNGEN)	-0.847973	0.428282	0.748131	-2.31428	0.618337	0.0988369	1.85584	-1.13345	0.257023
C3_THYROID_GLAND	FG_OTH_AGE	Time since diagnosis at baseline (years): Other CVD (FINNGEN)	-0.0277973	0.972585	0.0918611	-0.207842	0.152247	0.812336	1.16445	-0.302602	0.762193
C3_THYROID_GLAND	H8_HL_NAS	Other specified/unspecified hearing loss	-1.36498	0.255386	0.725397	-2.78673	0.0567743	0.0616225	1.05842	-1.8817	0.0598771
C3_THYROID_GLAND	M13_DORSOPATHY	Dorsopathies	-0.260332	0.770796	0.140495	-0.535697	0.0150332	0.585261	1.01515	-1.85296	0.0638878
C3_THYROID_GLAND	N14_GENITOURINARY	Genitourinary diseases	-0.28146	0.754681	0.159631	-0.59433	0.0314106	0.551932	1.03191	-1.76319	0.0778679
C3_THYROID_GLAND	N14_GENITOURINARY_AGE	Time since diagnosis at baseline (years): Genitourinary diseases	0.000788988	1.00079	0.00866774	-0.0161995	0.0177775	0.983931	1.01794	0.0910258	0.927472
C3_THYROID_GLAND	N14_URINOTH	Other diseases of urinary system	0.0209014	1.02112	0.201536	-0.374101	0.415904	0.687907	1.51574	0.10371	0.917399
C3_THYROID_GLAND	SEX	Sex	0.926795	2.5264	0.16566	0.602107	1.25148	1.82596	3.49552	5.59455	2.21189e-08
C3_THYROID_GLAND	SMOKE3	Smoking status	0.0226789	1.02294	0.0757206	-0.125731	0.171089	0.881852	1.1866	0.299507	0.764553
C3_THYROID_GLAND	Z21_PERSONS_ENCOUNTERI_HEALTH_SERVI_SPECIFIC_PROCED_HEALTH_CARE_AGE	Time since diagnosis at baseline (years): Persons encountering health services for specific procedures and health care	0.00684044	1.00686	0.0279434	-0.0479277	0.0616086	0.953203	1.06355	0.244796	0.806615
C3_THYROID_GLAND	p3000963	Haemoglobin concentration | Instance 0	-0.0781062	0.924866	0.710058	-1.46979	1.31358	0.229973	3.71947	-0.11	0.91241
C3_THYROID_GLAND	p3001604	Monocyte count | Instance 0	0.0150426	1.01516	0.0636219	-0.109654	0.139739	0.896144	1.14997	0.236438	0.813093
C3_THYROID_GLAND	p3006140	Total bilirubin | Instance 0	-0.00353833	0.996468	0.0585354	-0.118266	0.111189	0.88846	1.11761	-0.0604478	0.951799
C3_THYROID_GLAND	p3006315	Basophill count | Instance 0	0.0907111	1.09495	0.0687529	-0.044042	0.225464	0.956914	1.2529	1.31938	0.187042
C3_THYROID_GLAND	p3006923	Alanine aminotransferase | Instance 0	-0.15416	0.857135	0.081253	-0.313413	0.00509266	0.730948	1.00511	-1.89729	0.05779
C3_THYROID_GLAND	p3007461	Platelet count | Instance 0	0.0438167	1.04479	0.0553	-0.0645693	0.152203	0.937471	1.1644	0.792346	0.428159
C3_THYROID_GLAND	p3009542	Haematocrit percentage | Instance 0	-0.00603334	0.993985	0.701697	-1.38133	1.36927	0.251243	3.93247	-0.00859822	0.99314
C3_THYROID_GLAND	p3013115	Eosinophill count | Instance 0	0.0326763	1.03322	0.0556317	-0.0763598	0.141712	0.926483	1.15225	0.587368	0.556956
C3_THYROID_GLAND	p3013650	Neutrophill count | Instance 0	-0.0760063	0.92681	0.05569	-0.185157	0.0331441	0.830974	1.0337	-1.36481	0.172313
C3_THYROID_GLAND	p3013721	Aspartate aminotransferase | Instance 0	0.067528	1.06986	0.0897801	-0.108438	0.243494	0.897235	1.2757	0.752148	0.451962
C3_THYROID_GLAND	p3018251	Glucose | Instance 0	-0.0330374	0.967502	0.0452352	-0.121697	0.0556221	0.885417	1.0572	-0.730346	0.465179
C3_THYROID_GLAND	p3019198	Lymphocyte count | Instance 0	-0.0144253	0.985678	0.0492682	-0.110989	0.0821386	0.894948	1.08561	-0.292792	0.769681
C3_THYROID_GLAND	p3019900	Cholesterol | Instance 0	0.00150576	1.00151	0.0564947	-0.109222	0.112233	0.896531	1.11877	0.0266532	0.978736
C3_THYROID_GLAND	p3020564	Creatinine | Instance 0	-0.0565357	0.945033	0.0350439	-0.12522	0.0121491	0.882302	1.01222	-1.61328	0.106683
C3_THYROID_GLAND	p3023602	HDL cholesterol | Instance 0	0.145241	1.15632	0.0676483	0.0126524	0.277829	1.01273	1.32026	2.147	0.0317936
C3_THYROID_GLAND	p3024731	Mean corpuscular volume | Instance 0	0.233238	1.26268	0.386848	-0.524971	0.991447	0.591573	2.69513	0.602918	0.546563
C3_THYROID_GLAND	p3035941	Mean corpuscular haemoglobin | Instance 0	-0.014261	0.98584	0.468044	-0.93161	0.903088	0.393919	2.46721	-0.0304693	0.975693
C3_THYROID_GLAND	p3035995	Alkaline phosphatase | Instance 0	-0.0288673	0.971545	0.0505737	-0.12799	0.0702553	0.879862	1.07278	-0.570796	0.568138
C3_TONGUE	AB1_VIRAL_OTHER_INTEST_INFECTIONS	Viral and other specified intestinal infections	-0.589751	0.554465	0.740687	-2.04147	0.86197	0.129837	2.36782	-0.796221	0.425903
C3_TONGUE	AB1_VIRAL_OTHER_INTEST_INFECTIONS_AGE	Time since diagnosis at baseline (years): Viral and other specified intestinal infections	-0.037147	0.963535	0.072286	-0.178825	0.104531	0.836252	1.11019	-0.513889	0.60733
C3_TONGUE	BL_AGE	Baseline age	-0.0113378	0.988726	0.00650356	-0.0240846	0.00140891	0.976203	1.00141	-1.74333	0.0812764
C3_TONGUE	BMI	Body mass index	-0.0217683	0.978467	0.0577778	-0.135011	0.0914741	0.873706	1.09579	-0.376759	0.706353
C3_TONGUE	C3_RESPIRATORY_INTRATHORACIC	Malignant neoplasm of respiratory system and intrathoracic organs	-1.31891	0.267427	0.643365	-2.57988	-0.0579355	0.075783	0.943711	-2.05001	0.040363
C3_TONGUE	C3_TONGUE_score_adj	TARGET PRS: PGS000359	-0.467486	0.626575	0.0289749	-0.524276	-0.410697	0.591984	0.663188	-16.1342	1.46759e-58
C3_TONGUE	CD2_BENIGN_ASCENDING_COLON	Benign neoplasm: Ascending colon	-1.08556	0.337712	0.912558	-2.87414	0.703019	0.0564646	2.01984	-1.18958	0.234211
C3_TONGUE	E4_ACIDOSIS	Acidosis	-1.18966	0.304324	1.25791	-3.65513	1.2758	0.0258583	3.58158	-0.945742	0.34428
C3_TONGUE	E4_FLUIDOVER	Fluid overload	-1.97404	0.138895	1.34242	-4.60514	0.65706	0.0100003	1.92911	-1.47051	0.141425
C3_TONGUE	E4_VOLUME_AGE	Time since diagnosis at baseline (years): Volume depletion	-0.137963	0.871131	0.0673315	-0.269931	-0.00599599	0.763432	0.994022	-2.04902	0.0404606
C3_TONGUE	G6_FACOTH	Other facial nerve disorders	-0.670591	0.511406	0.547143	-1.74297	0.401789	0.175	1.4945	-1.22562	0.22034
C3_TONGUE	H8_LABYRINTHITIS_AGE	Time since diagnosis at baseline (years): Labyrinthitis	-0.195348	0.822548	0.0980653	-0.387552	-0.00314361	0.678716	0.996861	-1.99202	0.0463688
C3_TONGUE	I9_RHEUFEV	Rheumatic fever incl heart disease	-1.31416	0.268699	0.376443	-2.05198	-0.576348	0.128481	0.561947	-3.491	0.000481216
C3_TONGUE	K11_GASTRODUOULC_AGE	Time since diagnosis at baseline (years): Gastroduodenal ulcer	-0.0213742	0.978853	0.00873895	-0.0385022	-0.00424619	0.96223	0.995763	-2.44586	0.0144508
C3_TONGUE	K11_POSTOPDIS	Postprocedural disorders of digestive system, not elsewhere classified	0.766714	2.15268	1.52404	-2.22035	3.75378	0.108571	42.682	0.50308	0.614908
C3_TONGUE	M13_OSTEOCHONDRO_AGE	Time since diagnosis at baseline (years): Osteopathies and chondropathies	-0.00413464	0.995874	0.0153372	-0.034195	0.0259257	0.966383	1.02626	-0.269583	0.787481
C3_TONGUE	M13_POLYARTHROPATHIES_AGE	Time since diagnosis at baseline (years): Polyarthropathies	-0.0353352	0.965282	0.0108754	-0.0566507	-0.0140197	0.944924	0.986078	-3.24908	0.00115779
C3_TONGUE	N14_GLOMEINOTH_AGE	Time since diagnosis at baseline (years): Glomerular disorders in diseases classified elsewhere	-0.205535	0.814212	0.055797	-0.314895	-0.0961745	0.729866	0.908306	-3.68361	0.000229951
C3_TONGUE	N14_RENFAIL_AGE	Time since diagnosis at baseline (years): Renal failure	-0.04962	0.951591	0.0234978	-0.0956748	-0.00356527	0.908759	0.996441	-2.11169	0.0347129
C3_TONGUE	R18_LOCALIZED_SWELL_MASS_LUMP_SKIN_SUBCU_TISSUE	Localized swelling, mass and lump of skin and subcutaneous tissue	-0.653399	0.520274	0.641382	-1.91048	0.603687	0.148009	1.82885	-1.01874	0.308329
C3_TONGUE	SEX	Sex	-0.755639	0.46971	0.154254	-1.05797	-0.453308	0.347159	0.635523	-4.89868	9.64843e-07
C3_TONGUE	SMOKE3	Smoking status	-0.173105	0.841049	0.0720543	-0.314329	-0.0318815	0.730278	0.968621	-2.40243	0.0162866
C3_TONGUE	VOCALCORDDYS	Vocal cord dysfunction	-1.08784	0.336942	0.532315	-2.13116	-0.044525	0.118699	0.956452	-2.04361	0.0409923
C3_TONGUE	p3000963	Haemoglobin concentration | Instance 0	-0.195868	0.822121	0.598199	-1.36832	0.976581	0.254535	2.65536	-0.32743	0.743343
C3_TONGUE	p3001308	LDL direct | Instance 0	-0.128011	0.879844	0.267851	-0.652989	0.396967	0.520488	1.48731	-0.477918	0.632708
C3_TONGUE	p3001604	Monocyte count | Instance 0	-0.0644229	0.937608	0.0311288	-0.125434	-0.0034116	0.882114	0.996594	-2.06956	0.0384935
C3_TONGUE	p3002385	Red blood cell (erythrocyte) distribution width | Instance 0	-0.0255769	0.974747	0.0574165	-0.138111	0.0869575	0.871002	1.09085	-0.445462	0.655986
C3_TONGUE	p3003338	Mean corpuscular haemoglobin concentration | Instance 0	0.0351789	1.0358	0.192111	-0.341351	0.411709	0.710809	1.50939	0.183118	0.854706
C3_TONGUE	p3006140	Total bilirubin | Instance 0	0.00677003	1.00679	0.0522579	-0.0956536	0.109194	0.908779	1.11538	0.12955	0.896922
C3_TONGUE	p3006315	Basophill count | Instance 0	-0.0510535	0.950228	0.043107	-0.135542	0.0334347	0.873243	1.034	-1.18434	0.236277
C3_TONGUE	p3006923	Alanine aminotransferase | Instance 0	-0.0104712	0.989583	0.0507219	-0.109884	0.0889418	0.895938	1.09302	-0.206444	0.836444
C3_TONGUE	p3007461	Platelet count | Instance 0	0.0647687	1.06691	0.0550905	-0.0432067	0.172744	0.957713	1.18856	1.17568	0.239724
C3_TONGUE	p3009542	Haematocrit percentage | Instance 0	0.230035	1.25864	0.590249	-0.926832	1.3869	0.395805	4.00243	0.389725	0.69674
C3_TONGUE	p3010813	White blood cell (leukocyte) count | Instance 0	0.254018	1.2892	0.173337	-0.085717	0.593753	0.917854	1.81077	1.46545	0.142797
C3_TONGUE	p3013115	Eosinophill count | Instance 0	0.0121985	1.01227	0.0563279	-0.0982021	0.122599	0.906466	1.13043	0.216562	0.82855
C3_TONGUE	p3013650	Neutrophill count | Instance 0	-0.287335	0.750261	0.135745	-0.55339	-0.0212795	0.574998	0.978945	-2.11673	0.0342832
C3_TONGUE	p3018251	Glucose | Instance 0	-0.00681781	0.993205	0.0474038	-0.0997276	0.086092	0.905084	1.08991	-0.143824	0.885639
C3_TONGUE	p3019900	Cholesterol | Instance 0	0.197062	1.21782	0.284843	-0.36122	0.755345	0.696826	2.12835	0.691828	0.489045
C3_TONGUE	p3020564	Creatinine | Instance 0	0.0885558	1.0926	0.0633015	-0.0355129	0.212625	0.96511	1.23692	1.39895	0.161827
C3_TONGUE	p3023602	HDL cholesterol | Instance 0	-0.203593	0.815794	0.0932803	-0.386419	-0.0207669	0.679486	0.979447	-2.18259	0.0290658
C3_TONGUE	p3024731	Mean corpuscular volume | Instance 0	-0.168113	0.845258	0.05228	-0.27058	-0.0656464	0.762937	0.936462	-3.21563	0.00130157
CD2_BENIGN_LEIOMYOMA_UTERI	BL_AGE	Baseline age	0.0658797	1.0681	0.00316309	0.0596802	0.0720792	1.0615	1.07474	20.8276	2.43165e-96
CD2_BENIGN_LEIOMYOMA_UTERI	BMI	Body mass index	-0.154897	0.856503	0.0222769	-0.198559	-0.111235	0.819911	0.894728	-6.95324	3.5698e-12
CD2_BENIGN_LEIOMYOMA_UTERI	CD2_BENIGN_LEIOMYOMA_UTERI_score_adj	TARGET PRS: PGS001032	-0.115237	0.891155	0.0231108	-0.160534	-0.0699411	0.851689	0.932449	-4.98631	6.1544e-07
CD2_BENIGN_LEIOMYOMA_UTERI	N14_POLYPFEMGEN	Polyp of the female genital tract	-0.90103	0.406151	0.100854	-1.0987	-0.703361	0.333304	0.494919	-8.93404	4.10729e-19
CD2_BENIGN_LEIOMYOMA_UTERI	SMOKE3	Smoking status	0.0781763	1.08131	0.0341516	0.0112404	0.145112	1.0113	1.15617	2.2891	0.0220738
CD2_BENIGN_LEIOMYOMA_UTERI	p3002385	Red blood cell (erythrocyte) distribution width | Instance 0	-0.170357	0.843364	0.0201506	-0.209851	-0.130862	0.810705	0.877339	-8.45417	2.81084e-17
CD2_BENIGN_LEIOMYOMA_UTERI	p3006923	Alanine aminotransferase | Instance 0	-0.0114229	0.988642	0.0296611	-0.0695576	0.0467119	0.932806	1.04782	-0.385112	0.700154
CD2_BENIGN_LEIOMYOMA_UTERI	p3013650	Neutrophill count | Instance 0	-0.0827071	0.920621	0.0231877	-0.128154	-0.03726	0.879718	0.963426	-3.56685	0.000361298
CD2_BENIGN_LEIOMYOMA_UTERI	p3023602	HDL cholesterol | Instance 0	0.161607	1.1754	0.0268604	0.108961	0.214252	1.11512	1.23893	6.01653	1.78192e-09
CD2_BENIGN_LEIOMYOMA_UTERI	p3035941	Mean corpuscular haemoglobin | Instance 0	0.183658	1.2016	0.0262957	0.132119	0.235197	1.14124	1.26516	6.98432	2.86241e-12
CD2_BENIGN_LEIOMYOMA_UTERI	p3035995	Alkaline phosphatase | Instance 0	0.26693	1.30595	0.0283477	0.21137	0.322491	1.23537	1.38056	9.41631	4.67209e-21
CD2_BENIGN_OTHERDIGESTIVE	BL_AGE	Baseline age	-0.0249848	0.975325	0.00501249	-0.0348091	-0.0151604	0.96579	0.984954	-4.9845	6.21238e-07
CD2_BENIGN_OTHERDIGESTIVE	BMI	Body mass index	-0.0230412	0.977222	0.0362672	-0.0941237	0.0480412	0.91017	1.04921	-0.635318	0.525221
CD2_BENIGN_OTHERDIGESTIVE	CD2_INSITU_DIGESTIVE_AGE	Time since diagnosis at baseline (years): Carcinoma in situ of other and unspecified digestive organs	-0.222195	0.800759	0.0857611	-0.390284	-0.0541063	0.676865	0.947331	-2.59086	0.00957367
CD2_BENIGN_OTHERDIGESTIVE	DM_NEPHROPATHY_AGE	Time since diagnosis at baseline (years): Diabetic nephropathy	-0.106842	0.898667	0.11966	-0.341373	0.127688	0.710794	1.1362	-0.892881	0.371921
CD2_BENIGN_OTHERDIGESTIVE	E4_DIABETES	Diabetes mellitus	-0.425875	0.653198	0.174641	-0.768164	-0.0835853	0.463864	0.919813	-2.43858	0.0147452
CD2_BENIGN_OTHERDIGESTIVE	E4_ENDONUTRMET	Endocrine, nutritional and metabolic diseases	-0.193155	0.824354	0.106541	-0.401972	0.0156614	0.669	1.01578	-1.81297	0.0698372
CD2_BENIGN_OTHERDIGESTIVE	E4_MINERAL_MET	Disorders of mineral metabolism	-1.9118	0.147814	0.604489	-3.09657	-0.727022	0.0452038	0.483346	-3.16267	0.00156329
CD2_BENIGN_OTHERDIGESTIVE	E4_MINERAL_MET_AGE	Time since diagnosis at baseline (years): Disorders of mineral metabolism	0.0730196	1.07575	0.0872857	-0.0980572	0.244096	0.906597	1.27647	0.836559	0.402841
CD2_BENIGN_OTHERDIGESTIVE	FG_CVD	Cardiovascular diseases (excluding rheumatic etc)	-0.218619	0.803628	0.0784325	-0.372344	-0.0648941	0.689117	0.937167	-2.78735	0.00531407
CD2_BENIGN_OTHERDIGESTIVE	H7_LACRIGLAND_AGE	Time since diagnosis at baseline (years): Other disorders of lacrimal gland	-0.343363	0.709381	0.0868286	-0.513543	-0.173182	0.598371	0.840985	-3.95449	7.66987e-05
CD2_BENIGN_OTHERDIGESTIVE	I9_OTHARR_AGE	Time since diagnosis at baseline (years): Other arrhythmias	-0.105222	0.900125	0.0620029	-0.226745	0.0163017	0.797124	1.01644	-1.69705	0.0896881
CD2_BENIGN_OTHERDIGESTIVE	K11_DIAHER	Diaphragmatic hernia	-0.234639	0.790856	0.135863	-0.500925	0.0316473	0.60597	1.03215	-1.72703	0.0841626
CD2_BENIGN_OTHERDIGESTIVE	K11_GIDISEASES	Gastrointestinal diseases	-0.205271	0.814427	0.104408	-0.409906	-0.00063561	0.663713	0.999365	-1.96605	0.0492926
CD2_BENIGN_OTHERDIGESTIVE	K11_GULC_AGE	Time since diagnosis at baseline (years): Gastric ulcer	-0.0146774	0.98543	0.0108987	-0.0360384	0.00668365	0.964603	1.00671	-1.34671	0.178073
CD2_BENIGN_OTHERDIGESTIVE	K11_INTESTOTH	Other diseases of intestines	-0.340964	0.711085	0.103699	-0.544209	-0.137718	0.580301	0.871344	-3.28803	0.00100892
CD2_BENIGN_OTHERDIGESTIVE	K11_OESSTODUO	Diseases of oesophagus, stomach and duodenum	-0.223957	0.79935	0.137046	-0.492562	0.0446488	0.611059	1.04566	-1.63417	0.102223
CD2_BENIGN_OTHERDIGESTIVE	K11_OESULC	Ulcer of oesophagus	-0.324355	0.722994	0.274587	-0.862536	0.213826	0.42209	1.23841	-1.18125	0.237505
CD2_BENIGN_OTHERDIGESTIVE	K11_PANCOTH_AGE	Time since diagnosis at baseline (years): Other diseases of pancreas	-0.229046	0.795292	0.078733	-0.383359	-0.0747318	0.681568	0.927992	-2.90914	0.0036242
CD2_BENIGN_OTHERDIGESTIVE	K11_REFLUX	Gastro-oesophageal reflux disease	-0.180269	0.835046	0.144606	-0.463692	0.103154	0.628958	1.10866	-1.24662	0.212536
CD2_BENIGN_OTHERDIGESTIVE	N14_RENFAILNAS	Unspecified kidney failure	-0.656525	0.51865	0.389966	-1.42084	0.107793	0.24151	1.11382	-1.68355	0.0922692
CD2_BENIGN_OTHERDIGESTIVE	PGS001812	PRS: Benign neoplasm of other parts of digestive system	-0.204866	0.814756	0.0359011	-0.275231	-0.134502	0.759396	0.874152	-5.70641	1.15386e-08
CD2_BENIGN_OTHERDIGESTIVE	PGS003488	PRS: General atopic disease (IL-12 related variants)	-0.0864829	0.917151	0.0357244	-0.156501	-0.0164644	0.85513	0.98367	-2.42084	0.0154848
CD2_BENIGN_OTHERDIGESTIVE	SMOKE3	Smoking status	-0.127782	0.880046	0.0501371	-0.226049	-0.0295146	0.797679	0.970917	-2.54864	0.0108143
CD2_BENIGN_OTHERDIGESTIVE	Z21_TRANSPLANTED_ORGAN_TISSUE_STATUS_AGE	Time since diagnosis at baseline (years): Transplanted organ and tissue status	0.0109264	1.01099	0.126351	-0.236716	0.258569	0.789215	1.29508	0.086477	0.931087
CD2_BENIGN_OTHERDIGESTIVE	p3002385	Red blood cell (erythrocyte) distribution width | Instance 0	-0.0980791	0.906577	0.0295381	-0.155973	-0.0401856	0.855583	0.960611	-3.32043	0.000898783
CD2_BENIGN_OTHERDIGESTIVE	p3018251	Glucose | Instance 0	0.00318614	1.00319	0.0338081	-0.0630766	0.0694489	0.938872	1.07192	0.0942419	0.924917
CD2_INSITU_SKIN	BL_AGE	Baseline age	-0.109263	0.896494	0.00727612	-0.123524	-0.0950024	0.8838	0.909371	-15.0167	5.70754e-51
CD2_INSITU_SKIN	BMI	Body mass index	0.195949	1.21647	0.0490065	0.0998982	0.292	1.10506	1.3391	3.99843	6.37639e-05
CD2_INSITU_SKIN	L12_NONIONRADISKIN_AGE	Time since diagnosis at baseline (years): Skin changes due to chronic exposure to nonionizing radiation	-0.0891594	0.9147	0.0215933	-0.131481	-0.0468374	0.876796	0.954243	-4.12904	3.64283e-05
CD2_INSITU_SKIN	PGS000431	PRS: Melanomas of skin (diagnosis or history)	0.0165069	1.01664	0.0414649	-0.0647629	0.0977767	0.93729	1.10272	0.398093	0.690562
CD2_INSITU_SKIN	PGS000950	PRS: Skin changes due to chronic exposure to nonionising radiation (time-to-event)	-0.32654	0.721416	0.0410115	-0.406921	-0.246159	0.665697	0.781798	-7.96216	1.69061e-15
CD2_INSITU_SKIN	PGS002293	PRS: Psoriasis	0.0950208	1.09968	0.0410324	0.0145987	0.175443	1.01471	1.19177	2.31575	0.020572
CD2_INSITU_SKIN	SEX	Sex	-0.164093	0.848663	0.114274	-0.388065	0.05988	0.678368	1.06171	-1.43596	0.151014
CD2_INSITU_SKIN	SMOKE3	Smoking status	0.0209291	1.02115	0.0591125	-0.0949293	0.136788	0.909437	1.14658	0.354056	0.723297
CD2_INSITU_SKIN	p3000963	Haemoglobin concentration | Instance 0	-0.136831	0.872118	0.358988	-0.840434	0.566773	0.431523	1.76257	-0.381157	0.703087
CD2_INSITU_SKIN	p3001308	LDL direct | Instance 0	-0.386414	0.679489	0.311666	-0.997269	0.224441	0.368885	1.25162	-1.23983	0.215037
CD2_INSITU_SKIN	p3002385	Red blood cell (erythrocyte) distribution width | Instance 0	-0.120386	0.886578	0.0422298	-0.203155	-0.0376169	0.816152	0.963082	-2.85073	0.00436189
CD2_INSITU_SKIN	p3006140	Total bilirubin | Instance 0	0.143225	1.15399	0.0495018	0.046203	0.240246	1.04729	1.27156	2.89332	0.00381187
CD2_INSITU_SKIN	p3006315	Basophill count | Instance 0	0.032753	1.0333	0.0466483	-0.058676	0.124182	0.943012	1.13222	0.702126	0.482601
CD2_INSITU_SKIN	p3007461	Platelet count | Instance 0	0.0727232	1.07543	0.0438731	-0.0132666	0.158713	0.986821	1.172	1.65758	0.0974023
CD2_INSITU_SKIN	p3009542	Haematocrit percentage | Instance 0	0.208717	1.2321	0.353497	-0.484124	0.901558	0.616237	2.46344	0.590435	0.554899
CD2_INSITU_SKIN	p3013115	Eosinophill count | Instance 0	0.133834	1.1432	0.0476341	0.0404729	0.227195	1.0413	1.25507	2.80963	0.0049599
CD2_INSITU_SKIN	p3013650	Neutrophill count | Instance 0	-0.0623506	0.939553	0.0428982	-0.14643	0.0217283	0.863787	1.02197	-1.45345	0.146098
CD2_INSITU_SKIN	p3018251	Glucose | Instance 0	0.0255281	1.02586	0.0434598	-0.0596516	0.110708	0.942093	1.11707	0.587395	0.556938
CD2_INSITU_SKIN	p3019198	Lymphocyte count | Instance 0	-0.019804	0.980391	0.0258513	-0.0704716	0.0308635	0.931954	1.03134	-0.766075	0.443632
CD2_INSITU_SKIN	p3019900	Cholesterol | Instance 0	0.509872	1.66508	0.350066	-0.176244	1.19599	0.838413	3.30683	1.4565	0.145253
CD2_INSITU_SKIN	p3020564	Creatinine | Instance 0	-0.0361027	0.964541	0.0327808	-0.100352	0.0281465	0.904519	1.02855	-1.10134	0.27075
CD2_INSITU_SKIN	p3023602	HDL cholesterol | Instance 0	-0.133885	0.874691	0.121646	-0.372307	0.104537	0.689143	1.1102	-1.10061	0.271065
CD2_INSITU_SKIN	p3024731	Mean corpuscular volume | Instance 0	-0.163943	0.848791	0.174125	-0.505221	0.177336	0.603372	1.19403	-0.941522	0.346437
CD2_INSITU_SKIN	p3035941	Mean corpuscular haemoglobin | Instance 0	0.0356271	1.03627	0.199877	-0.356124	0.427378	0.700386	1.53323	0.178245	0.858531
CD2_INSITU_SKIN	p3035995	Alkaline phosphatase | Instance 0	-0.0417681	0.959092	0.0399188	-0.120008	0.0364712	0.886914	1.03714	-1.04633	0.29541
CD2_INSITU_SKIN	p3048773	Triglycerides | Instance 0	-0.0591171	0.942596	0.0759461	-0.207969	0.0897344	0.812232	1.09388	-0.778409	0.436328
CHIRHEP_NAS	ALCOHOLMENTAL	Mental and behavioural disorders due to alcohol, excluding acute intoxication	-0.853355	0.425984	0.0982395	-1.0459	-0.660809	0.351375	0.516433	-8.68647	3.73865e-18
CHIRHEP_NAS	AUTOIMMUNE	Autoimmune diseases	-0.320086	0.726087	0.0543553	-0.42662	-0.213552	0.652711	0.807711	-5.88877	3.89074e-09
CHIRHEP_NAS	BL_AGE	Baseline age	-0.0177761	0.982381	0.00278235	-0.0232294	-0.0123228	0.977038	0.987753	-6.38888	1.6711e-10
CHIRHEP_NAS	BMI	Body mass index	-0.1751	0.839373	0.0205712	-0.215419	-0.134781	0.806204	0.873907	-8.51191	1.71093e-17
CHIRHEP_NAS	E4_ENDONUTRMET	Endocrine, nutritional and metabolic diseases	-0.231599	0.793264	0.0484379	-0.326535	-0.136663	0.721419	0.872265	-4.78136	1.74112e-06
CHIRHEP_NAS	FG_CVD	Cardiovascular diseases (excluding rheumatic etc)	-0.164201	0.848571	0.0432484	-0.248967	-0.079436	0.779606	0.923637	-3.7967	0.000146633
CHIRHEP_NAS	IBD_VIRAL_HEPATITIS	Viral hepatitis, IBD co-morbidity	-1.71345	0.180242	0.160188	-2.02742	-1.39949	0.131675	0.246722	-10.6965	1.05677e-26
CHIRHEP_NAS	K11_BILIAOTH_AGE	Time since diagnosis at baseline (years): Other diseases of biliary tract	-0.0842738	0.91918	0.0112636	-0.10635	-0.0621977	0.89911	0.939697	-7.48199	7.32041e-14
CHIRHEP_NAS	K11_DISLIVOTH	Other diseases of liver	-0.939945	0.390649	0.109035	-1.15365	-0.726241	0.315483	0.483724	-8.62062	6.65949e-18
CHIRHEP_NAS	K11_OESSTODUO	Diseases of oesophagus, stomach and duodenum	-0.26488	0.767298	0.0451322	-0.353338	-0.176423	0.70234	0.838263	-5.86899	4.38463e-09
CHIRHEP_NAS	PGS001860	PRS: Other chronic nonalcoholic liver disease	-0.172201	0.84181	0.0186618	-0.208777	-0.135624	0.811576	0.873171	-9.22743	2.77209e-20
CHIRHEP_NAS	PGS002159	PRS: Aspartate aminotransferase	-0.0712925	0.93119	0.0199437	-0.110381	-0.0322036	0.895493	0.968309	-3.57469	0.000350641
CHIRHEP_NAS	PGS002313	PRS: BMI	-0.0671138	0.935089	0.0229493	-0.112094	-0.0221341	0.893961	0.978109	-2.92445	0.00345071
CHIRHEP_NAS	SEX	Sex	-0.234959	0.790604	0.0421877	-0.317645	-0.152272	0.727861	0.858754	-5.56936	2.55672e-08
CHIRHEP_NAS	SMOKE3	Smoking status	-0.0942358	0.910068	0.0264728	-0.146122	-0.0423501	0.864053	0.958534	-3.55972	0.000371244
CHIRHEP_NAS	p3001604	Monocyte count | Instance 0	-0.0144819	0.985622	0.00874534	-0.0316225	0.0026586	0.968872	1.00266	-1.65596	0.0977295
CHIRHEP_NAS	p3002385	Red blood cell (erythrocyte) distribution width | Instance 0	-0.140364	0.869042	0.014103	-0.168006	-0.112723	0.845349	0.893398	-9.95276	2.45283e-23
CHIRHEP_NAS	p3013721	Aspartate aminotransferase | Instance 0	-0.179188	0.835949	0.00822666	-0.195312	-0.163064	0.822578	0.849537	-21.7814	3.48435e-105
CHIRHEP_NAS	p3018251	Glucose | Instance 0	-0.0610908	0.940738	0.0111444	-0.0829334	-0.0392483	0.920412	0.961512	-5.48176	4.21109e-08
CHIRHEP_NAS	p3019900	Cholesterol | Instance 0	0.172168	1.18788	0.0207104	0.131576	0.212759	1.14062	1.23709	8.31309	9.32416e-17
CHIRHEP_NAS	p3035941	Mean corpuscular haemoglobin | Instance 0	-0.135472	0.873304	0.0132546	-0.16145	-0.109493	0.850909	0.896288	-10.2207	1.6015e-24
CHIRHEP_NAS	p3035995	Alkaline phosphatase | Instance 0	-0.13103	0.877191	0.00962854	-0.149902	-0.112159	0.860792	0.893902	-13.6086	3.5622e-42
CIRRHOSIS_BROAD	AB1_INFECT_PARASIT_AGE	Time since diagnosis at baseline (years): Certain infectious and parasitic diseases	0.00584145	1.00586	0.00155991	0.00278408	0.00889882	1.00279	1.00894	3.74474	0.000180584
CIRRHOSIS_BROAD	ALCOHOLMENTAL	Mental and behavioural disorders due to alcohol, excluding acute intoxication	-1.55141	0.211949	0.0825777	-1.71326	-1.38956	0.180277	0.249184	-18.7873	9.5935e-79
CIRRHOSIS_BROAD	AUTOIMMUNE	Autoimmune diseases	-0.196013	0.822002	0.0522723	-0.298464	-0.0935608	0.741957	0.910683	-3.74984	0.000176948
CIRRHOSIS_BROAD	BL_AGE	Baseline age	-0.00989339	0.990155	0.00226678	-0.0143362	-0.00545059	0.985766	0.994564	-4.36452	1.27404e-05
CIRRHOSIS_BROAD	BMI	Body mass index	-0.147909	0.86251	0.0161234	-0.17951	-0.116308	0.835679	0.890201	-9.17354	4.57741e-20
CIRRHOSIS_BROAD	DIABETES_FG	Diabetes, varying definitions	-0.089162	0.914697	0.0611793	-0.209071	0.0307473	0.811337	1.03122	-1.45739	0.145009
CIRRHOSIS_BROAD	E4_ENDONUTRMET	Endocrine, nutritional and metabolic diseases	-0.200768	0.818102	0.0466862	-0.292272	-0.109265	0.746566	0.896493	-4.30038	1.70505e-05
CIRRHOSIS_BROAD	FG_HYPERTENSION	Hypertensive diseases (excluding secondary)	-0.147428	0.862925	0.0372373	-0.220412	-0.0744442	0.802188	0.928259	-3.95915	7.52185e-05
CIRRHOSIS_BROAD	G6_NEUROOTH	Other disorders of nervous system	-0.472804	0.623252	0.166475	-0.799089	-0.146518	0.449738	0.86371	-2.84008	0.00451018
CIRRHOSIS_BROAD	IBD_VIRAL_HEPATITIS	Viral hepatitis, IBD co-morbidity	-1.62467	0.196977	0.182922	-1.98319	-1.26615	0.137629	0.281915	-8.88177	6.58076e-19
CIRRHOSIS_BROAD	K11_BILIAOTH	Other diseases of biliary tract	-0.593005	0.552664	0.256717	-1.09616	-0.0898479	0.334151	0.91407	-2.30995	0.0208908
CIRRHOSIS_BROAD	K11_BILIAOTH_AGE	Time since diagnosis at baseline (years): Other diseases of biliary tract	-0.0613702	0.940475	0.0198413	-0.100258	-0.022482	0.904604	0.977769	-3.09306	0.00198105
CIRRHOSIS_BROAD	K11_OESSTODUO	Diseases of oesophagus, stomach and duodenum	-0.310998	0.732716	0.0403728	-0.390127	-0.231869	0.676971	0.79305	-7.70315	1.32748e-14
CIRRHOSIS_BROAD	M13_POLYARTHROPATHIES_AGE	Time since diagnosis at baseline (years): Polyarthropathies	-0.0173702	0.98278	0.00403547	-0.0252796	-0.00946086	0.975037	0.990584	-4.30439	1.67446e-05
CIRRHOSIS_BROAD	PGS001860	PRS: Other chronic nonalcoholic liver disease	0.297331	1.34626	0.0449578	0.209215	0.385446	1.23271	1.47027	6.61355	3.75207e-11
CIRRHOSIS_BROAD	PGS001940	PRS: Alanine aminotransferase	-0.069401	0.932952	0.020578	-0.109733	-0.0290688	0.896073	0.97135	-3.37258	0.000744686
CIRRHOSIS_BROAD	PGS002000	PRS: Overall health rating	-0.0718204	0.930698	0.0178086	-0.106725	-0.0369163	0.898773	0.963757	-4.03291	5.50901e-05
CIRRHOSIS_BROAD	PGS002037	PRS: Tobacco use disorder	-0.063729	0.938259	0.0191655	-0.101293	-0.0261653	0.903669	0.974174	-3.3252	0.000883558
CIRRHOSIS_BROAD	PGS002071	PRS: Other chronic nonalcoholic liver disease	-0.488392	0.613613	0.0456072	-0.57778	-0.399003	0.561143	0.670989	-10.7087	9.27032e-27
CIRRHOSIS_BROAD	PGS003053	PRS: Smoking Status	-0.00443106	0.995579	0.0196557	-0.0429555	0.0340934	0.957954	1.03468	-0.225434	0.821642
CIRRHOSIS_BROAD	PGS003523	PRS: Aspartate aminotransferase	0.0150293	1.01514	0.0202774	-0.0247137	0.0547723	0.975589	1.0563	0.741184	0.458582
CIRRHOSIS_BROAD	SEX	Sex	-0.334162	0.715938	0.0368058	-0.4063	-0.262024	0.66611	0.769493	-9.07905	1.09527e-19
CIRRHOSIS_BROAD	SMOKE3	Smoking status	-0.184966	0.831132	0.0240377	-0.23208	-0.137853	0.792883	0.871227	-7.69483	1.41681e-14
CIRRHOSIS_BROAD	Z21_FACTO_INFLUENCI_HEALTH_STATUS_CONTACT_W_HEALTH_SERVI	Factors influencing health status and contact with health services	-0.222316	0.800662	0.0372979	-0.295418	-0.149213	0.74422	0.861385	-5.96055	2.51386e-09
CIRRHOSIS_BROAD	p3001604	Monocyte count | Instance 0	-0.0502617	0.950981	0.0107816	-0.0713931	-0.0291302	0.931096	0.97129	-4.66182	3.13429e-06
CIRRHOSIS_BROAD	p3002385	Red blood cell (erythrocyte) distribution width | Instance 0	-0.187768	0.828807	0.0132407	-0.213719	-0.161817	0.807575	0.850597	-14.1811	1.19914e-45
CIRRHOSIS_BROAD	p3013721	Aspartate aminotransferase | Instance 0	-0.242779	0.784445	0.00828991	-0.259027	-0.226531	0.771802	0.797295	-29.2861	1.56022e-188
CIRRHOSIS_BROAD	p3018251	Glucose | Instance 0	-0.0672074	0.935001	0.0115379	-0.0898213	-0.0445935	0.914095	0.956386	-5.82491	5.71437e-09
CIRRHOSIS_BROAD	p3019900	Cholesterol | Instance 0	0.0771423	1.0802	0.0170902	0.0436462	0.110638	1.04461	1.11699	4.51384	6.36632e-06
CIRRHOSIS_BROAD	p3035941	Mean corpuscular haemoglobin | Instance 0	-0.203292	0.81604	0.0124131	-0.227622	-0.178963	0.796426	0.836137	-16.3773	2.77865e-60
CIRRHOSIS_BROAD	p3035995	Alkaline phosphatase | Instance 0	-0.132584	0.87583	0.00991531	-0.152017	-0.11315	0.858974	0.893017	-13.3716	8.86202e-41
COX_ARTHROSIS	BL_AGE	Baseline age	-0.0659091	0.936216	0.00131505	-0.0684865	-0.0633316	0.933806	0.938632	-50.1189	0
COX_ARTHROSIS	BMI	Body mass index	-0.20477	0.814835	0.0089173	-0.222248	-0.187292	0.800717	0.829201	-22.9632	1.08683e-116
COX_ARTHROSIS	COX_ARTHROSIS_score_adj	TARGET PRS: PGS000967	-0.28185	0.754387	0.00894856	-0.299389	-0.264311	0.741271	0.767735	-31.4967	9.64029e-218
COX_ARTHROSIS	M13_ARTHROSIS_OTH	Other arthrosis	-0.486478	0.614788	0.0594603	-0.603018	-0.369938	0.547158	0.690777	-8.18155	2.8022e-16
COX_ARTHROSIS	M13_DORSOPATHY	Dorsopathies	-0.228944	0.795373	0.0239039	-0.275795	-0.182094	0.758968	0.833523	-9.57772	9.92119e-22
COX_ARTHROSIS	M13_OSTEOCHONDRO	Osteopathies and chondropathies	-0.340469	0.711436	0.0555623	-0.449369	-0.231569	0.63803	0.793288	-6.12771	8.91533e-10
COX_ARTHROSIS	M13_OTHERJOINT	Other joint disorders	-0.391177	0.67626	0.0337663	-0.457358	-0.324996	0.632954	0.72253	-11.5848	4.91922e-31
COX_ARTHROSIS	M13_POLYARTHROPATHIES	Polyarthropathies	-0.160481	0.851734	0.0424715	-0.243724	-0.0772385	0.783704	0.925669	-3.77856	0.000157738
COX_ARTHROSIS	SEX	Sex	0.196403	1.21702	0.0215675	0.154132	0.238675	1.16664	1.26957	9.10645	8.51188e-20
COX_ARTHROSIS	SMOKE3	Smoking status	-0.0734712	0.929163	0.0126318	-0.098229	-0.0487133	0.906441	0.952454	-5.81637	6.01379e-09
COX_ARTHROSIS	p3002385	Red blood cell (erythrocyte) distribution width | Instance 0	-0.00352747	0.996479	0.00946218	-0.022073	0.0150181	0.978169	1.01513	-0.372797	0.7093
COX_ARTHROSIS	p3024731	Mean corpuscular volume | Instance 0	-0.0438864	0.957063	0.0106893	-0.0648371	-0.0229356	0.93722	0.977325	-4.10562	4.03235e-05
COX_ARTHROSIS	p3026361	Red blood cell (erythrocyte) count | Instance 0	0.0889539	1.09303	0.0117657	0.0658935	0.112014	1.06811	1.11853	7.56042	4.01777e-14
COX_ARTHROSIS	p3035995	Alkaline phosphatase | Instance 0	-0.0452142	0.955793	0.00870162	-0.062269	-0.0281593	0.93963	0.972233	-5.19606	2.03552e-07
COX_ARTHROSIS	p3048773	Triglycerides | Instance 0	0.0127519	1.01283	0.0094802	-0.00582897	0.0313327	0.994188	1.03183	1.34511	0.178591
C_STROKE	AB1_INFECT_PARASIT_AGE	Time since diagnosis at baseline (years): Certain infectious and parasitic diseases	0.00385744	1.00386	0.000704507	0.00247663	0.00523825	1.00248	1.00525	5.47537	4.36594e-08
C_STROKE	ALCOHOLMENTAL	Mental and behavioural disorders due to alcohol, excluding acute intoxication	-0.288573	0.749332	0.081672	-0.448647	-0.128499	0.638491	0.879415	-3.53332	0.000410382
C_STROKE	BL_AGE	Baseline age	-0.0614486	0.940401	0.00136255	-0.0641192	-0.0587781	0.937893	0.942916	-45.0983	0
C_STROKE	BMI	Body mass index	0.0107359	1.01079	0.00955895	-0.00799928	0.0294711	0.992033	1.02991	1.12313	0.261384
C_STROKE	CD2_PRIMARY_LYMPHOID_HEMATOPOIETIC_AGE	Time since diagnosis at baseline (years): Primary_lymphoid and hematopoietic malignant neoplasms	-0.0469009	0.954182	0.00855159	-0.0636617	-0.0301401	0.938322	0.97031	-5.48447	4.14716e-08
C_STROKE	COPD_EARLY	Early onset COPD	-0.130665	0.877511	0.0552183	-0.238891	-0.0224395	0.787501	0.97781	-2.36634	0.0179649
C_STROKE	E4_DIABETES	Diabetes mellitus	-0.138338	0.870804	0.0586947	-0.253378	-0.0232986	0.776175	0.976971	-2.35691	0.0184277
C_STROKE	E4_DIABETES_AGE	Time since diagnosis at baseline (years): Diabetes mellitus	-0.00926048	0.990782	0.00519493	-0.0194424	0.000921399	0.980745	1.00092	-1.7826	0.0746516
C_STROKE	E4_ENDONUTRMET	Endocrine, nutritional and metabolic diseases	-0.0576878	0.943945	0.0329392	-0.122247	0.00687188	0.884929	1.0069	-1.75134	0.0798872
C_STROKE	E4_ENDONUTRMET_AGE	Time since diagnosis at baseline (years): Endocrine, nutritional and metabolic diseases	-0.00412298	0.995886	0.00227655	-0.00858493	0.000338974	0.991452	1.00034	-1.81107	0.0701307
C_STROKE	FG_HYPERTENSION	Hypertensive diseases (excluding secondary)	-0.130083	0.878023	0.0257713	-0.180594	-0.079572	0.834774	0.923512	-5.04758	4.47443e-07
C_STROKE	FG_HYPERTENSION_AGE	Time since diagnosis at baseline (years): Hypertensive diseases (excluding secondary)	-0.00183548	0.998166	0.0016193	-0.00500925	0.00133829	0.995003	1.00134	-1.1335	0.257004
C_STROKE	FG_OTHHEART	Other heart diseases	-0.388201	0.678276	0.0374158	-0.461535	-0.314867	0.630316	0.729886	-10.3753	3.21118e-25
C_STROKE	G6_EPLEPSY	Epilepsy	-0.43425	0.64775	0.0722391	-0.575836	-0.292664	0.562234	0.746273	-6.0113	1.84046e-09
C_STROKE	H7_EYE_ADNEXA	Diseases of the eye and adnexa	-0.0784289	0.924568	0.0228687	-0.123251	-0.0336071	0.884042	0.966951	-3.42953	0.000604625
C_STROKE	I9_PHLETHROM	Phlebitis and thrombophlebitis (not including DVT)	-0.181152	0.834308	0.0481473	-0.275519	-0.0867852	0.759178	0.916874	-3.76246	0.000168251
C_STROKE	M13_ARTHROPATHIES	Arthropathies	-0.102275	0.902781	0.023877	-0.149073	-0.055477	0.861506	0.946034	-4.28341	1.84049e-05
C_STROKE	PGS000240	PRS: Follistatin (FS) serum levels	0.0232634	1.02354	0.00843682	0.00672749	0.0397992	1.00675	1.0406	2.75736	0.00582701
C_STROKE	PGS000706	PRS: Hypertension	-0.0067325	0.99329	0.0106934	-0.0276912	0.0142262	0.972689	1.01433	-0.629594	0.52896
C_STROKE	PGS001356	PRS: Atrial fibrillation	0.0460766	1.04715	0.00928984	0.0278689	0.0642844	1.02826	1.0664	4.9599	7.05306e-07
C_STROKE	PGS001839	PRS: Coronary atherosclerosis	-0.00424578	0.995763	0.00872553	-0.0213475	0.0128559	0.978879	1.01294	-0.486593	0.626547
C_STROKE	PGS002047	PRS: Hypertension	-0.0343329	0.96625	0.0109225	-0.0557406	-0.0129252	0.945784	0.987158	-3.14332	0.0016704
C_STROKE	PGS002053	PRS: Cerebrovascular disease	-0.513573	0.598354	0.00897807	-0.53117	-0.495977	0.587917	0.608976	-57.2031	0
C_STROKE	PGS003461	PRS: Atrial fibrillation	-0.0558396	0.945691	0.00931944	-0.0741054	-0.0375738	0.928574	0.963123	-5.99173	2.07623e-09
C_STROKE	R18_PAIN_THROAT_CHEST	Pain in throat and chest	-0.198417	0.820028	0.0352623	-0.26753	-0.129304	0.765267	0.878707	-5.62689	1.83484e-08
C_STROKE	SEX	Sex	-0.257294	0.773141	0.0195604	-0.295631	-0.218956	0.744062	0.803357	-13.1538	1.61874e-39
C_STROKE	SMOKE3	Smoking status	-0.0883655	0.915426	0.0122467	-0.112369	-0.0643624	0.893715	0.937665	-7.21544	5.37592e-13
C_STROKE	p3001604	Monocyte count | Instance 0	-0.0259117	0.974421	0.00671087	-0.0390648	-0.0127586	0.961688	0.987322	-3.86116	0.000112852
C_STROKE	p3002385	Red blood cell (erythrocyte) distribution width | Instance 0	-0.0604014	0.941387	0.00860382	-0.0772645	-0.0435382	0.925645	0.957396	-7.0203	2.21398e-12
C_STROKE	p3013650	Neutrophill count | Instance 0	-0.0364857	0.964172	0.00859059	-0.053323	-0.0196485	0.948074	0.980543	-4.24718	2.16482e-05
C_STROKE	p3013721	Aspartate aminotransferase | Instance 0	-0.0162508	0.983881	0.00772221	-0.0313861	-0.00111554	0.969101	0.998885	-2.10442	0.0353416
C_STROKE	p3018251	Glucose | Instance 0	-0.0313488	0.969137	0.00785608	-0.0467464	-0.0159512	0.954329	0.984175	-3.99038	6.59662e-05
C_STROKE	p3023602	HDL cholesterol | Instance 0	0.0437899	1.04476	0.0102548	0.0236909	0.063889	1.02397	1.06597	4.27018	1.95316e-05
C_STROKE	p3024731	Mean corpuscular volume | Instance 0	-0.0504234	0.950827	0.00914434	-0.068346	-0.0325008	0.933937	0.968022	-5.51417	3.50435e-08
C_STROKE	p3035995	Alkaline phosphatase | Instance 0	-0.0485643	0.952596	0.00824821	-0.0647305	-0.0323981	0.93732	0.968121	-5.88786	3.91226e-09
D3_SARCOIDOSIS	BMI	Body mass index	-0.131659	0.87664	0.0510753	-0.231765	-0.0315537	0.793132	0.968939	-2.57775	0.00994451
D3_SARCOIDOSIS	D3_SARCOIDOSIS_score_adj	TARGET PRS: PGS001872	-0.306253	0.7362	0.0551562	-0.414357	-0.198149	0.660765	0.820248	-5.55246	2.81673e-08
D3_SARCOIDOSIS	N14_CHRONEPHROPATH	Chronic nephritic syndrome	-3.17435	0.0418214	0.939417	-5.01557	-1.33312	0.00663384	0.263652	-3.37906	0.00072734
D3_SARCOIDOSIS	SMOKE3	Smoking status	0.186012	1.20444	0.0762703	0.036525	0.335499	1.0372	1.39864	2.43885	0.014734
D3_SARCOIDOSIS	p3018251	Glucose | Instance 0	-0.129903	0.878181	0.0385689	-0.205496	-0.054309	0.814243	0.947139	-3.36807	0.000756975
DEATH	AB1_SEPSIS_CONDITION	Condition for Implicit Sepsis (Organ dysfunction codes)	-0.120274	0.886677	0.0286673	-0.176461	-0.0640874	0.838231	0.937923	-4.19552	2.72247e-05
DEATH	ALCOHOLMENTAL	Mental and behavioural disorders due to alcohol, excluding acute intoxication	-0.405103	0.666908	0.0376002	-0.478798	-0.331408	0.619528	0.717912	-10.774	4.56892e-27
DEATH	AUTOIMMUNE	Autoimmune diseases	-0.100955	0.903973	0.0163333	-0.132968	-0.0689425	0.875493	0.93338	-6.18093	6.37249e-10
DEATH	BL_AGE	Baseline age	-0.050114	0.951121	0.0007227	-0.0515305	-0.0486976	0.949775	0.952469	-69.3428	0
DEATH	BMI	Body mass index	-0.0428558	0.958049	0.00573238	-0.0540911	-0.0316206	0.947346	0.968874	-7.4761	7.65581e-14
DEATH	C3_BRAIN	Malignant neoplasm of brain	-2.09437	0.123147	0.310406	-2.70276	-1.48599	0.0670204	0.226278	-6.74722	1.50708e-11
DEATH	C3_BRAIN_AGE	Time since diagnosis at baseline (years): Malignant neoplasm of brain	0.13124	1.14024	0.0395386	0.0537456	0.208734	1.05522	1.23212	3.31928	0.00090249
DEATH	C3_CANCER	Malignant neoplasm	-0.47293	0.623173	0.0208377	-0.513772	-0.432089	0.598235	0.649151	-22.6959	4.92129e-114
DEATH	C3_MALE_GENITAL	malignant neoplasm of male genital organs	0.132734	1.14195	0.0397544	0.0548173	0.210652	1.05635	1.23448	3.33886	0.000841219
DEATH	C3_SECONDARY_RESPIRATORY_DIGESTIVE	Secondary malignant neoplasm of respiratory and digestive organs	-1.1872	0.305074	0.159209	-1.49924	-0.875157	0.223299	0.416797	-7.45687	8.86e-14
DEATH	C3_SECONDARY_RESPIRATORY_DIGESTIVE_AGE	Time since diagnosis at baseline (years): Secondary malignant neoplasm of respiratory and digestive organs	0.104732	1.11041	0.0301702	0.0455996	0.163865	1.04666	1.17805	3.47137	0.000517803
DEATH	C3_SKIN	Malignant neoplasm of skin	0.31056	1.36419	0.0306194	0.250547	0.370573	1.28473	1.44856	10.1426	3.57513e-24
DEATH	C3_UNCERTAIN_SECONDARY	Secondary uncertain malignant neoplasm	-1.00004	0.367865	0.0876251	-1.17178	-0.828299	0.309814	0.436792	-11.4127	3.61238e-30
DEATH	C3_UNCERTAIN_SECONDARY_AGE	Time since diagnosis at baseline (years): Secondary uncertain malignant neoplasm	0.101691	1.10704	0.0142927	0.0736779	0.129704	1.07646	1.13849	7.11491	1.11984e-12
DEATH	CIRRHOSIS_BROAD	Cirrhosis, broad definition used in the article https://doi.org/10.1101/594523	-0.734204	0.479887	0.10598	-0.94192	-0.526488	0.389879	0.590676	-6.92779	4.27475e-12
DEATH	CIRRHOSIS_BROAD_AGE	Time since diagnosis at baseline (years): Cirrhosis, broad definition used in the article https://doi.org/10.1101/594523	0.0358717	1.03652	0.0123043	0.0117558	0.0599876	1.01183	1.06182	2.91539	0.00355246
DEATH	COPD_ASTHMA_PNEUMONIA_SEPSIS	COPD/asthma related pneumonia or pneumonia derived septicaemia	-0.159584	0.852498	0.0360245	-0.230191	-0.0889773	0.794382	0.914866	-4.42987	9.42888e-06
DEATH	COPD_ASTHMA_PNEUMONIA_SEPSIS_AGE	Time since diagnosis at baseline (years): COPD/asthma related pneumonia or pneumonia derived septicaemia	0.00391311	1.00392	0.00105543	0.0018445	0.00598171	1.00185	1.006	3.7076	0.000209237
DEATH	COPD_EARLYANDLATER	COPD, early/later onset	-0.435343	0.647043	0.0236033	-0.481605	-0.389081	0.617791	0.677679	-18.4442	5.80992e-76
DEATH	DIABETES_FG	Diabetes, varying definitions	-0.0431427	0.957775	0.0193523	-0.0810725	-0.00521295	0.922127	0.994801	-2.22934	0.0257916
DEATH	DM_COMORB_EXMORE	Diabetes-related co-morbidities/complications	-0.0343016	0.96628	0.0257287	-0.0847289	0.0161258	0.918761	1.01626	-1.3332	0.182466
DEATH	DM_COMORB_EXMORE_AGE	Time since diagnosis at baseline (years): Diabetes-related co-morbidities/complications	-0.00726352	0.992763	0.00159095	-0.0103817	-0.00414533	0.989672	0.995863	-4.56554	4.98217e-06
DEATH	E4_ENDONUTRMET	Endocrine, nutritional and metabolic diseases	-0.0155891	0.984532	0.0223881	-0.059469	0.0282908	0.942265	1.02869	-0.696313	0.486233
DEATH	E4_ENDONUTRMET_AGE	Time since diagnosis at baseline (years): Endocrine, nutritional and metabolic diseases	-0.0078936	0.992137	0.00136266	-0.0105644	-0.00522284	0.989491	0.994791	-5.79279	6.92286e-09
DEATH	E4_METABOLIA	Metabolic disorders	0.0459158	1.04699	0.0346622	-0.0220208	0.113852	0.97822	1.12059	1.32467	0.185282
DEATH	E4_METABOLIA_AGE	Time since diagnosis at baseline (years): Metabolic disorders	0.0106215	1.01068	0.00480463	0.00120463	0.0200385	1.00121	1.02024	2.21069	0.0270575
DEATH	E4_NUTRIDEF	Other nutritional deficiencies	-0.0698023	0.932578	0.0400298	-0.148259	0.00865458	0.862208	1.00869	-1.74376	0.0812009
DEATH	E4_NUTRIDEF_AGE	Time since diagnosis at baseline (years): Other nutritional deficiencies	0.0148458	1.01496	0.00376426	0.00746798	0.0222236	1.0075	1.02247	3.94388	8.01726e-05
DEATH	E4_THYROID	Disorders of the thyroid gland	0.108326	1.11441	0.0399807	0.0299653	0.186687	1.03042	1.20525	2.70946	0.00673929
DEATH	E4_THYROID_AGE	Time since diagnosis at baseline (years): Disorders of the thyroid gland	0.00706837	1.00709	0.00268276	0.00181025	0.0123265	1.00181	1.0124	2.63474	0.00842026
DEATH	F5_ORGANIC	Organic, including symptomatic, mental disorders	-0.536346	0.584882	0.0779364	-0.689098	-0.383593	0.502028	0.681408	-6.88184	5.90829e-12
DEATH	F5_PSYCH_AGE	Time since diagnosis at baseline (years): Psychiatric diseases	-0.00207864	0.997924	0.000694769	-0.00344036	-0.000716914	0.996566	0.999283	-2.99184	0.00277304
DEATH	FG_CVD	Cardiovascular diseases (excluding rheumatic etc)	-0.0232938	0.976975	0.017071	-0.0567523	0.0101647	0.944828	1.01022	-1.36453	0.172402
DEATH	FG_HYPERTENSION	Hypertensive diseases (excluding secondary)	-0.00927923	0.990764	0.0191257	-0.0467649	0.0282064	0.954312	1.02861	-0.485171	0.627555
DEATH	FG_HYPERTENSION_AGE	Time since diagnosis at baseline (years): Hypertensive diseases (excluding secondary)	-0.00255229	0.997451	0.000845193	-0.00420883	-0.000895739	0.9958	0.999105	-3.01977	0.00252969
DEATH	G6_EPLEPSY	Epilepsy	-0.275067	0.759521	0.0365232	-0.346651	-0.203483	0.707052	0.815884	-7.53131	5.02354e-14
DEATH	G6_NEUATR	Systemic atrophies primarily affecting the central nervous system	-0.677884	0.50769	0.167989	-1.00714	-0.348633	0.365264	0.705652	-4.0353	5.45327e-05
DEATH	G6_PARKINSON	Parkinson's disease	-1.06266	0.345534	0.0641052	-1.18831	-0.93702	0.304737	0.391794	-16.5769	1.02444e-61
DEATH	H8_OTHEREAR	Other disorders of ear	-0.0802084	0.922924	0.0375427	-0.153791	-0.00662611	0.857451	0.993396	-2.13646	0.032642
DEATH	I9_CVD_HARD	Hard cardiovascular diseases	-0.102422	0.902648	0.0256232	-0.152643	-0.0522018	0.858436	0.949137	-3.99725	6.40814e-05
DEATH	I9_DOAAC	Diseases of arteries, arterioles and capillaries	-0.195738	0.822228	0.0271883	-0.249026	-0.14245	0.77956	0.867231	-7.19935	6.05e-13
DEATH	I9_HEARTFAIL	Heart failure, strict	-0.396084	0.67295	0.0406722	-0.4758	-0.316368	0.621388	0.728791	-9.73843	2.06716e-22
DEATH	IBD_PULM	Respiratory diseases principally affecting the interstitium, IBD co-morbidites	-0.712633	0.490352	0.103356	-0.915207	-0.510058	0.400434	0.600461	-6.89492	5.38954e-12
DEATH	J10_PLEURA	Other diseases of pleura	-0.130752	0.877436	0.0276068	-0.18486	-0.0766432	0.831221	0.92622	-4.73621	2.17754e-06
DEATH	J10_UPPERDIS	Other diseases of upper respiratory tract	0.0438386	1.04481	0.0217154	0.00127725	0.0863999	1.00128	1.09024	2.01878	0.0435099
DEATH	J10_UPPERDIS_AGE	Time since diagnosis at baseline (years): Other diseases of upper respiratory tract	0.00253188	1.00254	0.000779628	0.00100383	0.00405992	1.001	1.00407	3.24755	0.00116405
DEATH	M13_POLYARTHROPATHIES	Polyarthropathies	0.0139256	1.01402	0.0203616	-0.0259823	0.0538336	0.974352	1.05531	0.683917	0.494028
DEATH	N14_BREAST_AGE	Time since diagnosis at baseline (years): Disorders of breast	0.00477997	1.00479	0.00122729	0.00237452	0.00718542	1.00238	1.00721	3.89473	9.8308e-05
DEATH	N14_FEMALEGENNONINF	Noninflammatory disorders of female genital tract	0.0762529	1.07924	0.0156487	0.0455819	0.106924	1.04664	1.11285	4.87278	1.10039e-06
DEATH	PGS000334	PRS: Late-onset Alzheimer disease	-0.0419683	0.9589	0.00438638	-0.0505654	-0.0333711	0.950692	0.96718	-9.56785	1.09154e-21
DEATH	PGS001355	PRS: Coronary artery disease	-0.00745194	0.992576	0.00453081	-0.0163322	0.00142829	0.9838	1.00143	-1.64473	0.100026
DEATH	PGS001388	PRS: Difficulty not smoking for 1 day	-0.00397333	0.996035	0.00439215	-0.0125818	0.00463514	0.987497	1.00465	-0.904643	0.365655
DEATH	PGS001838	PRS: Hypertension	-0.0284121	0.971988	0.00494016	-0.0380946	-0.0187295	0.962622	0.981445	-5.75124	8.85903e-09
DEATH	PGS002218	PRS: Overall health rating	-0.0294805	0.97095	0.00505727	-0.0393926	-0.0195685	0.961373	0.980622	-5.82934	5.5647e-09
DEATH	PGS002313	PRS: BMI	0.00172601	1.00173	0.00569665	-0.00943923	0.0128912	0.990605	1.01297	0.302986	0.7619
DEATH	PGS002834	PRS: Alcohol consumption	-0.010717	0.98934	0.00454089	-0.0196169	-0.00181698	0.980574	0.998185	-2.3601	0.01827
DEATH	PGS003059	PRS: Smoking Status	-0.00415051	0.995858	0.00477363	-0.0135067	0.00520564	0.986584	1.00522	-0.869466	0.384593
DEATH	PGS003093	PRS: Type 2 Diabetes	-0.00206945	0.997933	0.0047339	-0.0113477	0.00720882	0.988716	1.00723	-0.437155	0.661999
DEATH	R18_ABNORMAL_FINDI_DIAGNOST_IMAGI_FUNCTION_STUDI_WO_DIAGNOSIS	Abnormal findings on diagnostic imaging and in function studies, without diagnosis	-0.383556	0.681434	0.0716808	-0.524048	-0.243064	0.592119	0.784221	-5.35089	8.75228e-08
DEATH	R18_ABNORMAL_FINDI_DIAGNOST_IMAGI_FUNCTION_STUDI_WO_DIAGNOSIS_AGE	Time since diagnosis at baseline (years): Abnormal findings on diagnostic imaging and in function studies, without diagnosis	0.039148	1.03992	0.0115786	0.0164544	0.0618417	1.01659	1.06379	3.38106	0.000722058
DEATH	SEX	Sex	-0.268995	0.764147	0.0125074	-0.293509	-0.24448	0.745643	0.783111	-21.5068	1.34561e-102
DEATH	SMOKE3	Smoking status	-0.155848	0.855689	0.00669161	-0.168963	-0.142733	0.84454	0.866986	-23.29	5.59299e-120
DEATH	SMOKING	Smoking	-0.148739	0.861794	0.025084	-0.197903	-0.0995749	0.82045	0.905222	-5.92962	3.03642e-09
DEATH	ST19_INJURY_POISO_CERTA_OTHER_CONSE_EXTER_CAUSES	Injury, poisoning and certain other consequences of external causes	-0.0771853	0.925718	0.0153496	-0.10727	-0.0471006	0.898283	0.953991	-5.02848	4.94394e-07
DEATH	ST19_POISO_DRUGS_MEDICAM_BIOLO_SUBST	Poisoning by drugs, medicaments and biological substances	-0.175754	0.838825	0.0510905	-0.275889	-0.0756181	0.758897	0.92717	-3.44004	0.000581619
DEATH	Z21_FACTO_INFLUENCI_HEALTH_STATUS_CONTACT_W_HEALTH_SERVI	Factors influencing health status and contact with health services	-0.0566102	0.944962	0.0116092	-0.0793638	-0.0338565	0.923704	0.96671	-4.87632	1.08085e-06
DEATH	Z21_OTHER_MEDICAL_CARE	Other medical care	-0.44829	0.638719	0.0559489	-0.557948	-0.338632	0.572382	0.712744	-8.01249	1.12405e-15
DEATH	Z21_OTHER_MEDICAL_CARE_AGE	Time since diagnosis at baseline (years): Other medical care	0.0260661	1.02641	0.00872139	0.00897251	0.0431597	1.00901	1.0441	2.98876	0.00280114
DEATH	p3001604	Monocyte count | Instance 0	-0.0261129	0.974225	0.00345969	-0.0328938	-0.0193321	0.967641	0.980854	-7.54777	4.42767e-14
DEATH	p3002385	Red blood cell (erythrocyte) distribution width | Instance 0	-0.113025	0.893128	0.00420945	-0.121275	-0.104775	0.88579	0.900527	-26.8503	8.35712e-159
DEATH	p3006140	Total bilirubin | Instance 0	0.0136168	1.01371	0.00484977	0.00411146	0.0231222	1.00412	1.02339	2.80773	0.00498923
DEATH	p3006315	Basophill count | Instance 0	-0.0103944	0.989659	0.00421508	-0.0186558	-0.00213297	0.981517	0.997869	-2.466	0.0136632
DEATH	p3006923	Alanine aminotransferase | Instance 0	0.0884462	1.09248	0.00710026	0.0745299	0.102362	1.07738	1.10778	12.4567	1.28507e-35
DEATH	p3013650	Neutrophill count | Instance 0	-0.0860274	0.917569	0.00435153	-0.0945562	-0.0774985	0.909777	0.925428	-19.7695	5.4566e-87
DEATH	p3013721	Aspartate aminotransferase | Instance 0	-0.100866	0.904054	0.00601719	-0.11266	-0.0890728	0.893455	0.914779	-16.763	4.54947e-63
DEATH	p3018251	Glucose | Instance 0	-0.0506167	0.950643	0.00394606	-0.0583509	-0.0428826	0.943319	0.958024	-12.8272	1.15518e-37
DEATH	p3019900	Cholesterol | Instance 0	0.0127346	1.01282	0.00559255	0.00177343	0.0236958	1.00178	1.02398	2.27707	0.0227821
DEATH	p3023602	HDL cholesterol | Instance 0	0.0421637	1.04307	0.00626612	0.0298823	0.0544451	1.03033	1.05595	6.72884	1.71022e-11
DEATH	p3024731	Mean corpuscular volume | Instance 0	-0.071219	0.931258	0.00526592	-0.08154	-0.0608979	0.921696	0.940919	-13.5245	1.12093e-41
DEATH	p3026361	Red blood cell (erythrocyte) count | Instance 0	0.0581991	1.05993	0.00588094	0.0466727	0.0697255	1.04778	1.07221	9.89623	4.32277e-23
DEATH	p3035995	Alkaline phosphatase | Instance 0	-0.0717399	0.930773	0.00396858	-0.0795182	-0.0639616	0.923561	0.938041	-18.077	4.83841e-73
DEATH	p3048773	Triglycerides | Instance 0	0.00430217	1.00431	0.00551496	-0.00650695	0.0151113	0.993514	1.01523	0.780092	0.435337
DM_RETINOPATHY	AB1_SEPSIS_FUNGAL_AGE	Time since diagnosis at baseline (years): Fungal Sepsis	-0.327443	0.720765	0.0844043	-0.492872	-0.162013	0.610869	0.85043	-3.87945	0.000104691
DM_RETINOPATHY	BL_AGE	Baseline age	-0.0325268	0.967997	0.00389485	-0.0401605	-0.024893	0.960635	0.975414	-8.35122	6.75618e-17
DM_RETINOPATHY	BMI	Body mass index	-0.118682	0.888091	0.0252337	-0.168139	-0.0692245	0.845237	0.933117	-4.7033	2.55986e-06
DM_RETINOPATHY	DM_RETINOPATHY_score_adj	TARGET PRS: PGS001819	-0.111803	0.89422	0.0259165	-0.162598	-0.0610075	0.849932	0.940816	-4.31397	1.60352e-05
DM_RETINOPATHY	E4_DM1	Type 1 diabetes	-1.19766	0.301899	0.145252	-1.48235	-0.912973	0.227103	0.401329	-8.2454	1.64614e-16
DM_RETINOPATHY	E4_DM2	Type 2 diabetes	-0.937663	0.391542	0.127617	-1.18779	-0.687539	0.304895	0.502812	-7.34749	2.01966e-13
DM_RETINOPATHY	E4_DM2_AGE	Time since diagnosis at baseline (years): Type 2 diabetes	0.00765683	1.00769	0.0139008	-0.0195883	0.0349019	0.980602	1.03552	0.550818	0.581758
DM_RETINOPATHY	SMOKE3	Smoking status	-0.0860803	0.917521	0.0382245	-0.160999	-0.0111617	0.851293	0.9889	-2.25197	0.0243242
DM_RETINOPATHY	p3002385	Red blood cell (erythrocyte) distribution width | Instance 0	-0.0974575	0.907141	0.0220103	-0.140597	-0.0543181	0.868839	0.947131	-4.42781	9.51942e-06
DM_RETINOPATHY	p3010813	White blood cell (leukocyte) count | Instance 0	-0.169679	0.843936	0.0324601	-0.2333	-0.106058	0.791916	0.899372	-5.2273	1.72e-07
DM_RETINOPATHY	p3018251	Glucose | Instance 0	-0.181752	0.833808	0.0140845	-0.209357	-0.154147	0.811105	0.857146	-12.9044	4.25281e-38
DM_RETINOPATHY	p3019198	Lymphocyte count | Instance 0	0.0984124	1.10342	0.0342826	0.0312197	0.165605	1.03171	1.18011	2.87062	0.00409668
DM_RETINOPATHY	p3020564	Creatinine | Instance 0	-0.0494473	0.951755	0.0133908	-0.0756928	-0.0232019	0.927101	0.977065	-3.69264	0.000221941
DM_RETINOPATHY	p3035995	Alkaline phosphatase | Instance 0	-0.067412	0.93481	0.021724	-0.10999	-0.0248338	0.895843	0.975472	-3.10311	0.00191496
E4_DIABETES	ASTHMA_EXCL_AGE	Time since diagnosis at baseline (years): Excluding asthma or asthma-COPD overlap	0.00378854	1.0038	0.000511921	0.00278519	0.00479188	1.00279	1.0048	7.40063	1.35538e-13
E4_DIABETES	ASTHMA_HOSPITAL_MAIN	Asthma, hospital admissions , main diagnosis only	-0.213554	0.807709	0.0225542	-0.257759	-0.169349	0.772781	0.844215	-9.46849	2.83928e-21
E4_DIABETES	BL_AGE	Baseline age	-0.0344798	0.966108	0.000961102	-0.0363635	-0.0325961	0.96429	0.967929	-35.8753	7.4277e-282
E4_DIABETES	BMI	Body mass index	-0.367385	0.692543	0.0070316	-0.381166	-0.353603	0.683064	0.702154	-52.2477	0
E4_DIABETES	COPD_EARLY	Early onset COPD	-0.284459	0.752421	0.0421943	-0.367158	-0.201759	0.6927	0.817292	-6.74163	1.56616e-11
E4_DIABETES	D3_HAEMOLYTICANAEMIA	Haemolytic anaemias	-0.607174	0.544889	0.120879	-0.844093	-0.370255	0.429947	0.690558	-5.02297	5.08777e-07
E4_DIABETES	E4_DIABETES_score_adj	TARGET PRS: PGS002321	-0.401378	0.669397	0.00685874	-0.414821	-0.387936	0.660458	0.678456	-58.5207	0
E4_DIABETES	E4_GLUCOPANCREAS	Other disorders of glucose regulation and pancreatic internal secretion	-1.03976	0.35354	0.171838	-1.37655	-0.702961	0.252447	0.495117	-6.05079	1.44133e-09
E4_DIABETES	E4_NUTRIDEF	Other nutritional deficiencies	-0.0681107	0.934157	0.0323993	-0.131612	-0.0046093	0.876681	0.995401	-2.10223	0.0355332
E4_DIABETES	F5_ADO	Affective disorder, aux endpoint for F5_SAD	-0.0319106	0.968593	0.0461895	-0.12244	0.058619	0.884759	1.06037	-0.690864	0.489651
E4_DIABETES	F5_PSYCH	Psychiatric diseases	-0.159609	0.852477	0.0420464	-0.242019	-0.0771997	0.785042	0.925705	-3.79602	0.000147035
E4_DIABETES	FG_CVD	Cardiovascular diseases (excluding rheumatic etc)	-0.143972	0.865912	0.0299177	-0.202609	-0.0853339	0.816597	0.918206	-4.81225	1.49241e-06
E4_DIABETES	FG_DISVEINLYMPH	Diseases of veins, lymphatic vessels and lymph nodes, not elsewhere classified (FINNGEN)	0.148964	1.16063	0.0434173	0.0638673	0.23406	1.06595	1.26372	3.43098	0.000601413
E4_DIABETES	FG_HYPERTENSION	Hypertensive diseases (excluding secondary)	-0.165641	0.84735	0.0308539	-0.226114	-0.105169	0.797627	0.900173	-5.36856	7.93669e-08
E4_DIABETES	FG_HYPERTENSION_AGE	Time since diagnosis at baseline (years): Hypertensive diseases (excluding secondary)	-0.00236946	0.997633	0.00121561	-0.004752	1.3085e-05	0.995259	1.00001	-1.9492	0.0512716
E4_DIABETES	G6_SLEEPAPNO	Sleep apnoea	-0.17852	0.836508	0.0851858	-0.345481	-0.0115587	0.70788	0.988508	-2.09565	0.036113
E4_DIABETES	G6_SLEEPDISOTH	Other sleep disorders	-0.115084	0.891291	0.049319	-0.211747	-0.0184204	0.809169	0.981748	-2.33346	0.0196241
E4_DIABETES	GOUT_AGE	Time since diagnosis at baseline (years): Gout, FINNGEN	-0.00174247	0.998259	0.00229726	-0.00624501	0.00276007	0.993774	1.00276	-0.758501	0.448151
E4_DIABETES	H7_CHOROIDRETINA	Disorders of choroid and retina	-0.313769	0.730688	0.0425735	-0.397212	-0.230327	0.672192	0.794274	-7.37005	1.70563e-13
E4_DIABETES	H7_CONJUNCTIVA	Disorders of conjunctiva	0.0502683	1.05155	0.0335581	-0.0155044	0.116041	0.984615	1.12304	1.49795	0.134147
E4_DIABETES	I9_ANGINA	Angina pectoris	-0.058182	0.943478	0.0444832	-0.145367	0.0290034	0.864705	1.02943	-1.30796	0.190889
E4_DIABETES	I9_ANGINA_AGE	Time since diagnosis at baseline (years): Angina pectoris	-0.00705058	0.992974	0.00364465	-0.014194	9.28069e-05	0.985906	1.00009	-1.9345	0.0530517
E4_DIABETES	I9_CHD_AGE	Time since diagnosis at baseline (years): Major coronary heart disease event	-0.00604973	0.993969	0.00342017	-0.0127531	0.000653678	0.987328	1.00065	-1.76884	0.0769207
E4_DIABETES	I9_CVD_HARD	Hard cardiovascular diseases	-0.130192	0.877927	0.0378482	-0.204373	-0.0560112	0.815158	0.945529	-3.43986	0.000582022
E4_DIABETES	I9_PHLETHROM	Phlebitis and thrombophlebitis (not including DVT)	-0.144312	0.865617	0.0708908	-0.283256	-0.00536898	0.753327	0.994645	-2.0357	0.0417805
E4_DIABETES	I9_PHLETHROM_AGE	Time since diagnosis at baseline (years): Phlebitis and thrombophlebitis (not including DVT)	-0.00256453	0.997439	0.00278332	-0.00801975	0.00289068	0.992012	1.00289	-0.921392	0.356846
E4_DIABETES	K11_DIAHER_AGE	Time since diagnosis at baseline (years): Diaphragmatic hernia	0.000968313	1.00097	0.00222978	-0.00340197	0.00533859	0.996604	1.00535	0.434265	0.664096
E4_DIABETES	K11_DISLIVOTH	Other diseases of liver	-0.322169	0.724576	0.0764703	-0.472048	-0.17229	0.623724	0.841735	-4.21299	2.52011e-05
E4_DIABETES	K11_GIDISEASES	Gastrointestinal diseases	-0.119333	0.887512	0.0176544	-0.153935	-0.084731	0.857328	0.918759	-6.75939	1.38571e-11
E4_DIABETES	K11_HERING	Inguinal hernia	0.204585	1.22702	0.0385507	0.129027	0.280143	1.13772	1.32332	5.3069	1.11506e-07
E4_DIABETES	K11_OESSTODUO	Diseases of oesophagus, stomach and duodenum	-0.0645008	0.937535	0.021295	-0.106238	-0.0227634	0.899211	0.977494	-3.02892	0.00245428
E4_DIABETES	L12_SEBORRKERAT	Seborrhoeic keratosis	0.0535129	1.05497	0.0405924	-0.0260466	0.133072	0.97429	1.14233	1.3183	0.187403
E4_DIABETES	M13_MUSCULOSKELETAL	Diseases of the musculoskeletal system and connective tissue	-0.0807413	0.922432	0.0149649	-0.110072	-0.0514106	0.89577	0.949889	-5.39537	6.83824e-08
E4_DIABETES	N14_CHRONKIDNEYDIS	Chronic kidney disease	-0.172314	0.841715	0.0489225	-0.2682	-0.0764276	0.764755	0.92642	-3.52218	0.000428011
E4_DIABETES	R18_ELEVATED_BLOOD_GLUCOSE_LEVEL	Elevated blood glucose level	-0.940092	0.390592	0.15847	-1.25069	-0.629495	0.286308	0.532861	-5.93228	2.98749e-09
E4_DIABETES	SEX	Sex	-0.0213171	0.978908	0.0169356	-0.0545103	0.0118761	0.946949	1.01195	-1.25872	0.208133
E4_DIABETES	SMOKE3	Smoking status	-0.0993415	0.905433	0.00954337	-0.118046	-0.0806368	0.888655	0.922529	-10.4095	2.24455e-25
E4_DIABETES	Z21_PERSONS_ENCOUNTERI_HEALTH_SERVI_SPECIFIC_PROCED_HEALTH_CARE_AGE	Time since diagnosis at baseline (years): Persons encountering health services for specific procedures and health care	-0.0128535	0.987229	0.00339382	-0.0195053	-0.00620171	0.980684	0.993817	-3.78732	0.000152283
E4_DIABETES	Z21_TOBAC_USE	Tobacco use	-0.195731	0.822233	0.0401097	-0.274345	-0.117118	0.76007	0.889481	-4.87989	1.06144e-06
E4_DIABETES	p3001604	Monocyte count | Instance 0	-0.0129653	0.987118	0.00560769	-0.0239562	-0.00197444	0.976328	0.998028	-2.31206	0.0207744
E4_DIABETES	p3002385	Red blood cell (erythrocyte) distribution width | Instance 0	-0.0960517	0.908417	0.00622188	-0.108246	-0.083857	0.897407	0.919563	-15.4377	9.12784e-54
E4_DIABETES	p3006923	Alanine aminotransferase | Instance 0	-0.129314	0.878698	0.00564943	-0.140387	-0.118241	0.869022	0.888482	-22.8897	5.88085e-116
E4_DIABETES	p3010813	White blood cell (leukocyte) count | Instance 0	-0.102518	0.902562	0.00591931	-0.114119	-0.0909159	0.892152	0.913095	-17.3192	3.3727e-67
E4_DIABETES	p3018251	Glucose | Instance 0	-0.414828	0.660454	0.00537497	-0.425363	-0.404294	0.653532	0.667448	-77.1779	0
E4_DIABETES	p3019900	Cholesterol | Instance 0	0.200822	1.22241	0.00819801	0.184754	0.216889	1.20292	1.24221	24.4964	1.61432e-132
E4_DIABETES	p3023602	HDL cholesterol | Instance 0	0.149319	1.16104	0.0103749	0.128984	0.169653	1.13767	1.18489	14.3923	5.78283e-47
E4_DIABETES	p3026361	Red blood cell (erythrocyte) count | Instance 0	-0.0723163	0.930237	0.00769472	-0.0873977	-0.0572349	0.916313	0.944372	-9.39817	5.5521e-21
E4_DIABETES	p3048773	Triglycerides | Instance 0	-0.154876	0.856522	0.00727818	-0.169141	-0.140611	0.84439	0.868828	-21.2795	1.75992e-100
E4_DM1	BL_AGE	Baseline age	-0.01015	0.989901	0.00349356	-0.0169972	-0.00330275	0.983146	0.996703	-2.90535	0.00366847
E4_DM1	BMI	Body mass index	-0.163236	0.849391	0.0246339	-0.211518	-0.114954	0.809355	0.891407	-6.62647	3.43805e-11
E4_DM1	C3_PANCREAS	Malignant neoplasm of pancreas	-2.15437	0.115976	0.695736	-3.51799	-0.790754	0.029659	0.453503	-3.09654	0.00195797
E4_DM1	E4_DM1_score_adj	TARGET PRS: PGS001817	-0.410106	0.66358	0.0256671	-0.460413	-0.3598	0.631023	0.697816	-15.9779	1.8213e-57
E4_DM1	E4_GLUCOPANCREAS	Other disorders of glucose regulation and pancreatic internal secretion	-1.72964	0.177348	0.388404	-2.4909	-0.968385	0.0828351	0.379696	-4.4532	8.45984e-06
E4_DM1	E4_GLUCOPANCREAS_AGE	Time since diagnosis at baseline (years): Other disorders of glucose regulation and pancreatic internal secretion	-0.0631457	0.938807	0.0269882	-0.116042	-0.0102498	0.890438	0.989803	-2.33975	0.0192966
E4_DM1	E4_METABOLIA	Metabolic disorders	-0.374766	0.68745	0.0869918	-0.545267	-0.204265	0.579687	0.815246	-4.30806	1.64691e-05
E4_DM1	E4_NUTRIDEF	Other nutritional deficiencies	-0.18826	0.828399	0.109177	-0.402244	0.0257234	0.668817	1.02606	-1.72435	0.0846442
E4_DM1	FG_CVD	Cardiovascular diseases (excluding rheumatic etc)	0.0622574	1.06424	0.105153	-0.143839	0.268354	0.866027	1.30781	0.592065	0.553807
E4_DM1	FG_HYPERTENSION	Hypertensive diseases (excluding secondary)	-0.172519	0.841542	0.113887	-0.395733	0.0506949	0.673186	1.052	-1.51483	0.129815
E4_DM1	FG_HYPERTENSION_AGE	Time since diagnosis at baseline (years): Hypertensive diseases (excluding secondary)	-0.00765876	0.99237	0.00431378	-0.0161136	0.000796091	0.984016	1.0008	-1.77542	0.0758289
E4_DM1	G6_POLYNEU	Polyneuropathies and other disorders of the peripheral nervous system	-1.21521	0.296646	0.26078	-1.72633	-0.704096	0.177936	0.494556	-4.65993	3.1632e-06
E4_DM1	H7_CHOROIDRETINA	Disorders of choroid and retina	-0.743954	0.475231	0.128353	-0.99552	-0.492387	0.369531	0.611166	-5.79617	6.78465e-09
E4_DM1	H7_RETINALDISOTH	Other retinal disorders	-1.04098	0.35311	0.221602	-1.47531	-0.606642	0.228708	0.545178	-4.69749	2.63379e-06
E4_DM1	K11_ACUTPANC_AGE	Time since diagnosis at baseline (years): Acute pancreatitis	-0.0613279	0.940515	0.0126072	-0.0860376	-0.0366182	0.91756	0.964044	-4.8645	1.14745e-06
E4_DM1	N14_CHRONKIDNEYDIS	Chronic kidney disease	-0.587003	0.555991	0.145798	-0.872761	-0.301245	0.417796	0.739896	-4.02615	5.6697e-05
E4_DM1	SEX	Sex	-0.204944	0.814693	0.068415	-0.339035	-0.0708534	0.712457	0.931598	-2.99561	0.00273901
E4_DM1	SMOKE3	Smoking status	-0.100103	0.904744	0.0362714	-0.171194	-0.0290125	0.842658	0.971404	-2.75984	0.00578303
E4_DM1	p3000963	Haemoglobin concentration | Instance 0	0.206781	1.22971	0.0314528	0.145135	0.268428	1.1562	1.30791	6.57434	4.88688e-11
E4_DM1	p3002385	Red blood cell (erythrocyte) distribution width | Instance 0	-0.0917418	0.912341	0.021425	-0.133734	-0.0497496	0.874823	0.951468	-4.282	1.8522e-05
E4_DM1	p3010813	White blood cell (leukocyte) count | Instance 0	-0.0599257	0.941835	0.0243447	-0.10764	-0.0122109	0.89795	0.987863	-2.46155	0.0138339
E4_DM1	p3013115	Eosinophill count | Instance 0	-0.0752729	0.92749	0.0206786	-0.115802	-0.0347436	0.890651	0.965853	-3.64014	0.00027249
E4_DM1	p3013650	Neutrophill count | Instance 0	-0.0649644	0.937101	0.0312853	-0.126283	-0.00364626	0.881366	0.99636	-2.07651	0.0378466
E4_DM1	p3013721	Aspartate aminotransferase | Instance 0	-0.0698228	0.932559	0.0151386	-0.0994939	-0.0401516	0.905295	0.960644	-4.61222	3.98384e-06
E4_DM1	p3018251	Glucose | Instance 0	-0.424541	0.65407	0.0134327	-0.450868	-0.398213	0.637075	0.671519	-31.6051	3.14202e-219
E4_DM1	p3019900	Cholesterol | Instance 0	0.510633	1.66635	0.0316643	0.448572	0.572694	1.56607	1.77304	16.1264	1.66313e-58
E4_DM1	p3020564	Creatinine | Instance 0	-0.0196348	0.980557	0.0167418	-0.0524481	0.0131785	0.948904	1.01327	-1.1728	0.240875
E4_DM1	p3035995	Alkaline phosphatase | Instance 0	-0.0640927	0.937918	0.0227006	-0.108585	-0.0196003	0.897103	0.98059	-2.82339	0.00475183
E4_DM1	p3048773	Triglycerides | Instance 0	-0.137631	0.87142	0.0250028	-0.186635	-0.0886261	0.829746	0.915188	-5.50461	3.69983e-08
E4_DM2	ALCOHOLMENTAL	Mental and behavioural disorders due to alcohol, excluding acute intoxication	-0.262953	0.768778	0.0604385	-0.38141	-0.144496	0.682898	0.865459	-4.35075	1.35671e-05
E4_DM2	ASTHMA_HOSPITAL_MAIN	Asthma, hospital admissions , main diagnosis only	-0.0753766	0.927394	0.0231338	-0.120718	-0.0300351	0.886284	0.970411	-3.25829	0.00112088
E4_DM2	ASTHMA_NAS	Asthma, unspecified (mode)	-0.151334	0.859561	0.037737	-0.225297	-0.0773706	0.798279	0.925547	-4.01022	6.06616e-05
E4_DM2	BL_AGE	Baseline age	-0.0274222	0.97295	0.00096072	-0.0293052	-0.0255392	0.97112	0.974784	-28.5434	3.39291e-179
E4_DM2	BMI	Body mass index	-0.329588	0.71922	0.00714687	-0.343596	-0.315581	0.709215	0.729365	-46.1164	0
E4_DM2	COPD_EARLY	Early onset COPD	-0.182325	0.833331	0.0416883	-0.264032	-0.100617	0.767949	0.904279	-4.37352	1.22256e-05
E4_DM2	E4_DM2_score_adj	TARGET PRS: PGS002354	-0.23337	0.791861	0.00695191	-0.246995	-0.219744	0.781144	0.802724	-33.5691	4.73467e-247
E4_DM2	E4_NUTRIDEF	Other nutritional deficiencies	-0.0357682	0.964864	0.0322917	-0.0990587	0.0275223	0.90569	1.0279	-1.10766	0.268009
E4_DM2	F5_ADO	Affective disorder, aux endpoint for F5_SAD	-0.157185	0.854546	0.0219946	-0.200293	-0.114076	0.818491	0.89219	-7.14652	8.90038e-13
E4_DM2	FG_CVD	Cardiovascular diseases (excluding rheumatic etc)	-0.231598	0.793265	0.0182241	-0.267316	-0.195879	0.765431	0.822112	-12.7083	5.31851e-37
E4_DM2	FG_CVD_AGE	Time since diagnosis at baseline (years): Cardiovascular diseases (excluding rheumatic etc)	-0.00281114	0.997193	0.00102283	-0.00481586	-0.000806423	0.995196	0.999194	-2.74838	0.005989
E4_DM2	G6_CARPTU	Carpal tunnel syndrome	-0.194543	0.823211	0.0464672	-0.285617	-0.103469	0.75155	0.901704	-4.18667	2.83075e-05
E4_DM2	G6_SLEEPAPNO	Sleep apnoea	-0.277444	0.757718	0.0693005	-0.413271	-0.141618	0.661483	0.867953	-4.0035	6.24122e-05
E4_DM2	I9_ANGINA	Angina pectoris	-0.223913	0.799385	0.0276886	-0.278181	-0.169644	0.75716	0.843965	-8.08683	6.12394e-16
E4_DM2	I9_VARICVE_AGE	Time since diagnosis at baseline (years): Varicose veins	0.0167339	1.01687	0.0029536	0.0109449	0.0225228	1.01101	1.02278	5.66559	1.46517e-08
E4_DM2	J10_ACUTELOWERNAS	Unspecified acute lower respiratory infection	-0.105422	0.899945	0.024503	-0.153446	-0.0573966	0.857747	0.944219	-4.3024	1.68957e-05
E4_DM2	K11_GIDISEASES	Gastrointestinal diseases	-0.0849143	0.918591	0.0168261	-0.117893	-0.0519358	0.888791	0.94939	-5.04659	4.49769e-07
E4_DM2	K11_OESSTODUO	Diseases of oesophagus, stomach and duodenum	-0.0769054	0.925977	0.0204143	-0.116917	-0.036894	0.889659	0.963778	-3.76722	0.000165072
E4_DM2	M13_MUSCULOSKELETAL	Diseases of the musculoskeletal system and connective tissue	-0.0902484	0.913704	0.0162281	-0.122055	-0.0584418	0.8851	0.943233	-5.56123	2.67886e-08
E4_DM2	R18_SYMPTOMS_SIGNS_ABNORMAL_CLINI_LABOR_FINDI_NOT_ELSEW_CLASSIFIED	Symptoms, signs and abnormal clinical and laboratory findings, not elsewhere classified	-0.137229	0.871771	0.0162171	-0.169014	-0.105444	0.844497	0.899925	-8.46195	2.62945e-17
E4_DM2	RHEUMA_ENDPOINTS	Finngen Rheumatological endpoints	-0.00846924	0.991567	0.0240888	-0.0556824	0.0387439	0.94584	1.0395	-0.351585	0.72515
E4_DM2	SEX	Sex	-0.00148436	0.998517	0.0170215	-0.034846	0.0318772	0.965754	1.03239	-0.0872048	0.930509
E4_DM2	SMOKE3	Smoking status	-0.100174	0.90468	0.00956769	-0.118926	-0.0814213	0.887874	0.921805	-10.47	1.18654e-25
E4_DM2	SMOKING	Smoking	-0.118475	0.888274	0.0387958	-0.194513	-0.0424362	0.823235	0.958452	-3.0538	0.00225965
E4_DM2	Z21_FACTO_INFLUENCI_HEALTH_STATUS_CONTACT_W_HEALTH_SERVI	Factors influencing health status and contact with health services	-0.0940981	0.910193	0.0167008	-0.126831	-0.0613651	0.880883	0.94048	-5.63435	1.75722e-08
E4_DM2	p3001308	LDL direct | Instance 0	0.0361504	1.03681	0.00724106	0.0219582	0.0503426	1.0222	1.05163	4.99241	5.96298e-07
E4_DM2	p3001604	Monocyte count | Instance 0	-0.0154361	0.984682	0.00541423	-0.0260478	-0.00482443	0.974288	0.995187	-2.85103	0.00435779
E4_DM2	p3002385	Red blood cell (erythrocyte) distribution width | Instance 0	-0.0820508	0.921225	0.00622113	-0.094244	-0.0698576	0.910061	0.932527	-13.189	1.01465e-39
E4_DM2	p3006140	Total bilirubin | Instance 0	0.0311492	1.03164	0.00750101	0.0164475	0.0458509	1.01658	1.04692	4.15267	3.28618e-05
E4_DM2	p3006923	Alanine aminotransferase | Instance 0	-0.131658	0.876641	0.00540636	-0.142254	-0.121061	0.867401	0.885979	-24.3524	5.46958e-131
E4_DM2	p3010813	White blood cell (leukocyte) count | Instance 0	-0.0840374	0.919397	0.00573492	-0.0952777	-0.0727972	0.90912	0.929789	-14.6536	1.27693e-48
E4_DM2	p3018251	Glucose | Instance 0	-0.409253	0.664146	0.0067672	-0.422517	-0.39599	0.655395	0.673014	-60.476	0
E4_DM2	p3023602	HDL cholesterol | Instance 0	0.198113	1.2191	0.00972403	0.179054	0.217171	1.19609	1.24256	20.3735	2.87217e-92
E4_DM2	p3026361	Red blood cell (erythrocyte) count | Instance 0	-0.100452	0.904428	0.00781719	-0.115773	-0.0851306	0.890677	0.918392	-12.8501	8.58555e-38
E4_DM2	p3048773	Triglycerides | Instance 0	-0.120872	0.886147	0.00662737	-0.133862	-0.107883	0.874711	0.897733	-18.2384	2.55957e-74
E4_GOITREMULTINOD	BL_AGE	Baseline age	-0.0308156	0.969654	0.00525495	-0.0411151	-0.0205161	0.959719	0.979693	-5.86411	4.51561e-09
E4_GOITREMULTINOD	BMI	Body mass index	-0.238677	0.787669	0.034714	-0.306715	-0.170639	0.73586	0.843126	-6.87552	6.17645e-12
E4_GOITREMULTINOD	PGS002022	PRS: Nontoxic multinodular goiter	-0.970673	0.378828	0.0516028	-1.07181	-0.869534	0.342387	0.419147	-18.8105	6.19643e-79
E4_GOITREMULTINOD	SEX	Sex	1.20639	3.34141	0.106432	0.99779	1.415	2.71228	4.11647	11.3348	8.81899e-30
E4_GOITREMULTINOD	SMOKE3	Smoking status	-0.0132122	0.986875	0.0565449	-0.124038	0.0976137	0.883346	1.10254	-0.233659	0.81525
E4_HYPERCHOL	BL_AGE	Baseline age	-0.0679205	0.934335	0.000848231	-0.069583	-0.066258	0.932783	0.935889	-80.0732	0
E4_HYPERCHOL	BMI	Body mass index	-0.158058	0.8538	0.00727689	-0.172321	-0.143796	0.841709	0.866065	-21.7206	1.31188e-104
E4_HYPERCHOL	DM_COMORB_EXMORE	Diabetes-related co-morbidities/complications	-0.286819	0.750648	0.0210919	-0.328158	-0.24548	0.720249	0.782329	-13.5985	4.08474e-42
E4_HYPERCHOL	E4_DIABETES	Diabetes mellitus	-0.291073	0.747461	0.0388425	-0.367203	-0.214943	0.692669	0.806588	-7.49366	6.69812e-14
E4_HYPERCHOL	E4_DIABETES_AGE	Time since diagnosis at baseline (years): Diabetes mellitus	-0.0131997	0.986887	0.00359225	-0.0202404	-0.006159	0.979963	0.99386	-3.67449	0.000238328
E4_HYPERCHOL	E4_NUTRIDEF	Other nutritional deficiencies	-0.120242	0.886706	0.0467105	-0.211793	-0.0286908	0.809132	0.971717	-2.57419	0.0100475
E4_HYPERCHOL	E4_NUTRIDEF_AGE	Time since diagnosis at baseline (years): Other nutritional deficiencies	0.00897707	1.00902	0.00428337	0.000581808	0.0173723	1.00058	1.01752	2.09579	0.0361005
E4_HYPERCHOL	F5_ADO	Affective disorder, aux endpoint for F5_SAD	-0.143875	0.865996	0.0191379	-0.181384	-0.106365	0.834115	0.899096	-7.51778	5.57142e-14
E4_HYPERCHOL	FG_CVD	Cardiovascular diseases (excluding rheumatic etc)	-0.432341	0.648988	0.0161487	-0.463992	-0.40069	0.628769	0.669858	-26.7725	6.75661e-158
E4_HYPERCHOL	FG_CVD_AGE	Time since diagnosis at baseline (years): Cardiovascular diseases (excluding rheumatic etc)	0.000536408	1.00054	0.000965758	-0.00135644	0.00242926	0.998644	1.00243	0.555426	0.578603
E4_HYPERCHOL	FG_DISVEINLYMPH	Diseases of veins, lymphatic vessels and lymph nodes, not elsewhere classified (FINNGEN)	0.197551	1.21842	0.0363913	0.126225	0.268877	1.13454	1.30849	5.42852	5.68226e-08
E4_HYPERCHOL	FG_DISVEINLYMPH_AGE	Time since diagnosis at baseline (years): Diseases of veins, lymphatic vessels and lymph nodes, not elsewhere classified (FINNGEN)	0.000775855	1.00078	0.00205187	-0.00324574	0.00479745	0.99676	1.00481	0.378121	0.705341
E4_HYPERCHOL	G6_NERPLEX	Nerve, nerve root and plexus disorders	-0.219934	0.802572	0.037219	-0.292882	-0.146986	0.74611	0.863306	-5.9092	3.4378e-09
E4_HYPERCHOL	G6_NERPLEX_AGE	Time since diagnosis at baseline (years): Nerve, nerve root and plexus disorders	0.00930367	1.00935	0.00320764	0.00301681	0.0155905	1.00302	1.01571	2.90047	0.00372601
E4_HYPERCHOL	K11_OESSTODUO	Diseases of oesophagus, stomach and duodenum	-0.235287	0.790344	0.0207057	-0.27587	-0.194705	0.758912	0.823077	-11.3634	6.36057e-30
E4_HYPERCHOL	K11_OESSTODUO_AGE	Time since diagnosis at baseline (years): Diseases of oesophagus, stomach and duodenum	0.00618537	1.0062	0.0013559	0.00352785	0.0088429	1.00353	1.00888	4.56181	5.07141e-06
E4_HYPERCHOL	M13_ARTHROPATHIES	Arthropathies	-0.0686791	0.933626	0.0191079	-0.10613	-0.0312282	0.899308	0.969254	-3.59427	0.000325305
E4_HYPERCHOL	M13_MUSCULOSKELETAL	Diseases of the musculoskeletal system and connective tissue	-0.127871	0.879967	0.0185457	-0.16422	-0.0915223	0.848555	0.912541	-6.89494	5.38892e-12
E4_HYPERCHOL	M13_MUSCULOSKELETAL_AGE	Time since diagnosis at baseline (years): Diseases of the musculoskeletal system and connective tissue	0.00606506	1.00608	0.0010344	0.00403767	0.00809244	1.00405	1.00813	5.86337	4.5357e-09
E4_HYPERCHOL	PAIN	Pain (limb, back, neck, head abdominally)	-0.194718	0.823067	0.0206423	-0.235176	-0.15426	0.790432	0.857049	-9.43297	3.98635e-21
E4_HYPERCHOL	PGS000688	PRS: LDL cholesterol [mmol/L] (statin adjusted)	-0.11291	0.893231	0.00983478	-0.132186	-0.0936344	0.876178	0.910616	-11.4807	1.64918e-30
E4_HYPERCHOL	PGS000824	PRS: Low-density lipoprotein cholesterol	0.0275088	1.02789	0.0137749	0.000510542	0.054507	1.00051	1.05602	1.99703	0.0458222
E4_HYPERCHOL	PGS000846	PRS: Low density lipoprotein (LDL)	0.0738699	1.07667	0.0123949	0.0495762	0.0981635	1.05083	1.10314	5.95967	2.52741e-09
E4_HYPERCHOL	PGS000888	PRS: Low density lipoprotein (LDL) cholesterol	-0.0784157	0.92458	0.0118594	-0.10166	-0.0551718	0.903337	0.946323	-6.61214	3.78801e-11
E4_HYPERCHOL	PGS000893	PRS: Low density lipoprotein (LDL) cholesterol	-0.0573607	0.944253	0.0104206	-0.0777846	-0.0369367	0.925164	0.963737	-5.50457	3.70081e-08
E4_HYPERCHOL	PGS000910	PRS: Body mass index	0.0214588	1.02169	0.00961186	0.00261994	0.0402977	1.00262	1.04112	2.23254	0.0255795
E4_HYPERCHOL	PGS001838	PRS: Hypertension	-0.0434759	0.957456	0.0151336	-0.0731372	-0.0138145	0.929473	0.98628	-2.8728	0.00406853
E4_HYPERCHOL	PGS001839	PRS: Coronary atherosclerosis	-0.0814175	0.921809	0.00655362	-0.0942624	-0.0685727	0.910044	0.933726	-12.4233	1.95359e-35
E4_HYPERCHOL	PGS001979	PRS: Triglycerides	0.00079794	1.0008	0.0183787	-0.0352237	0.0368196	0.965389	1.03751	0.0434165	0.96537
E4_HYPERCHOL	PGS002047	PRS: Hypertension	-0.125306	0.882227	0.0154263	-0.155541	-0.0950711	0.855952	0.909308	-8.12289	4.5522e-16
E4_HYPERCHOL	PGS002171	PRS: Glycated haemoglobin (HbA1c)	-0.0154579	0.984661	0.00567914	-0.0265888	-0.00432701	0.973762	0.995682	-2.72188	0.00649123
E4_HYPERCHOL	PGS002197	PRS: Triglycerides	-0.00713611	0.992889	0.0178416	-0.0421051	0.0278329	0.958769	1.02822	-0.399969	0.689179
E4_HYPERCHOL	PGS002218	PRS: Overall health rating	-0.0224604	0.97779	0.00634143	-0.0348894	-0.0100315	0.965712	0.990019	-3.54186	0.000397322
E4_HYPERCHOL	PGS002275	PRS: Systolic blood pressure	0.0377653	1.03849	0.00584851	0.0263025	0.0492282	1.02665	1.05046	6.45726	1.06616e-10
E4_HYPERCHOL	PGS002334	PRS: High cholesterol	-0.171614	0.842304	0.00821241	-0.18771	-0.155518	0.828855	0.855971	-20.897	5.70507e-97
E4_HYPERCHOL	PGS002858	PRS: BMI	0.00650629	1.00653	0.00840729	-0.00997169	0.0229843	0.990078	1.02325	0.773887	0.438998
E4_HYPERCHOL	PGS002859	PRS: BMI	0.0435237	1.04448	0.0104504	0.0230413	0.0640062	1.02331	1.0661	4.16478	3.11649e-05
E4_HYPERCHOL	PGS003029	PRS: LDL	0.00959576	1.00964	0.0105431	-0.0110682	0.0302598	0.988993	1.03072	0.910151	0.362743
E4_HYPERCHOL	PGS003037	PRS: LDL	-0.0676789	0.934561	0.00975541	-0.0867992	-0.0485586	0.916861	0.952601	-6.93757	3.98892e-12
E4_HYPERCHOL	PGS003147	PRS: Triglycerides	-0.0151231	0.984991	0.00843325	-0.031652	0.00140576	0.968844	1.00141	-1.79327	0.0729295
E4_HYPERCHOL	PGS003438	PRS: Coronary artery disease	-0.0199727	0.980225	0.00655069	-0.0328118	-0.00713355	0.967721	0.992892	-3.04894	0.00229649
E4_HYPERCHOL	R18_SYMPTOMS_SIGNS_ABNORMAL_CLINI_LABOR_FINDI_NOT_ELSEW_CLASSIFIED	Symptoms, signs and abnormal clinical and laboratory findings, not elsewhere classified	-0.114923	0.891434	0.016373	-0.147014	-0.0828331	0.863282	0.920505	-7.01911	2.23293e-12
E4_HYPERCHOL	R18_SYMPTOMS_SIGNS_INVOLVI_CIRCULATO_RESPI_SYSTEMS	Symptoms and signs involving the circulatory and respiratory systems	-0.104946	0.900373	0.0239022	-0.151793	-0.0580986	0.859166	0.943557	-4.39065	1.13014e-05
E4_HYPERCHOL	SEX	Sex	-0.313262	0.731058	0.0142613	-0.341213	-0.28531	0.710907	0.751781	-21.9659	6.10077e-107
E4_HYPERCHOL	SMOKE3	Smoking status	-0.140793	0.868669	0.0080524	-0.156576	-0.125011	0.855067	0.882487	-17.4846	1.87652e-68
E4_HYPERCHOL	SMOKING	Smoking	-0.196156	0.821884	0.0370347	-0.268743	-0.123569	0.76434	0.88376	-5.29655	1.18008e-07
E4_HYPERCHOL	Z21_PERSONS_ENCOUNTERI_HEALTH_SERVI_EXAM_INVES	Persons encountering health services for examination and investigation	-0.135814	0.873005	0.0225458	-0.180003	-0.0916249	0.835268	0.912447	-6.02391	1.70254e-09
E4_HYPERCHOL	p3001308	LDL direct | Instance 0	0.0524001	1.0538	0.00632525	0.0400029	0.0647974	1.04081	1.06694	8.28428	1.18829e-16
E4_HYPERCHOL	p3002385	Red blood cell (erythrocyte) distribution width | Instance 0	-0.00413271	0.995876	0.00618719	-0.0162594	0.00799396	0.983872	1.00803	-0.667946	0.504168
E4_HYPERCHOL	p3006140	Total bilirubin | Instance 0	0.0213479	1.02158	0.00604888	0.0094923	0.0332035	1.00954	1.03376	3.52923	0.000416772
E4_HYPERCHOL	p3006923	Alanine aminotransferase | Instance 0	-0.0395084	0.961262	0.00571754	-0.0507146	-0.0283022	0.95055	0.972095	-6.91004	4.8452e-12
E4_HYPERCHOL	p3010813	White blood cell (leukocyte) count | Instance 0	-0.04593	0.955109	0.00754148	-0.0607111	-0.031149	0.941095	0.969331	-6.09032	1.12683e-09
E4_HYPERCHOL	p3018251	Glucose | Instance 0	-0.0491161	0.952071	0.0051165	-0.0591442	-0.0390879	0.942571	0.961666	-9.59954	8.03003e-22
E4_HYPERCHOL	p3019198	Lymphocyte count | Instance 0	0.00224276	1.00225	0.00677914	-0.0110441	0.0155296	0.989017	1.01565	0.330833	0.740771
E4_HYPERCHOL	p3020564	Creatinine | Instance 0	-0.027618	0.97276	0.00552685	-0.0384504	-0.0167856	0.962279	0.983355	-4.99706	5.82107e-07
E4_HYPERCHOL	p3023602	HDL cholesterol | Instance 0	0.0118697	1.01194	0.00728513	-0.00240894	0.0261483	0.997594	1.02649	1.6293	0.10325
E4_HYPERCHOL	p3035941	Mean corpuscular haemoglobin | Instance 0	0.038675	1.03943	0.00630005	0.0263271	0.0510229	1.02668	1.05235	6.13884	8.31253e-10
E4_HYPERCHOL	p3035995	Alkaline phosphatase | Instance 0	-0.0204702	0.979738	0.00566035	-0.0315642	-0.0093761	0.968929	0.990668	-3.61642	0.000298708
E4_HYPERCHOL	p3048773	Triglycerides | Instance 0	-0.118413	0.888329	0.00676017	-0.131663	-0.105163	0.876637	0.900178	-17.5163	1.07638e-68
E4_IRON_MET	BMI	Body mass index	-0.0398559	0.960928	0.0367125	-0.111811	0.0320993	0.894213	1.03262	-1.08562	0.277646
E4_IRON_MET	MYELOPROF	Myeloproliferative diseases	-2.91887	0.0539945	0.337254	-3.57988	-2.25787	0.0278791	0.104573	-8.65482	4.93708e-18
E4_IRON_MET	PGS001023	PRS: Disorders of mineral metabolism (time-to-event)	0.231508	1.2605	0.0641745	0.105728	0.357287	1.11152	1.42945	3.60747	0.0003092
E4_IRON_MET	PGS001136	PRS: Hematologic disease, genetic	0.0626254	1.06463	0.0546964	-0.0445775	0.169828	0.956401	1.1851	1.14496	0.252224
E4_IRON_MET	PGS001823	PRS: Disorders of iron metabolism	-1.23086	0.292042	0.0704982	-1.36903	-1.09268	0.254354	0.335316	-17.4594	2.92059e-68
E4_IRON_MET	SEX	Sex	-0.323638	0.723512	0.0732617	-0.467229	-0.180048	0.626737	0.83523	-4.41756	9.98197e-06
E4_IRON_MET	SMOKE3	Smoking status	-0.0444063	0.956565	0.0495634	-0.141549	0.0527361	0.868013	1.05415	-0.89595	0.37028
E4_IRON_MET	p3006923	Alanine aminotransferase | Instance 0	-0.196278	0.821784	0.0189153	-0.233351	-0.159205	0.791876	0.852822	-10.3767	3.1656e-25
E4_IRON_MET	p3024731	Mean corpuscular volume | Instance 0	-0.222365	0.800623	0.0525773	-0.325415	-0.119316	0.722228	0.887527	-4.22931	2.34413e-05
E4_IRON_MET	p3035941	Mean corpuscular haemoglobin | Instance 0	-0.092404	0.911737	0.0433639	-0.177396	-0.00741232	0.837448	0.992615	-2.1309	0.0330976
E4_LIPOPROT	BL_AGE	Baseline age	-0.0664992	0.935664	0.000801291	-0.0680697	-0.0649287	0.934195	0.937134	-82.9901	0
E4_LIPOPROT	BMI	Body mass index	-0.144478	0.865474	0.00666828	-0.157547	-0.131408	0.854236	0.87686	-21.6664	4.25523e-104
E4_LIPOPROT	DM_COMORB_EXMORE	Diabetes-related co-morbidities/complications	-0.306632	0.735921	0.0202519	-0.346325	-0.266939	0.707283	0.76572	-15.1409	8.70416e-52
E4_LIPOPROT	E4_DIABETES	Diabetes mellitus	-0.324579	0.722831	0.0378054	-0.398677	-0.250482	0.671208	0.778425	-8.58553	9.04167e-18
E4_LIPOPROT	E4_DIABETES_AGE	Time since diagnosis at baseline (years): Diabetes mellitus	-0.0136625	0.98643	0.00354684	-0.0206142	-0.00671086	0.979597	0.993312	-3.85203	0.000117143
E4_LIPOPROT	E4_NUTRIDEF	Other nutritional deficiencies	-0.127401	0.880381	0.0451749	-0.215942	-0.0388594	0.805782	0.961886	-2.82016	0.00479994
E4_LIPOPROT	E4_NUTRIDEF_AGE	Time since diagnosis at baseline (years): Other nutritional deficiencies	0.011121	1.01118	0.00415833	0.0029708	0.0192712	1.00298	1.01946	2.67438	0.00748666
E4_LIPOPROT	F5_DEPRESSIO	Depression	-0.13218	0.876184	0.0186047	-0.168644	-0.095715	0.844809	0.908723	-7.10463	1.20643e-12
E4_LIPOPROT	FG_CVD	Cardiovascular diseases (excluding rheumatic etc)	-0.45676	0.633332	0.0156465	-0.487426	-0.426093	0.614205	0.653055	-29.1925	2.41372e-187
E4_LIPOPROT	FG_CVD_AGE	Time since diagnosis at baseline (years): Cardiovascular diseases (excluding rheumatic etc)	-0.00071126	0.999289	0.000921888	-0.00251813	0.00109561	0.997485	1.0011	-0.771526	0.440395
E4_LIPOPROT	FG_DISVEINLYMPH	Diseases of veins, lymphatic vessels and lymph nodes, not elsewhere classified (FINNGEN)	0.220186	1.24631	0.0347824	0.152014	0.288358	1.16418	1.33424	6.33038	2.44559e-10
E4_LIPOPROT	FG_DISVEINLYMPH_AGE	Time since diagnosis at baseline (years): Diseases of veins, lymphatic vessels and lymph nodes, not elsewhere classified (FINNGEN)	0.00195004	1.00195	0.00195719	-0.00188598	0.00578605	0.998116	1.0058	0.996347	0.319082
E4_LIPOPROT	G6_NERPLEX	Nerve, nerve root and plexus disorders	-0.188095	0.828536	0.0355262	-0.257725	-0.118465	0.772808	0.888283	-5.29454	1.19314e-07
E4_LIPOPROT	G6_NERPLEX_AGE	Time since diagnosis at baseline (years): Nerve, nerve root and plexus disorders	0.00805192	1.00808	0.00304227	0.00208917	0.0140147	1.00209	1.01411	2.64668	0.00812867
E4_LIPOPROT	K11_OESSTODUO	Diseases of oesophagus, stomach and duodenum	-0.248636	0.779864	0.0197256	-0.287297	-0.209975	0.750288	0.810605	-12.6048	1.98771e-36
E4_LIPOPROT	K11_OESSTODUO_AGE	Time since diagnosis at baseline (years): Diseases of oesophagus, stomach and duodenum	0.00674121	1.00676	0.00129688	0.00419938	0.00928304	1.00421	1.00933	5.19803	2.01406e-07
E4_LIPOPROT	M13_ARTHROPATHIES	Arthropathies	-0.0754781	0.9273	0.018197	-0.111144	-0.0398128	0.89481	0.960969	-4.14785	3.35619e-05
E4_LIPOPROT	M13_MUSCULOSKELETAL	Diseases of the musculoskeletal system and connective tissue	-0.122376	0.884816	0.0176427	-0.156955	-0.0877965	0.854743	0.915947	-6.93632	4.02434e-12
E4_LIPOPROT	M13_MUSCULOSKELETAL_AGE	Time since diagnosis at baseline (years): Diseases of the musculoskeletal system and connective tissue	0.00563923	1.00566	0.000982699	0.00371318	0.00756529	1.00372	1.00759	5.73851	9.55112e-09
E4_LIPOPROT	PAIN	Pain (limb, back, neck, head abdominally)	-0.182634	0.833073	0.0196999	-0.221245	-0.144023	0.80152	0.865868	-9.2708	1.8475e-20
E4_LIPOPROT	PGS000677	PRS: Cholesterol [mmol/L] (statin adjusted)	-0.152824	0.858281	0.0164845	-0.185133	-0.120515	0.830994	0.886464	-9.2708	1.8476e-20
E4_LIPOPROT	PGS000688	PRS: LDL cholesterol [mmol/L] (statin adjusted)	0.0212251	1.02145	0.0180572	-0.0141663	0.0566165	0.985934	1.05825	1.17544	0.239819
E4_LIPOPROT	PGS000689	PRS: Lipoprotein A [nmol/L]	-0.0340071	0.966565	0.00519443	-0.044188	-0.0238262	0.956774	0.976455	-6.54684	5.87685e-11
E4_LIPOPROT	PGS000807	PRS: Type 2 diabetes	0.0132726	1.01336	0.00547307	0.0025456	0.0239997	1.00255	1.02429	2.42508	0.0153051
E4_LIPOPROT	PGS000846	PRS: Low density lipoprotein (LDL)	0.0562592	1.05787	0.00802677	0.040527	0.0719914	1.04136	1.07465	7.00895	2.40118e-12
E4_LIPOPROT	PGS000864	PRS: Type 2 diabetes	-0.0126691	0.987411	0.00548285	-0.0234153	-0.00192292	0.976857	0.998079	-2.31068	0.0208506
E4_LIPOPROT	PGS000893	PRS: Low density lipoprotein (LDL) cholesterol	-0.0842231	0.919226	0.00921707	-0.102288	-0.066158	0.902769	0.935983	-9.13773	6.37765e-20
E4_LIPOPROT	PGS000897	PRS: Low density lipoprotein (LDL) cholesterol	0.0379648	1.03869	0.0074586	0.0233462	0.0525834	1.02362	1.05399	5.09007	3.57927e-07
E4_LIPOPROT	PGS001818	PRS: Type 2 diabetes	-0.0226006	0.977653	0.00613921	-0.0346333	-0.010568	0.96596	0.989488	-3.68136	0.000231994
E4_LIPOPROT	PGS001838	PRS: Hypertension	-0.0588331	0.942864	0.0143913	-0.0870395	-0.0306267	0.916641	0.969838	-4.0881	4.34918e-05
E4_LIPOPROT	PGS002047	PRS: Hypertension	-0.113185	0.892986	0.0147797	-0.142152	-0.084217	0.867489	0.919232	-7.65813	1.88665e-14
E4_LIPOPROT	PGS002048	PRS: Coronary atherosclerosis	-0.0865318	0.917106	0.00557182	-0.0974524	-0.0756112	0.907146	0.927177	-15.5303	2.16517e-54
E4_LIPOPROT	PGS002053	PRS: Cerebrovascular disease	-0.0285232	0.97188	0.00520023	-0.0387155	-0.018331	0.962024	0.981836	-5.485	4.13478e-08
E4_LIPOPROT	PGS002171	PRS: Glycated haemoglobin (HbA1c)	-0.00902825	0.991012	0.00583588	-0.0204664	0.00240987	0.979742	1.00241	-1.54702	0.121858
E4_LIPOPROT	PGS002197	PRS: Triglycerides	-0.00540418	0.99461	0.00802958	-0.0211419	0.0103335	0.97908	1.01039	-0.673034	0.500926
E4_LIPOPROT	PGS002201	PRS: Waist circumference	0.0300583	1.03051	0.00720619	0.0159344	0.0441822	1.01606	1.04517	4.17118	3.03028e-05
E4_LIPOPROT	PGS002275	PRS: Systolic blood pressure	0.0257778	1.02611	0.005753	0.0145021	0.0370534	1.01461	1.03775	4.48076	7.43786e-06
E4_LIPOPROT	PGS002319	PRS: College education	0.0346949	1.0353	0.00558275	0.0237529	0.0456369	1.02404	1.04669	6.21465	5.1438e-10
E4_LIPOPROT	PGS002334	PRS: High cholesterol	-0.178301	0.83669	0.00768141	-0.193357	-0.163246	0.824188	0.849382	-23.2121	3.4382e-119
E4_LIPOPROT	PGS002778	PRS: Incident hypertension	0.0438026	1.04478	0.00688113	0.0303158	0.0572894	1.03078	1.05896	6.36561	1.94517e-10
E4_LIPOPROT	PGS002853	PRS: BMI	0.0242693	1.02457	0.00702215	0.0105061	0.0380324	1.01056	1.03876	3.4561	0.000548052
E4_LIPOPROT	PGS003037	PRS: LDL	-0.0530634	0.94832	0.00808939	-0.0689183	-0.0372085	0.933403	0.963475	-6.55963	5.39432e-11
E4_LIPOPROT	PGS003059	PRS: Smoking Status	-0.00813458	0.991898	0.00558454	-0.0190801	0.00281092	0.981101	1.00281	-1.45662	0.14522
E4_LIPOPROT	PGS003150	PRS: Triglycerides	-0.00457879	0.995432	0.00737416	-0.0190319	0.0098743	0.981148	1.00992	-0.620924	0.53465
E4_LIPOPROT	PGS003580	PRS: Major Depressive Disorder (Lifetime)	-0.0026239	0.99738	0.00543386	-0.0132741	0.00802627	0.986814	1.00806	-0.482879	0.629181
E4_LIPOPROT	R18_SYMPTOMS_SIGNS_ABNORMAL_CLINI_LABOR_FINDI_NOT_ELSEW_CLASSIFIED	Symptoms, signs and abnormal clinical and laboratory findings, not elsewhere classified	-0.120817	0.886196	0.0155682	-0.15133	-0.0903036	0.859564	0.913654	-7.7605	8.4598e-15
E4_LIPOPROT	R18_SYMPTOMS_SIGNS_INVOLVI_CIRCULATO_RESPI_SYSTEMS	Symptoms and signs involving the circulatory and respiratory systems	-0.095628	0.908802	0.0229432	-0.140596	-0.0506601	0.86884	0.950602	-4.16803	3.07248e-05
E4_LIPOPROT	SEX	Sex	-0.269231	0.763966	0.0132822	-0.295264	-0.243199	0.744335	0.784116	-20.2701	2.36278e-91
E4_LIPOPROT	SMOKE3	Smoking status	-0.131649	0.876649	0.00784757	-0.14703	-0.116268	0.863268	0.890237	-16.7758	3.67003e-63
E4_LIPOPROT	SMOKING	Smoking	-0.196604	0.821516	0.0357931	-0.266758	-0.126451	0.765859	0.881217	-5.4928	3.95619e-08
E4_LIPOPROT	Z21_PERSONS_ENCOUNTERI_HEALTH_SERVI_EXAM_INVES	Persons encountering health services for examination and investigation	-0.127065	0.880676	0.0215685	-0.169338	-0.0847916	0.844223	0.918704	-5.89124	3.83314e-09
E4_LIPOPROT	p3002385	Red blood cell (erythrocyte) distribution width | Instance 0	-0.0130797	0.987005	0.00574397	-0.0243377	-0.00182169	0.975956	0.99818	-2.27711	0.0227796
E4_LIPOPROT	p3003338	Mean corpuscular haemoglobin concentration | Instance 0	0.0218631	1.0221	0.00583175	0.0104331	0.0332931	1.01049	1.03385	3.74898	0.000177556
E4_LIPOPROT	p3006923	Alanine aminotransferase | Instance 0	-0.0439344	0.957017	0.0053756	-0.0544704	-0.0333984	0.946987	0.967153	-8.17292	3.01006e-16
E4_LIPOPROT	p3010813	White blood cell (leukocyte) count | Instance 0	-0.0475582	0.953555	0.00715999	-0.0615915	-0.0335249	0.940267	0.967031	-6.64222	3.08995e-11
E4_LIPOPROT	p3018251	Glucose | Instance 0	-0.0550889	0.946401	0.00488913	-0.0646714	-0.0455064	0.937375	0.955513	-11.2676	1.89587e-29
E4_LIPOPROT	p3019198	Lymphocyte count | Instance 0	0.00439977	1.00441	0.00645084	-0.00824364	0.0170432	0.99179	1.01719	0.682046	0.49521
E4_LIPOPROT	p3020564	Creatinine | Instance 0	-0.0332561	0.967291	0.00530285	-0.0436495	-0.0228627	0.957289	0.977397	-6.27137	3.57892e-10
E4_LIPOPROT	p3023602	HDL cholesterol | Instance 0	0.0523728	1.05377	0.00730586	0.0380536	0.0666921	1.03879	1.06897	7.16861	7.57656e-13
E4_LIPOPROT	p3035995	Alkaline phosphatase | Instance 0	-0.0186998	0.981474	0.00537708	-0.0292387	-0.00816093	0.971185	0.991872	-3.47769	0.000505754
E4_LIPOPROT	p3048773	Triglycerides | Instance 0	-0.103873	0.90134	0.00605131	-0.115733	-0.0920126	0.890713	0.912094	-17.1654	4.82499e-66
E4_OBESITY	ASTHMA_EXCL	Excluding asthma or asthma-COPD overlap	-0.101896	0.903123	0.0173524	-0.135906	-0.067886	0.872924	0.934367	-5.87215	4.30179e-09
E4_OBESITY	ASTHMA_EXCL_AGE	Time since diagnosis at baseline (years): Excluding asthma or asthma-COPD overlap	0.00182327	1.00182	0.000543017	0.000758974	0.00288756	1.00076	1.00289	3.35766	0.000786047
E4_OBESITY	ASTHMA_HOSPITAL_MAIN	Asthma, hospital admissions , main diagnosis only	0.0155513	1.01567	0.0234441	-0.0303982	0.0615008	0.970059	1.06343	0.663337	0.507115
E4_OBESITY	ASTHMA_NAS	Asthma, unspecified (mode)	-0.191973	0.825329	0.0345563	-0.259702	-0.124244	0.771281	0.883164	-5.55537	2.77022e-08
E4_OBESITY	BL_AGE	Baseline age	-0.00512179	0.994891	0.000836635	-0.00676156	-0.00348201	0.993261	0.996524	-6.12189	9.24727e-10
E4_OBESITY	BMI	Body mass index	-0.865912	0.420668	0.00745454	-0.880523	-0.851302	0.414566	0.426859	-116.159	0
E4_OBESITY	CD2_BENIGN	Benign neoplasms	-0.0597455	0.942004	0.0223031	-0.103459	-0.0160322	0.901713	0.984096	-2.6788	0.00738873
E4_OBESITY	CHOLELITH_BROAD	Cholelithiasis, broad definition with cholecystitis	0.0357295	1.03638	0.028978	-0.0210664	0.0925253	0.979154	1.09694	1.23298	0.217581
E4_OBESITY	DIABETES_FG	Diabetes, varying definitions	-0.102885	0.902231	0.0379835	-0.177331	-0.0284388	0.837502	0.971962	-2.70868	0.00675517
E4_OBESITY	E4_DIABETES	Diabetes mellitus	0.0827184	1.08624	0.0478242	-0.0110154	0.176452	0.989045	1.19298	1.72963	0.0836958
E4_OBESITY	E4_OBESITY_score_adj	TARGET PRS: PGS003400	-0.00859377	0.991443	0.00598471	-0.0203236	0.00313605	0.979882	1.00314	-1.43595	0.151016
E4_OBESITY	F5_ADO	Affective disorder, aux endpoint for F5_SAD	0.0366399	1.03732	0.0412156	-0.0441411	0.117421	0.956819	1.12459	0.888982	0.374013
E4_OBESITY	F5_PSYCH	Psychiatric diseases	-0.174696	0.839712	0.03781	-0.248802	-0.10059	0.779734	0.904304	-4.62037	3.83061e-06
E4_OBESITY	FG_CVD	Cardiovascular diseases (excluding rheumatic etc)	-0.0457871	0.955245	0.0306772	-0.105913	0.0143391	0.899503	1.01444	-1.49254	0.135556
E4_OBESITY	FG_CVD_AGE	Time since diagnosis at baseline (years): Cardiovascular diseases (excluding rheumatic etc)	0.00218304	1.00219	0.00163085	-0.00101336	0.00537944	0.998987	1.00539	1.33859	0.180704
E4_OBESITY	FG_DISVEINLYMPH	Diseases of veins, lymphatic vessels and lymph nodes, not elsewhere classified (FINNGEN)	-0.0911293	0.9129	0.0301108	-0.150145	-0.0321132	0.860583	0.968397	-3.02647	0.00247431
E4_OBESITY	FG_HYPERTENSION	Hypertensive diseases (excluding secondary)	-0.0640516	0.937957	0.031345	-0.125487	-0.00261655	0.882067	0.997387	-2.04344	0.0410089
E4_OBESITY	FG_HYPERTENSION_AGE	Time since diagnosis at baseline (years): Hypertensive diseases (excluding secondary)	-0.000911254	0.999089	0.001916	-0.00466654	0.00284403	0.995344	1.00285	-0.475603	0.634357
E4_OBESITY	G6_NERPLEX	Nerve, nerve root and plexus disorders	-0.12479	0.882682	0.0306241	-0.184812	-0.064768	0.83126	0.937285	-4.0749	4.60343e-05
E4_OBESITY	G6_NEURO	Neurological diseases	-0.056816	0.944768	0.0203633	-0.0967272	-0.0169047	0.907804	0.983237	-2.79012	0.00526883
E4_OBESITY	G6_SLEEPAPNO	Sleep apnoea	-0.0395287	0.961242	0.0701043	-0.176931	0.0978731	0.837838	1.10282	-0.563856	0.572852
E4_OBESITY	I9_ANGINA	Angina pectoris	-0.114515	0.891799	0.0428289	-0.198458	-0.0305715	0.819995	0.969891	-2.67377	0.00750041
E4_OBESITY	I9_ANGINA_AGE	Time since diagnosis at baseline (years): Angina pectoris	-0.0030027	0.997002	0.00359335	-0.0100455	0.00404014	0.990005	1.00405	-0.835626	0.403366
E4_OBESITY	K11_GIDISEASES	Gastrointestinal diseases	-0.101977	0.903051	0.0150591	-0.131492	-0.0724615	0.876786	0.930102	-6.77179	1.27202e-11
E4_OBESITY	K11_HERING	Inguinal hernia	0.041396	1.04226	0.0388331	-0.0347155	0.117507	0.96588	1.12469	1.066	0.286425
E4_OBESITY	K11_HERNIA_AGE	Time since diagnosis at baseline (years): Hernia	-0.00138969	0.998611	0.0014485	-0.00422869	0.00144932	0.99578	1.00145	-0.959397	0.337359
E4_OBESITY	K11_REFLUX	Gastro-oesophageal reflux disease	-0.0877737	0.915968	0.021757	-0.130417	-0.0451307	0.87773	0.955873	-4.03427	5.47732e-05
E4_OBESITY	K11_UMBHER	Umbilical hernia	-0.133517	0.875012	0.0567567	-0.244758	-0.0222761	0.782894	0.97797	-2.35245	0.0186503
E4_OBESITY	KNEE_ARTHROSIS	Gonarthrosis [arthrosis of knee](FG)	-0.162103	0.850354	0.0400123	-0.240526	-0.0836804	0.786215	0.919725	-4.05133	5.09265e-05
E4_OBESITY	L12_CELLULITIS	Cellulitis	-0.0530814	0.948303	0.0325001	-0.11678	0.0106176	0.889781	1.01067	-1.63327	0.102412
E4_OBESITY	M13_ARTHROPATHIES	Arthropathies	-0.0223707	0.977878	0.0248185	-0.0710141	0.0262728	0.931449	1.02662	-0.90137	0.367392
E4_OBESITY	M13_ARTHROSIS	Arthrosis	-0.113215	0.892959	0.0364621	-0.184679	-0.0417504	0.831371	0.959109	-3.105	0.00190281
E4_OBESITY	M13_MUSCULOSKELETAL	Diseases of the musculoskeletal system and connective tissue	-0.18323	0.832576	0.0161038	-0.214793	-0.151668	0.806708	0.859274	-11.3781	5.37546e-30
E4_OBESITY	N14_GENITOURINARY	Genitourinary diseases	-0.103437	0.901733	0.0189288	-0.140537	-0.0663375	0.868891	0.935815	-5.46454	4.64105e-08
E4_OBESITY	N14_GENITOURINARY_AGE	Time since diagnosis at baseline (years): Genitourinary diseases	7.88577e-06	1.00001	0.00109102	-0.00213047	0.00214624	0.997872	1.00215	0.0072279	0.994233
E4_OBESITY	N14_MENORRHAGIA	Menorrhagia	-0.0403166	0.960485	0.0426086	-0.123828	0.0431948	0.883532	1.04414	-0.946207	0.344043
E4_OBESITY	R18_SYMPTOMS_SIGNS_ABNORMAL_CLINI_LABOR_FINDI_NOT_ELSEW_CLASSIFIED	Symptoms, signs and abnormal clinical and laboratory findings, not elsewhere classified	-0.0928903	0.911293	0.0157133	-0.123688	-0.0620929	0.883656	0.939796	-5.91159	3.38821e-09
E4_OBESITY	R18_UNKNO_UNSPE_CAUSES_MORBIDI	Unknown and unspecified causes of morbidity	-0.246044	0.781888	0.0305969	-0.306013	-0.186075	0.736377	0.830211	-8.04147	8.87643e-16
E4_OBESITY	SEX	Sex	-0.00699615	0.993028	0.0183714	-0.0430035	0.0290112	0.957908	1.02944	-0.380817	0.703339
E4_OBESITY	SMOKE3	Smoking status	-0.0856442	0.917921	0.00857108	-0.102443	-0.0688452	0.902629	0.933471	-9.99224	1.64819e-23
E4_OBESITY	Z21_FACTO_INFLUENCI_HEALTH_STATUS_CONTACT_W_HEALTH_SERVI	Factors influencing health status and contact with health services	-0.0854574	0.918092	0.0147348	-0.114337	-0.0565777	0.891957	0.944993	-5.79969	6.64381e-09
E4_OBESITY	p3000963	Haemoglobin concentration | Instance 0	0.0147411	1.01485	0.00818946	-0.00130997	0.0307921	0.998691	1.03127	1.80001	0.0718598
E4_OBESITY	p3001308	LDL direct | Instance 0	0.00459855	1.00461	0.00658223	-0.00830239	0.0174995	0.991732	1.01765	0.698631	0.484783
E4_OBESITY	p3001604	Monocyte count | Instance 0	-0.0104773	0.989577	0.00586756	-0.0219775	0.00102289	0.978262	1.00102	-1.78563	0.0741585
E4_OBESITY	p3002385	Red blood cell (erythrocyte) distribution width | Instance 0	-0.00966826	0.990378	0.00627294	-0.021963	0.00262648	0.978276	1.00263	-1.54126	0.123252
E4_OBESITY	p3006140	Total bilirubin | Instance 0	-0.00268866	0.997315	0.00682023	-0.0160561	0.0106788	0.984072	1.01074	-0.394217	0.693421
E4_OBESITY	p3006923	Alanine aminotransferase | Instance 0	0.00951051	1.00956	0.00928702	-0.00869171	0.0277127	0.991346	1.0281	1.02407	0.305804
E4_OBESITY	p3010813	White blood cell (leukocyte) count | Instance 0	-0.0128122	0.98727	0.0106673	-0.0337197	0.00809534	0.966842	1.00813	-1.20107	0.229723
E4_OBESITY	p3013650	Neutrophill count | Instance 0	-0.00510014	0.994913	0.0102853	-0.0252591	0.0150588	0.975057	1.01517	-0.495864	0.61999
E4_OBESITY	p3013721	Aspartate aminotransferase | Instance 0	-0.0233653	0.976906	0.00927723	-0.0415483	-0.00518223	0.959303	0.994831	-2.51856	0.0117836
E4_OBESITY	p3018251	Glucose | Instance 0	-0.0200598	0.98014	0.00547705	-0.0307947	-0.00932501	0.969675	0.990718	-3.66253	0.000249741
E4_OBESITY	p3020564	Creatinine | Instance 0	-0.00589014	0.994127	0.00617171	-0.0179865	0.00620618	0.982174	1.00623	-0.954378	0.339892
E4_OBESITY	p3023602	HDL cholesterol | Instance 0	0.0493663	1.05061	0.00827581	0.033146	0.0655866	1.0337	1.06779	5.96513	2.44436e-09
E4_OBESITY	p3035995	Alkaline phosphatase | Instance 0	-0.00586098	0.994156	0.00641644	-0.018437	0.00671502	0.981732	1.00674	-0.913431	0.361016
E4_OBESITY	p3048773	Triglycerides | Instance 0	-0.0123809	0.987695	0.00656125	-0.0252408	0.000478882	0.975075	1.00048	-1.88698	0.0591633
E4_OBESITY_HYPER	ASTHMA_EXCL	Excluding asthma or asthma-COPD overlap	-0.0987864	0.905936	0.0170753	-0.132253	-0.0653194	0.876119	0.936768	-5.78534	7.23644e-09
E4_OBESITY_HYPER	ASTHMA_EXCL_AGE	Time since diagnosis at baseline (years): Excluding asthma or asthma-COPD overlap	0.00175899	1.00176	0.000534347	0.000711693	0.00280629	1.00071	1.00281	3.29186	0.00099528
E4_OBESITY_HYPER	ASTHMA_HOSPITAL_MAIN	Asthma, hospital admissions , main diagnosis only	0.012159	1.01223	0.0230607	-0.0330391	0.0573571	0.967501	1.05903	0.52726	0.598013
E4_OBESITY_HYPER	ASTHMA_NAS	Asthma, unspecified (mode)	-0.178149	0.836817	0.0339912	-0.244771	-0.111528	0.782884	0.894467	-5.24104	1.59672e-07
E4_OBESITY_HYPER	BL_AGE	Baseline age	-0.0059845	0.994033	0.000826556	-0.00760452	-0.00436448	0.992424	0.995645	-7.24029	4.47727e-13
E4_OBESITY_HYPER	BMI	Body mass index	-0.833527	0.434514	0.0082554	-0.849707	-0.817347	0.42754	0.441602	-100.967	0
E4_OBESITY_HYPER	CD2_BENIGN	Benign neoplasms	-0.0474241	0.953683	0.0219678	-0.0904802	-0.00436796	0.913492	0.995642	-2.1588	0.0308658
E4_OBESITY_HYPER	CHOLELITH_BROAD	Cholelithiasis, broad definition with cholecystitis	0.0277703	1.02816	0.0284686	-0.0280271	0.0835676	0.972362	1.08716	0.975471	0.329327
E4_OBESITY_HYPER	DIABETES_FG	Diabetes, varying definitions	-0.0937244	0.910534	0.0374482	-0.167121	-0.0203273	0.846097	0.979878	-2.50277	0.0123224
E4_OBESITY_HYPER	E4_DIABETES	Diabetes mellitus	0.0569685	1.05862	0.0470946	-0.0353352	0.149272	0.965282	1.16099	1.20966	0.226409
E4_OBESITY_HYPER	F5_ADO	Affective disorder, aux endpoint for F5_SAD	0.0363223	1.03699	0.0405571	-0.0431681	0.115813	0.95775	1.12279	0.895585	0.370474
E4_OBESITY_HYPER	F5_PSYCH	Psychiatric diseases	-0.166869	0.84631	0.0372023	-0.239784	-0.0939539	0.786797	0.910325	-4.48545	7.27608e-06
E4_OBESITY_HYPER	FG_CVD	Cardiovascular diseases (excluding rheumatic etc)	-0.0460682	0.954977	0.0296495	-0.10418	0.0120438	0.901063	1.01212	-1.55376	0.120242
E4_OBESITY_HYPER	FG_CVD_AGE	Time since diagnosis at baseline (years): Cardiovascular diseases (excluding rheumatic etc)	0.000944096	1.00094	0.0015472	-0.00208836	0.00397655	0.997914	1.00398	0.610197	0.541731
E4_OBESITY_HYPER	FG_DISVEINLYMPH	Diseases of veins, lymphatic vessels and lymph nodes, not elsewhere classified (FINNGEN)	-0.0674516	0.934773	0.02935	-0.124977	-0.0099266	0.882518	0.990123	-2.29818	0.0215516
E4_OBESITY_HYPER	FG_HYPERTENSION	Hypertensive diseases (excluding secondary)	-0.0568766	0.944711	0.030674	-0.116997	0.00324338	0.889588	1.00325	-1.85423	0.0637067
E4_OBESITY_HYPER	FG_HYPERTENSION_AGE	Time since diagnosis at baseline (years): Hypertensive diseases (excluding secondary)	-0.00014121	0.999859	0.00186392	-0.00379443	0.00351201	0.996213	1.00352	-0.0757599	0.93961
E4_OBESITY_HYPER	G6_NERPLEX	Nerve, nerve root and plexus disorders	-0.118139	0.888573	0.0301529	-0.177237	-0.05904	0.837581	0.942669	-3.91798	8.92935e-05
E4_OBESITY_HYPER	G6_NEURO	Neurological diseases	-0.0479739	0.953159	0.0200717	-0.0873138	-0.00863408	0.91639	0.991403	-2.39013	0.0168426
E4_OBESITY_HYPER	G6_SLEEPAPNO	Sleep apnoea	-0.0382951	0.962429	0.0687915	-0.173124	0.0965337	0.841033	1.10135	-0.556684	0.577743
E4_OBESITY_HYPER	K11_GIDISEASES	Gastrointestinal diseases	-0.092397	0.911743	0.0148516	-0.121506	-0.0632884	0.885586	0.938673	-6.22135	4.92887e-10
E4_OBESITY_HYPER	K11_HERING	Inguinal hernia	0.0401496	1.04097	0.0384044	-0.0351217	0.115421	0.965488	1.12235	1.04544	0.295818
E4_OBESITY_HYPER	K11_HERNIA_AGE	Time since diagnosis at baseline (years): Hernia	-0.00103872	0.998962	0.00143132	-0.00384406	0.00176662	0.996163	1.00177	-0.725706	0.468019
E4_OBESITY_HYPER	K11_REFLUX	Gastro-oesophageal reflux disease	-0.082708	0.92062	0.0214242	-0.124699	-0.0407173	0.882763	0.960101	-3.86049	0.000113161
E4_OBESITY_HYPER	K11_UMBHER	Umbilical hernia	-0.118235	0.888487	0.0559424	-0.22788	-0.00858991	0.79622	0.991447	-2.11351	0.0345569
E4_OBESITY_HYPER	KNEE_ARTHROSIS	Gonarthrosis [arthrosis of knee](FG)	-0.162021	0.850423	0.0393345	-0.239115	-0.0849268	0.787324	0.91858	-4.11905	3.80434e-05
E4_OBESITY_HYPER	L12_CELLULITIS	Cellulitis	-0.0520148	0.949315	0.0319937	-0.114721	0.0106918	0.891615	1.01075	-1.62578	0.103996
E4_OBESITY_HYPER	M13_ARTHROPATHIES	Arthropathies	-0.023905	0.976378	0.0244402	-0.0718069	0.0239968	0.930711	1.02429	-0.978105	0.328022
E4_OBESITY_HYPER	M13_ARTHROSIS	Arthrosis	-0.100288	0.904577	0.0358984	-0.170647	-0.0299283	0.843119	0.970515	-2.79366	0.00521156
E4_OBESITY_HYPER	M13_MUSCULOSKELETAL	Diseases of the musculoskeletal system and connective tissue	-0.169671	0.843942	0.0158703	-0.200776	-0.138566	0.818096	0.870606	-10.6911	1.11997e-26
E4_OBESITY_HYPER	N14_GENITOURINARY	Genitourinary diseases	-0.0873201	0.916384	0.0186505	-0.123874	-0.0507657	0.883491	0.950501	-4.68191	2.8421e-06
E4_OBESITY_HYPER	N14_GENITOURINARY_AGE	Time since diagnosis at baseline (years): Genitourinary diseases	-0.000144448	0.999856	0.00107559	-0.00225256	0.00196367	0.99775	1.00197	-0.134297	0.893168
E4_OBESITY_HYPER	N14_MENORRHAGIA	Menorrhagia	-0.0324026	0.968117	0.0419232	-0.11457	0.0497653	0.891749	1.05102	-0.772905	0.439579
E4_OBESITY_HYPER	PGS000320	PRS: Body mass index	0.0375236	1.03824	0.00782884	0.0221794	0.0528679	1.02243	1.05429	4.793	1.64304e-06
E4_OBESITY_HYPER	PGS000864	PRS: Type 2 diabetes	0.00480671	1.00482	0.00551123	-0.00599509	0.0156085	0.994023	1.01573	0.872167	0.383117
E4_OBESITY_HYPER	PGS000907	PRS: Major depressive disorder	-0.0194474	0.980741	0.00613484	-0.0314714	-0.0074233	0.969019	0.992604	-3.16999	0.00152446
E4_OBESITY_HYPER	PGS000908	PRS: Insomnia	-0.0165604	0.983576	0.00601938	-0.0283581	-0.0047626	0.97204	0.995249	-2.75118	0.00593819
E4_OBESITY_HYPER	PGS000910	PRS: Body mass index	-0.0830491	0.920306	0.0140675	-0.110621	-0.0554773	0.895278	0.946033	-5.90362	3.556e-09
E4_OBESITY_HYPER	PGS000921	PRS: Body mass index	-0.0430022	0.957909	0.0136756	-0.0698059	-0.0161984	0.932575	0.983932	-3.14444	0.00166407
E4_OBESITY_HYPER	PGS000999	PRS: Comparative body size at age 10	0.0419433	1.04284	0.00652745	0.0291497	0.0547368	1.02958	1.05626	6.42568	1.31284e-10
E4_OBESITY_HYPER	PGS001156	PRS: Impedance (right arm)	-0.00526504	0.994749	0.00890656	-0.0227216	0.0121915	0.977535	1.01227	-0.591142	0.554426
E4_OBESITY_HYPER	PGS001157	PRS: Impedance (right leg)	-0.00423471	0.995774	0.00922118	-0.0223079	0.0138385	0.977939	1.01393	-0.459237	0.646064
E4_OBESITY_HYPER	PGS001227	PRS: Waist circumference	-0.0150192	0.985093	0.0128751	-0.040254	0.0102155	0.960545	1.01027	-1.16653	0.2434
E4_OBESITY_HYPER	PGS001228	PRS: Body mass index	0.127419	1.13589	0.0145515	0.0988983	0.155939	1.10395	1.16875	8.75641	2.0156e-18
E4_OBESITY_HYPER	PGS001230	PRS: Body weight	-0.0300517	0.970395	0.0119938	-0.0535592	-0.00654428	0.94785	0.993477	-2.5056	0.0122243
E4_OBESITY_HYPER	PGS001298	PRS: Obesity (time-to-event)	-0.303396	0.738307	0.00641311	-0.315965	-0.290826	0.729085	0.747645	-47.3087	0
E4_OBESITY_HYPER	PGS001887	PRS: Ankle spacing width	-0.00902585	0.991015	0.0170933	-0.042528	0.0244763	0.958364	1.02478	-0.528036	0.597475
E4_OBESITY_HYPER	PGS001961	PRS: Impedance of whole body	0.0143361	1.01444	0.0157801	-0.0165924	0.0452646	0.983545	1.0463	0.908492	0.363618
E4_OBESITY_HYPER	PGS002051	PRS: Congestive heart failure; nonhypertensive	-0.0194033	0.980784	0.0057967	-0.0307646	-0.00804196	0.969704	0.99199	-3.3473	0.000816037
E4_OBESITY_HYPER	PGS002058	PRS: Hemorrhoids	-0.0232123	0.977055	0.00586856	-0.0347144	-0.0117101	0.965881	0.988358	-3.95536	7.6419e-05
E4_OBESITY_HYPER	PGS002100	PRS: Ankle spacing width	0.00563268	1.00565	0.0169601	-0.0276085	0.0388739	0.972769	1.03964	0.332114	0.739803
E4_OBESITY_HYPER	PGS002850	PRS: BMI	-0.375416	0.687004	0.0348655	-0.443751	-0.30708	0.641625	0.735591	-10.7675	4.89991e-27
E4_OBESITY_HYPER	PGS002855	PRS: BMI	0.387167	1.4728	0.0349869	0.318594	0.45574	1.37519	1.57734	11.0661	1.83278e-28
E4_OBESITY_HYPER	PGS002856	PRS: BMI	0.0272236	1.0276	0.0102655	0.00710363	0.0473436	1.00713	1.04848	2.65196	0.00800269
E4_OBESITY_HYPER	PGS002872	PRS: C-reactive Protein	-0.0050248	0.994988	0.00589161	-0.0165721	0.00652256	0.983564	1.00654	-0.852872	0.39373
E4_OBESITY_HYPER	PGS003540	PRS: Impedance of whole body	-0.00436724	0.995642	0.0154158	-0.0345817	0.0258472	0.966009	1.02618	-0.283296	0.77695
E4_OBESITY_HYPER	R18_SYMPTOMS_SIGNS_ABNORMAL_CLINI_LABOR_FINDI_NOT_ELSEW_CLASSIFIED	Symptoms, signs and abnormal clinical and laboratory findings, not elsewhere classified	-0.089288	0.914582	0.0154276	-0.119526	-0.0590504	0.887341	0.942659	-5.78754	7.14257e-09
E4_OBESITY_HYPER	R18_UNKNO_UNSPE_CAUSES_MORBIDI	Unknown and unspecified causes of morbidity	-0.224067	0.799262	0.0301332	-0.283127	-0.165007	0.753424	0.847888	-7.43589	1.03868e-13
E4_OBESITY_HYPER	SEX	Sex	-0.0120819	0.987991	0.0181989	-0.047751	0.0235873	0.953371	1.02387	-0.66388	0.506767
E4_OBESITY_HYPER	SMOKE3	Smoking status	-0.0743009	0.928392	0.00845229	-0.090867	-0.0577347	0.913139	0.9439	-8.79062	1.48733e-18
E4_OBESITY_HYPER	Z21_FACTO_INFLUENCI_HEALTH_STATUS_CONTACT_W_HEALTH_SERVI	Factors influencing health status and contact with health services	-0.08772	0.916017	0.0144216	-0.115986	-0.0594542	0.890488	0.942279	-6.08254	1.18297e-09
E4_OBESITY_HYPER	p3000963	Haemoglobin concentration | Instance 0	0.0184287	1.0186	0.00812461	0.00250473	0.0343526	1.00251	1.03495	2.26825	0.0233138
E4_OBESITY_HYPER	p3001308	LDL direct | Instance 0	0.00414175	1.00415	0.00649211	-0.00858256	0.0168661	0.991454	1.01701	0.637967	0.523495
E4_OBESITY_HYPER	p3001604	Monocyte count | Instance 0	-0.0102537	0.989799	0.00577721	-0.0215769	0.00106939	0.978654	1.00107	-1.77486	0.0759213
E4_OBESITY_HYPER	p3002385	Red blood cell (erythrocyte) distribution width | Instance 0	-0.0116154	0.988452	0.00617429	-0.0237168	0.000485984	0.976562	1.00049	-1.88125	0.0599375
E4_OBESITY_HYPER	p3006140	Total bilirubin | Instance 0	0.00024794	1.00025	0.00676154	-0.0130044	0.0135003	0.98708	1.01359	0.0366692	0.970749
E4_OBESITY_HYPER	p3006923	Alanine aminotransferase | Instance 0	0.0119569	1.01203	0.00916906	-0.00601408	0.029928	0.994004	1.03038	1.30405	0.192215
E4_OBESITY_HYPER	p3007461	Platelet count | Instance 0	0.0217151	1.02195	0.00643079	0.00911095	0.0343192	1.00915	1.03491	3.37674	0.000733517
E4_OBESITY_HYPER	p3010813	White blood cell (leukocyte) count | Instance 0	-0.0146319	0.985475	0.0104047	-0.0350247	0.00576095	0.965582	1.00578	-1.40628	0.159642
E4_OBESITY_HYPER	p3013650	Neutrophill count | Instance 0	-0.005396	0.994619	0.0101522	-0.025294	0.014502	0.975023	1.01461	-0.531508	0.595067
E4_OBESITY_HYPER	p3013721	Aspartate aminotransferase | Instance 0	-0.0230924	0.977172	0.0091298	-0.0409865	-0.00519831	0.959842	0.994815	-2.52934	0.0114276
E4_OBESITY_HYPER	p3018251	Glucose | Instance 0	-0.0166108	0.983526	0.0053837	-0.0271626	-0.0060589	0.973203	0.993959	-3.08538	0.00203293
E4_OBESITY_HYPER	p3020564	Creatinine | Instance 0	-0.00266673	0.997337	0.00614895	-0.0147184	0.00938498	0.985389	1.00943	-0.433689	0.664514
E4_OBESITY_HYPER	p3023602	HDL cholesterol | Instance 0	0.0440815	1.04507	0.00816407	0.0280802	0.0600828	1.02848	1.06192	5.39945	6.68446e-08
E4_OBESITY_HYPER	p3035995	Alkaline phosphatase | Instance 0	-0.00906667	0.990974	0.0063291	-0.0214715	0.00333814	0.978757	1.00334	-1.43254	0.15199
E4_OBESITY_HYPER	p3048773	Triglycerides | Instance 0	-0.00987983	0.990169	0.00647179	-0.0225643	0.00280465	0.977688	1.00281	-1.5266	0.126861
E4_PORBILIR	BMI	Body mass index	-0.112288	0.893787	0.0349167	-0.180724	-0.0438528	0.834666	0.957095	-3.21589	0.0013004
E4_PORBILIR	D3_OTHERBLOOD_AGE	Time since diagnosis at baseline (years): Other diseases of blood and blood-forming organs	-0.042159	0.958717	0.0132742	-0.068176	-0.016142	0.934096	0.983988	-3.17601	0.00149317
E4_PORBILIR	E4_PORBILIR_score_adj	TARGET PRS: PGS002032	-0.624041	0.535775	0.0461145	-0.714423	-0.533658	0.489474	0.586456	-13.5324	1.00671e-41
E4_PORBILIR	K11_GIDISEASES_AGE	Time since diagnosis at baseline (years): Gastrointestinal diseases	-0.014459	0.985645	0.00281054	-0.0199675	-0.00895042	0.980231	0.99109	-5.14456	2.68147e-07
E4_PORBILIR	SEX	Sex	-0.257971	0.772617	0.0733858	-0.401805	-0.114138	0.669111	0.892135	-3.51528	0.000439299
E4_PORBILIR	SMOKE3	Smoking status	0.0505469	1.05185	0.0505445	-0.0485186	0.149612	0.95264	1.16138	1.00005	0.317288
E4_PORBILIR	p3001604	Monocyte count | Instance 0	-0.0337021	0.96686	0.0160345	-0.0651292	-0.00227495	0.936946	0.997728	-2.10184	0.0355671
E4_PORBILIR	p3006140	Total bilirubin | Instance 0	-0.450175	0.637517	0.0243794	-0.497958	-0.402392	0.607771	0.668719	-18.4654	3.92422e-76
E4_PORBILIR	p3018251	Glucose | Instance 0	-0.0869621	0.916712	0.0239156	-0.133836	-0.0400883	0.874734	0.960705	-3.6362	0.000276687
E4_THYROID	ASTHMA_EXCL	Excluding asthma or asthma-COPD overlap	-0.100498	0.904387	0.0240358	-0.147608	-0.0533891	0.86277	0.948011	-4.1812	2.89979e-05
E4_THYROID	ASTHMA_EXCL_AGE	Time since diagnosis at baseline (years): Excluding asthma or asthma-COPD overlap	0.00246135	1.00246	0.000750252	0.000990886	0.00393182	1.00099	1.00394	3.2807	0.00103549
E4_THYROID	BL_AGE	Baseline age	-0.0376467	0.963053	0.00119598	-0.0399908	-0.0353027	0.960798	0.965313	-31.4778	1.7496e-217
E4_THYROID	BMI	Body mass index	-0.130207	0.877914	0.00879828	-0.147451	-0.112963	0.862905	0.893184	-14.7991	1.48409e-49
E4_THYROID	C3_CANCER_AGE	Time since diagnosis at baseline (years): Malignant neoplasm	-0.0176062	0.982548	0.00307977	-0.0236424	-0.0115699	0.976635	0.988497	-5.71672	1.086e-08
E4_THYROID	C3_HEAD_AND_NECK	Malignant neoplasm of head and neck	-0.929605	0.39471	0.163278	-1.24962	-0.609585	0.286612	0.543576	-5.69337	1.24554e-08
E4_THYROID	COPD_EARLY	Early onset COPD	-0.159663	0.852431	0.0596688	-0.276612	-0.0427145	0.758349	0.958185	-2.67583	0.00745455
E4_THYROID	D3_ANAEMIA	Anaemias	-0.174482	0.839892	0.0372993	-0.247587	-0.101377	0.780682	0.903593	-4.67789	2.89836e-06
E4_THYROID	D3_BLOODOTHER	Other diseases of blood and blood-forming organs	-0.101065	0.903874	0.0920773	-0.281533	0.0794032	0.754626	1.08264	-1.09761	0.272374
E4_THYROID	E4_ENDOGLAND	Disorders of other endocrine glands	-0.222203	0.800753	0.0936508	-0.405755	-0.0386505	0.666473	0.962087	-2.37267	0.0176599
E4_THYROID	E4_ENDOMETPOSTOP	Postprocedural endocrine and metabolic disorders, not elsewhere classified	-1.56171	0.209776	0.205422	-1.96433	-1.15909	0.140249	0.31377	-7.60248	2.90505e-14
E4_THYROID	E4_NUTRIDEF	Other nutritional deficiencies	-0.0524776	0.948876	0.0463399	-0.143302	0.0383469	0.866492	1.03909	-1.13245	0.257445
E4_THYROID	E4_PCOS_BROAD_EXCLUSIONS	Exclusions for E4_PCOS_BROAD	-1.01045	0.364056	0.150382	-1.30519	-0.715705	0.271121	0.488847	-6.71921	1.8271e-11
E4_THYROID	E4_THYROID_score_adj	TARGET PRS: PGS002351	-0.720476	0.486521	0.00933184	-0.738766	-0.702186	0.477703	0.495501	-77.2062	0
E4_THYROID	F5_ADO	Affective disorder, aux endpoint for F5_SAD	-0.259079	0.771762	0.027445	-0.31287	-0.205288	0.731345	0.814413	-9.43995	3.72951e-21
E4_THYROID	FG_CVD	Cardiovascular diseases (excluding rheumatic etc)	-0.0824177	0.920887	0.0185681	-0.118811	-0.0460249	0.887976	0.955018	-4.43867	9.0517e-06
E4_THYROID	G6_NEURO	Neurological diseases	-0.0649577	0.937107	0.0234522	-0.110923	-0.0189922	0.895007	0.981187	-2.76979	0.00560927
E4_THYROID	H7_EYE_ADNEXA	Diseases of the eye and adnexa	-0.11646	0.890066	0.023091	-0.161717	-0.0712026	0.850681	0.931273	-5.04353	4.57019e-07
E4_THYROID	K11_DIVERTIC	Diverticular disease of intestine	-0.0554266	0.946081	0.0436529	-0.140985	0.0301314	0.868503	1.03059	-1.26971	0.204187
E4_THYROID	K11_GIDISEASES	Gastrointestinal diseases	-0.109191	0.89656	0.0184649	-0.145381	-0.0729999	0.864693	0.929601	-5.91339	3.35128e-09
E4_THYROID	N14_RENALTUB	Renal tubulo-interstitial diseases	-0.263525	0.768339	0.0529212	-0.367248	-0.159801	0.692638	0.852313	-4.97957	6.37271e-07
E4_THYROID	SEX	Sex	1.1476	3.15063	0.0260758	1.09649	1.19871	2.99365	3.31584	44.0102	0
E4_THYROID	SMOKE3	Smoking status	-0.08326	0.920112	0.0121006	-0.106977	-0.0595433	0.898547	0.942195	-6.88065	5.95784e-12
E4_THYROID	p3000963	Haemoglobin concentration | Instance 0	0.0846606	1.08835	0.0111153	0.062875	0.106446	1.06489	1.11232	7.61657	2.60509e-14
E4_THYROID	p3001604	Monocyte count | Instance 0	-0.0316108	0.968884	0.00670552	-0.0447534	-0.0184682	0.956233	0.981701	-4.71415	2.42723e-06
E4_THYROID	p3002385	Red blood cell (erythrocyte) distribution width | Instance 0	-0.0289349	0.97148	0.00837804	-0.0453556	-0.0125143	0.955658	0.987564	-3.45366	0.000553033
E4_THYROID	p3013115	Eosinophill count | Instance 0	-0.0391869	0.961571	0.00832486	-0.0555033	-0.0228705	0.946009	0.977389	-4.70721	2.51126e-06
E4_THYROID	p3013721	Aspartate aminotransferase | Instance 0	-0.0431272	0.95779	0.00743943	-0.0577082	-0.0285461	0.943925	0.971857	-5.79711	6.74683e-09
E4_THYROID	p3020564	Creatinine | Instance 0	-0.0637761	0.938215	0.00741875	-0.0783166	-0.0492357	0.924672	0.951957	-8.59662	8.20985e-18
E4_THYROID	p3023602	HDL cholesterol | Instance 0	0.11294	1.11956	0.00990742	0.093522	0.132358	1.09803	1.14152	11.3996	4.20224e-30
E4_THYROID	p3035995	Alkaline phosphatase | Instance 0	-0.0322708	0.968244	0.00837841	-0.0486922	-0.0158494	0.952474	0.984276	-3.85166	0.00011732
F5_DEMENTIA	AB1_INFECT_PARASIT_AGE	Time since diagnosis at baseline (years): Certain infectious and parasitic diseases	0.00537805	1.00539	0.000622337	0.00415829	0.00659781	1.00417	1.00662	8.6417	5.53842e-18
F5_DEMENTIA	BL_AGE	Baseline age	-0.0708387	0.931612	0.00151845	-0.0738148	-0.0678626	0.928844	0.934389	-46.6518	0
F5_DEMENTIA	BMI	Body mass index	0.0160855	1.01622	0.00708298	0.00220313	0.0299679	1.00221	1.03042	2.27101	0.0231464
F5_DEMENTIA	DM_COMORB_EXMORE	Diabetes-related co-morbidities/complications	-0.159927	0.852206	0.0195436	-0.198232	-0.121623	0.82018	0.885482	-8.18312	2.76587e-16
F5_DEMENTIA	E4_ENDONUTRMET	Endocrine, nutritional and metabolic diseases	-0.130169	0.877947	0.0173308	-0.164137	-0.0962011	0.848626	0.908281	-7.51085	5.87465e-14
F5_DEMENTIA	F5_ADO	Affective disorder, aux endpoint for F5_SAD	-0.26177	0.769688	0.0202668	-0.301493	-0.222048	0.739713	0.800877	-12.9162	3.64751e-38
F5_DEMENTIA	FG_CVD_AGE	Time since diagnosis at baseline (years): Cardiovascular diseases (excluding rheumatic etc)	-0.00293185	0.997072	0.000707331	-0.00431819	-0.0015455	0.995691	0.998456	-4.14494	3.39904e-05
F5_DEMENTIA	G6_PARKINSON	Parkinson's disease	-1.35285	0.258503	0.059018	-1.46852	-1.23718	0.230266	0.290203	-22.9227	2.76215e-116
F5_DEMENTIA	H7_VISUALDISTBLIND	Visual disturbances and blindness	-0.169617	0.843988	0.0444998	-0.256835	-0.0823989	0.773496	0.920905	-3.81164	0.00013805
F5_DEMENTIA	PGS000334	PRS: Late-onset Alzheimer disease	-0.147207	0.863115	0.019492	-0.185411	-0.109003	0.830763	0.896727	-7.55217	4.28078e-14
F5_DEMENTIA	PGS000903	PRS: Parkinson's disease	-0.0187324	0.981442	0.0062054	-0.0308948	-0.00657002	0.969578	0.993452	-3.01872	0.00253843
F5_DEMENTIA	PGS001938	PRS: Age first had sexual intercourse	0.0322611	1.03279	0.00637996	0.0197566	0.0447656	1.01995	1.04578	5.05662	4.26752e-07
F5_DEMENTIA	PGS002029	PRS: Disorders of lipoid metabolism	-0.0230468	0.977217	0.00645321	-0.0356949	-0.0103988	0.964935	0.989655	-3.57138	0.00035511
F5_DEMENTIA	PGS002249	PRS: Alzheimer disease	-0.0348568	0.965744	0.00629292	-0.0471907	-0.0225229	0.953905	0.977729	-5.53905	3.0412e-08
F5_DEMENTIA	PGS002289	PRS: Late-onset Alzheimers disease	-0.0867136	0.91694	0.0193487	-0.124636	-0.0487908	0.882818	0.95238	-4.48162	7.40782e-06
F5_DEMENTIA	SEX	Sex	-0.099158	0.9056	0.0140712	-0.126737	-0.0715791	0.880965	0.930923	-7.0469	1.82944e-12
F5_DEMENTIA	SMOKE3	Smoking status	-0.0164571	0.983678	0.00908161	-0.0342567	0.00134251	0.966323	1.00134	-1.81214	0.0699651
F5_DEMENTIA	p3001308	LDL direct | Instance 0	0.0368291	1.03752	0.0222978	-0.00687372	0.0805319	0.99315	1.08386	1.65169	0.0985968
F5_DEMENTIA	p3002385	Red blood cell (erythrocyte) distribution width | Instance 0	-0.0408121	0.960009	0.00598719	-0.0525468	-0.0290775	0.94881	0.971341	-6.81658	9.32333e-12
F5_DEMENTIA	p3006923	Alanine aminotransferase | Instance 0	0.101318	1.10663	0.0109582	0.07984	0.122795	1.08311	1.13065	9.24584	2.33397e-20
F5_DEMENTIA	p3013650	Neutrophill count | Instance 0	-0.0425356	0.958356	0.00622546	-0.0547373	-0.0303339	0.946734	0.970122	-6.83253	8.34315e-12
F5_DEMENTIA	p3013721	Aspartate aminotransferase | Instance 0	-0.0878298	0.915917	0.00830864	-0.104114	-0.0715452	0.901122	0.930954	-10.5709	4.06589e-26
F5_DEMENTIA	p3018251	Glucose | Instance 0	-0.0413187	0.959523	0.00509285	-0.0513005	-0.0313369	0.949993	0.969149	-8.11308	4.93535e-16
F5_DEMENTIA	p3019900	Cholesterol | Instance 0	-0.00830075	0.991734	0.0224799	-0.0523605	0.0357589	0.948987	1.03641	-0.369253	0.711939
F5_DEMENTIA	p3035995	Alkaline phosphatase | Instance 0	-0.0248452	0.975461	0.00588933	-0.0363881	-0.0133023	0.964266	0.986786	-4.21868	2.45736e-05
F5_DEPRESSIO	ACUTE_RESPIRATORY_INFECTIONS	Asthma/COPD-related acute respiratory infections	-0.159071	0.852936	0.0325102	-0.22279	-0.0953525	0.800283	0.909052	-4.89297	9.93275e-07
F5_DEPRESSIO	ACUTE_RESPIRATORY_INFECTIONS_AGE	Time since diagnosis at baseline (years): Asthma/COPD-related acute respiratory infections	0.00412128	1.00413	0.00156314	0.00105758	0.00718497	1.00106	1.00721	2.63654	0.00837562
F5_DEPRESSIO	ALCOHOLMENTAL	Mental and behavioural disorders due to alcohol, excluding acute intoxication	-0.789276	0.454173	0.0870944	-0.959978	-0.618575	0.382901	0.538712	-9.06231	1.27712e-19
F5_DEPRESSIO	ASTHMA_HOSPITAL_MAIN	Asthma, hospital admissions , main diagnosis only	-0.220761	0.801909	0.027652	-0.274958	-0.166564	0.759604	0.846569	-7.98353	1.42207e-15
F5_DEPRESSIO	BL_AGE	Baseline age	0.0142349	1.01434	0.0012451	0.0117946	0.0166753	1.01186	1.01682	11.4327	2.87013e-30
F5_DEPRESSIO	BMI	Body mass index	-0.077878	0.925077	0.0100826	-0.0976396	-0.0581164	0.906976	0.94354	-7.72398	1.12756e-14
F5_DEPRESSIO	COPD_EARLY	Early onset COPD	-0.369541	0.691051	0.0593503	-0.485866	-0.253217	0.615164	0.7763	-6.22644	4.77141e-10
F5_DEPRESSIO	E4_DIABETES	Diabetes mellitus	-0.1444	0.865542	0.055358	-0.2529	-0.0359001	0.776546	0.964737	-2.60847	0.00909475
F5_DEPRESSIO	E4_ENDONUTRMET	Endocrine, nutritional and metabolic diseases	-0.128602	0.879324	0.0291986	-0.18583	-0.0713737	0.830415	0.931114	-4.40438	1.06085e-05
F5_DEPRESSIO	FG_CVD	Cardiovascular diseases (excluding rheumatic etc)	-0.150729	0.86008	0.0215705	-0.193007	-0.108452	0.824476	0.897222	-6.98776	2.7931e-12
F5_DEPRESSIO	G6_NEURO	Neurological diseases	-0.239174	0.787278	0.0255016	-0.289156	-0.189192	0.748895	0.827628	-9.37879	6.67368e-21
F5_DEPRESSIO	G6_PARKINSON	Parkinson's disease	-1.41845	0.242089	0.149206	-1.71089	-1.12601	0.180705	0.324324	-9.50664	1.96911e-21
F5_DEPRESSIO	K11_GIDISEASES	Gastrointestinal diseases	-0.186957	0.829479	0.0315439	-0.248782	-0.125133	0.77975	0.88238	-5.9269	3.08711e-09
F5_DEPRESSIO	K11_GIDISEASES_AGE	Time since diagnosis at baseline (years): Gastrointestinal diseases	0.00381156	1.00382	0.00127041	0.00132161	0.00630152	1.00132	1.00632	3.00026	0.00269747
F5_DEPRESSIO	K11_INTESTOTH	Other diseases of intestines	-0.157433	0.854334	0.0303427	-0.216903	-0.0979624	0.805008	0.906683	-5.1885	2.11991e-07
F5_DEPRESSIO	K11_OESSTODUO	Diseases of oesophagus, stomach and duodenum	-0.14425	0.865671	0.03003	-0.203108	-0.085392	0.81619	0.918152	-4.80352	1.55903e-06
F5_DEPRESSIO	L12_SKIN_SUBCUTAN	Diseases of the skin and subcutaneous tissue	-0.0829948	0.920356	0.0308574	-0.143474	-0.0225153	0.866343	0.977736	-2.68962	0.00715337
F5_DEPRESSIO	L12_SKIN_SUBCUTAN_AGE	Time since diagnosis at baseline (years): Diseases of the skin and subcutaneous tissue	0.00158861	1.00159	0.00171013	-0.00176317	0.0049404	0.998238	1.00495	0.928946	0.352917
F5_DEPRESSIO	M13_DORSALGIA	Dorsalgia	-0.214817	0.806689	0.0651466	-0.342502	-0.0871318	0.709992	0.916556	-3.29744	0.000975717
F5_DEPRESSIO	M13_DORSOPATHY	Dorsopathies	-0.0967103	0.907819	0.033506	-0.162381	-0.0310397	0.850117	0.969437	-2.88636	0.00389729
F5_DEPRESSIO	M13_MUSCULOSKELETAL	Diseases of the musculoskeletal system and connective tissue	-0.162972	0.849615	0.0257062	-0.213355	-0.112589	0.807869	0.893518	-6.33978	2.30088e-10
F5_DEPRESSIO	N14_GENITOURINARY	Genitourinary diseases	-0.134212	0.874404	0.0209738	-0.17532	-0.0931044	0.839188	0.911098	-6.39903	1.56363e-10
F5_DEPRESSIO	PAIN	Pain (limb, back, neck, head abdominally)	-0.177799	0.83711	0.0358745	-0.248112	-0.107487	0.780273	0.898089	-4.95614	7.19059e-07
F5_DEPRESSIO	PGS000138	PRS: Lifetime Major Depressive Disorder	-0.0710286	0.931435	0.00950399	-0.089656	-0.0524011	0.914246	0.948948	-7.47355	7.80601e-14
F5_DEPRESSIO	PGS000141	PRS: Seen a psychiatrist for nerves, anxiety, tension or depression	-0.0690984	0.933235	0.0100643	-0.0888241	-0.0493727	0.915007	0.951826	-6.86569	6.61724e-12
F5_DEPRESSIO	PGS000144	PRS: Self-reported depression or depression symptoms	0.0194973	1.01969	0.00967854	0.000527713	0.0384669	1.00053	1.03922	2.01449	0.0439583
F5_DEPRESSIO	PGS000205	PRS: Risk-taking tendency (4-domain principal component model)	-0.0296075	0.970827	0.00953252	-0.0482909	-0.0109241	0.952857	0.989135	-3.10595	0.00189672
F5_DEPRESSIO	PGS000907	PRS: Major depressive disorder	-0.279592	0.756092	0.0113636	-0.301864	-0.25732	0.739438	0.773121	-24.6041	1.14197e-133
F5_DEPRESSIO	PGS000909	PRS: Headache	-0.0224675	0.977783	0.0094512	-0.0409915	-0.00394347	0.959837	0.996064	-2.37721	0.0174442
F5_DEPRESSIO	PGS001838	PRS: Hypertension	-0.0159345	0.984192	0.0100076	-0.035549	0.00368008	0.965075	1.00369	-1.59224	0.111332
F5_DEPRESSIO	PGS002061	PRS: Asthma	-0.00492321	0.995089	0.00970684	-0.0239483	0.0141018	0.976336	1.0142	-0.50719	0.612021
F5_DEPRESSIO	PGS002096	PRS: Abdominal pain	-0.0179512	0.982209	0.00986398	-0.0372843	0.00138183	0.963402	1.00138	-1.81988	0.068778
F5_DEPRESSIO	PGS002218	PRS: Overall health rating	-0.0249049	0.975403	0.0110415	-0.0465459	-0.00326386	0.954521	0.996741	-2.25556	0.024098
F5_DEPRESSIO	PGS002708	PRS: Neuroticism	-0.107686	0.897909	0.0104153	-0.1281	-0.0872726	0.879766	0.916427	-10.3392	4.68319e-25
F5_DEPRESSIO	R18_SYMPTOMS_SIGNS_ABNORMAL_CLINI_LABOR_FINDI_NOT_ELSEW_CLASSIFIED	Symptoms, signs and abnormal clinical and laboratory findings, not elsewhere classified	-0.241602	0.785369	0.0244471	-0.289518	-0.193687	0.748625	0.823916	-9.88265	4.95043e-23
F5_DEPRESSIO	SEX	Sex	0.285499	1.33043	0.0260441	0.234454	0.336545	1.26422	1.4001	10.9621	5.81047e-28
F5_DEPRESSIO	SMOKE3	Smoking status	-0.165892	0.847138	0.0137356	-0.192813	-0.138971	0.824636	0.870253	-12.0776	1.38764e-33
F5_DEPRESSIO	SMOKING	Smoking	-0.266945	0.765715	0.0546258	-0.37401	-0.159881	0.68797	0.852246	-4.8868	1.0249e-06
F5_DEPRESSIO	Z21_PERSONS_ENCOUNTERI_HEALTH_SERVI_SPECIFIC_PROCED_HEALTH_CARE	Persons encountering health services for specific procedures and health care	-0.138993	0.870234	0.0342713	-0.206164	-0.0718226	0.8137	0.930696	-4.05567	4.99903e-05
F5_DEPRESSIO	p3000963	Haemoglobin concentration | Instance 0	0.0808848	1.08425	0.0125999	0.0561895	0.10558	1.0578	1.11136	6.41948	1.36736e-10
F5_DEPRESSIO	p3002385	Red blood cell (erythrocyte) distribution width | Instance 0	-0.0454701	0.955548	0.00970347	-0.0644885	-0.0264516	0.937547	0.973895	-4.68596	2.78646e-06
F5_DEPRESSIO	p3006140	Total bilirubin | Instance 0	0.0262445	1.02659	0.0104388	0.0057848	0.0467041	1.0058	1.04781	2.51413	0.0119327
F5_DEPRESSIO	p3010813	White blood cell (leukocyte) count | Instance 0	-0.0147865	0.985322	0.0147194	-0.0436361	0.0140631	0.957302	1.01416	-1.00456	0.315111
F5_DEPRESSIO	p3013650	Neutrophill count | Instance 0	-0.0580599	0.943593	0.0149686	-0.0873977	-0.028722	0.916313	0.971687	-3.87878	0.00010498
F5_DEPRESSIO	p3013721	Aspartate aminotransferase | Instance 0	-0.0304307	0.970028	0.00836677	-0.0468293	-0.0140321	0.95425	0.986066	-3.63709	0.000275739
F5_DEPRESSIO	p3018251	Glucose | Instance 0	0.0104283	1.01048	0.00958861	-0.00836504	0.0292216	0.99167	1.02965	1.08757	0.276785
F5_DEPRESSIO	p3023602	HDL cholesterol | Instance 0	0.0472119	1.04834	0.0117772	0.024129	0.0702949	1.02442	1.07282	4.00874	6.10426e-05
F5_DEPRESSIO	p3024731	Mean corpuscular volume | Instance 0	-0.0859751	0.917617	0.00993284	-0.105443	-0.0665071	0.899926	0.935656	-8.65565	4.90131e-18
F5_DEPRESSIO	p3035995	Alkaline phosphatase | Instance 0	-0.0239231	0.976361	0.00938595	-0.0423192	-0.00552696	0.958564	0.994488	-2.54882	0.0108088
F5_DEPRESSIO	p3048773	Triglycerides | Instance 0	-0.0166298	0.983508	0.0104762	-0.0371628	0.00390311	0.963519	1.00391	-1.58739	0.112423
F5_INSOMNIA	BL_AGE	Baseline age	-0.0234403	0.976832	0.00438862	-0.0320418	-0.0148387	0.968466	0.985271	-5.34115	9.23586e-08
F5_INSOMNIA	BMI	Body mass index	0.00958446	1.00963	0.035012	-0.0590377	0.0782067	0.942671	1.08135	0.273748	0.784278
F5_INSOMNIA	F5_ADO	Affective disorder, aux endpoint for F5_SAD	-0.731778	0.481053	0.0863795	-0.901079	-0.562478	0.406131	0.569796	-8.47167	2.41909e-17
F5_INSOMNIA	F5_INSOMNIA_score_adj	TARGET PRS: PGS002149	-0.172393	0.841648	0.032668	-0.236421	-0.108365	0.789448	0.8973	-5.27712	1.31232e-07
F5_INSOMNIA	SEX	Sex	0.0616525	1.06359	0.0876163	-0.110072	0.233377	0.895769	1.26286	0.703664	0.481642
F5_INSOMNIA	SMOKE3	Smoking status	-0.173996	0.8403	0.0458213	-0.263804	-0.0841879	0.768124	0.919259	-3.79727	0.000146296
F5_INSOMNIA	p3001308	LDL direct | Instance 0	-0.166233	0.846849	0.238584	-0.63385	0.301384	0.530545	1.35173	-0.696747	0.485961
F5_INSOMNIA	p3001604	Monocyte count | Instance 0	-0.0116536	0.988414	0.0323711	-0.0750998	0.0517925	0.927651	1.05316	-0.360002	0.718846
F5_INSOMNIA	p3002385	Red blood cell (erythrocyte) distribution width | Instance 0	-0.0376719	0.963029	0.0324856	-0.101342	0.0259987	0.903624	1.02634	-1.15965	0.246192
F5_INSOMNIA	p3006140	Total bilirubin | Instance 0	0.0115168	1.01158	0.0357651	-0.0585815	0.081615	0.943101	1.08504	0.322012	0.747444
F5_INSOMNIA	p3006315	Basophill count | Instance 0	-0.0299151	0.970528	0.0280243	-0.0848417	0.0250115	0.918658	1.02533	-1.06747	0.285759
F5_INSOMNIA	p3006923	Alanine aminotransferase | Instance 0	-0.0103367	0.989717	0.0464839	-0.101443	0.08077	0.903532	1.08412	-0.222372	0.824024
F5_INSOMNIA	p3007461	Platelet count | Instance 0	0.0277771	1.02817	0.0338063	-0.038482	0.0940363	0.962249	1.0986	0.821655	0.411273
F5_INSOMNIA	p3010813	White blood cell (leukocyte) count | Instance 0	0.0484379	1.04963	0.0881733	-0.124379	0.221254	0.883045	1.24764	0.549349	0.582766
F5_INSOMNIA	p3013115	Eosinophill count | Instance 0	-0.0424463	0.958442	0.0296616	-0.100582	0.0156893	0.904311	1.01581	-1.43102	0.152425
F5_INSOMNIA	p3013650	Neutrophill count | Instance 0	-0.0976852	0.906934	0.0725863	-0.239952	0.0445813	0.786666	1.04559	-1.34578	0.178373
F5_INSOMNIA	p3013721	Aspartate aminotransferase | Instance 0	-0.044447	0.956526	0.0401762	-0.123191	0.034297	0.884095	1.03489	-1.1063	0.268597
F5_INSOMNIA	p3018251	Glucose | Instance 0	0.0269816	1.02735	0.035448	-0.0424952	0.0964584	0.958395	1.10126	0.76116	0.446562
F5_INSOMNIA	p3019900	Cholesterol | Instance 0	0.206725	1.22964	0.267719	-0.317994	0.731444	0.727607	2.07808	0.772172	0.440013
F5_INSOMNIA	p3020564	Creatinine | Instance 0	0.0752731	1.07818	0.046172	-0.0152223	0.165768	0.984893	1.1803	1.63028	0.103043
F5_INSOMNIA	p3023602	HDL cholesterol | Instance 0	-0.101518	0.903465	0.0931338	-0.284057	0.081021	0.752724	1.08439	-1.09002	0.275703
F5_INSOMNIA	p3035941	Mean corpuscular haemoglobin | Instance 0	-0.012921	0.987162	0.0348095	-0.0811464	0.0553044	0.922059	1.05686	-0.371192	0.710494
F5_INSOMNIA	p3035995	Alkaline phosphatase | Instance 0	-0.00028284	0.999717	0.0317939	-0.0625978	0.0620321	0.939321	1.064	-0.00889604	0.992902
F5_INSOMNIA	p3048773	Triglycerides | Instance 0	-0.0509495	0.950327	0.0576053	-0.163854	0.0619549	0.848866	1.06391	-0.884458	0.376449
F5_SLEEP	BMI	Body mass index	5.12245e-05	1.00005	0.0316393	-0.0619607	0.0620632	0.93992	1.06403	0.00161901	0.998708
F5_SLEEP	C3_KIDNEY_NOTRENALPELVIS_AGE	Time since diagnosis at baseline (years): Malignant neoplasm of kidney, except renal pelvis	-0.0909586	0.913055	0.0616778	-0.211845	0.0299277	0.80909	1.03038	-1.47474	0.140283
F5_SLEEP	F5_ADO	Affective disorder, aux endpoint for F5_SAD	-0.614918	0.540685	0.123701	-0.857368	-0.372468	0.424277	0.689031	-4.971	6.66087e-07
F5_SLEEP	F5_ADO_AGE	Time since diagnosis at baseline (years): Affective disorder, aux endpoint for F5_SAD	-0.013776	0.986318	0.00532397	-0.0242108	-0.00334118	0.97608	0.996664	-2.58754	0.00966648
F5_SLEEP	F5_SLEEP_score_adj	TARGET PRS: PGS002144	0.00498427	1.005	0.0318831	-0.0575054	0.067474	0.944117	1.0698	0.15633	0.875773
F5_SLEEP	F5_STRESSOTH_AGE	Time since diagnosis at baseline (years): Other reaction to severe stress, and adjustment disorders	-0.0880037	0.915758	0.0635469	-0.212553	0.036546	0.808517	1.03722	-1.38486	0.166095
F5_SLEEP	FG_OTH_AGE	Time since diagnosis at baseline (years): Other CVD (FINNGEN)	-0.0766753	0.926191	0.0312323	-0.13789	-0.0154611	0.871195	0.984658	-2.455	0.0140885
F5_SLEEP	G6_SLEEPAPNO	Sleep apnoea	-2.03382	0.130835	0.434356	-2.88514	-1.1825	0.0558471	0.306513	-4.68238	2.8357e-06
F5_SLEEP	G6_SLEEPAPNO_AGE	Time since diagnosis at baseline (years): Sleep apnoea	0.13848	1.14853	0.074113	-0.00677883	0.283739	0.993244	1.32809	1.8685	0.0616927
F5_SLEEP	H7_EYELIDNAS_AGE	Time since diagnosis at baseline (years): Other specified and unspecified disorders of eyelid	-0.0621123	0.939777	0.0497977	-0.159714	0.0354895	0.852388	1.03613	-1.24729	0.212291
F5_SLEEP	K11_FIBROCHIRLIV_AGE	Time since diagnosis at baseline (years): Fibrosis and cirrhosis of liver	-0.0617825	0.940087	0.110761	-0.278871	0.155306	0.756637	1.16802	-0.557797	0.576983
F5_SLEEP	M13_SHOULDERNAS_AGE	Time since diagnosis at baseline (years): Other shoulder lesions	-0.127357	0.880419	0.0598596	-0.24468	-0.0100344	0.782955	0.990016	-2.1276	0.0333705
F5_SLEEP	M13_SPINSTENOSIS_AGE	Time since diagnosis at baseline (years): Spinal stenosis	-0.112174	0.893889	0.063228	-0.236099	0.0117504	0.789703	1.01182	-1.77412	0.0760428
F5_SLEEP	PAIN	Pain (limb, back, neck, head abdominally)	-0.230128	0.794432	0.105939	-0.437764	-0.0224918	0.645478	0.977759	-2.17227	0.029835
F5_SLEEP	R18_ANOREXIA	Anorexia	-2.01771	0.13296	0.936717	-3.85364	-0.181779	0.0212024	0.833786	-2.15402	0.0312383
F5_SLEEP	R18_ANOREXIA_AGE	Time since diagnosis at baseline (years): Anorexia	0.0722754	1.07495	0.150701	-0.223094	0.367645	0.80004	1.44433	0.479594	0.631516
F5_SLEEP	R18_ELEVATED_BLOOD_GLUCOSE_LEVEL_AGE	Time since diagnosis at baseline (years): Elevated blood glucose level	-0.0970291	0.90753	0.0911383	-0.275657	0.0815988	0.759073	1.08502	-1.06464	0.287041
F5_SLEEP	R18_GENERAL_SYMPTOMS_SIGNS	General symptoms and signs	-0.355991	0.700479	0.207524	-0.762731	0.0507496	0.466391	1.05206	-1.71542	0.086269
F5_SLEEP	R18_GENERAL_SYMPTOMS_SIGNS_AGE	Time since diagnosis at baseline (years): General symptoms and signs	-0.00307983	0.996925	0.0287599	-0.0594483	0.0532886	0.942284	1.05473	-0.107087	0.91472
F5_SLEEP	R18_HEPATOM_SPLENO_NOT_ELSEW_CLASSIFIED_AGE	Time since diagnosis at baseline (years): Hepatomegaly and splenomegaly, not elsewhere classified	-0.200354	0.818441	0.0875159	-0.371882	-0.028826	0.689436	0.971585	-2.28934	0.0220594
F5_SLEEP	R18_SYMPTOMS_SIGNS_ABNORMAL_CLINI_LABOR_FINDI_NOT_ELSEW_CLASSIFIED_AGE	Time since diagnosis at baseline (years): Symptoms, signs and abnormal clinical and laboratory findings, not elsewhere classified	-0.0259208	0.974412	0.0113385	-0.0481438	-0.00369776	0.952997	0.996309	-2.28609	0.022249
F5_SLEEP	R18_SYMPTOMS_SIGNS_INVOLVI_NERVOUS_MUSCULOS_SYSTEMS_AGE	Time since diagnosis at baseline (years): Symptoms and signs involving the nervous and musculoskeletal systems	-0.0665119	0.935652	0.0508048	-0.166087	0.0330636	0.846972	1.03362	-1.30917	0.190478
F5_SLEEP	SMOKE3	Smoking status	-0.185349	0.830814	0.0448397	-0.273234	-0.097465	0.760915	0.907134	-4.13359	3.57134e-05
F5_SLEEP	p3007461	Platelet count | Instance 0	0.0435815	1.04455	0.0327828	-0.0206716	0.107835	0.979541	1.11386	1.3294	0.183715
F5_SLEEP	p3013650	Neutrophill count | Instance 0	-0.0435943	0.957342	0.0320788	-0.106468	0.019279	0.899004	1.01947	-1.35897	0.174155
FALLS	AB1_INFECT_PARASIT_AGE	Time since diagnosis at baseline (years): Certain infectious and parasitic diseases	0.00516447	1.00518	0.000463481	0.00425606	0.00607287	1.00427	1.00609	11.1428	7.76586e-29
FALLS	ALCOHOLMENTAL	Mental and behavioural disorders due to alcohol, excluding acute intoxication	-0.579105	0.5604	0.0548466	-0.686602	-0.471607	0.503283	0.623998	-10.5586	4.63414e-26
FALLS	ASTHMA_NAS	Asthma, unspecified (mode)	-0.168089	0.845279	0.0318761	-0.230565	-0.105613	0.794085	0.899773	-5.27318	1.3408e-07
FALLS	AUTOIMMUNE	Autoimmune diseases	-0.0756772	0.927115	0.0213358	-0.117495	-0.0338598	0.889145	0.966707	-3.54696	0.000389706
FALLS	BL_AGE	Baseline age	-0.05351	0.947896	0.000821976	-0.0551211	-0.051899	0.946371	0.949425	-65.0993	0
FALLS	BMI	Body mass index	-0.00665919	0.993363	0.00647341	-0.0193468	0.00602846	0.980839	1.00605	-1.0287	0.303621
FALLS	CIRRHOSIS_BROAD	Cirrhosis, broad definition used in the article https://doi.org/10.1101/594523	-0.27673	0.758259	0.101764	-0.476185	-0.0772754	0.621149	0.925635	-2.71932	0.00654163
FALLS	COPD_EARLY	Early onset COPD	-0.234139	0.791252	0.0377907	-0.308208	-0.160071	0.734763	0.852083	-6.19569	5.80305e-10
FALLS	E4_DIABETES	Diabetes mellitus	-0.231522	0.793325	0.0315723	-0.293402	-0.169641	0.745722	0.843968	-7.33307	2.24931e-13
FALLS	E4_ENDONUTRMET_AGE	Time since diagnosis at baseline (years): Endocrine, nutritional and metabolic diseases	-0.00883165	0.991207	0.0012254	-0.0112334	-0.0064299	0.988829	0.993591	-7.20714	5.71405e-13
FALLS	E4_THYROID	Disorders of the thyroid gland	0.0929128	1.09737	0.0342533	0.0257775	0.160048	1.02611	1.17357	2.71252	0.00667742
FALLS	F5_ADO	Affective disorder, aux endpoint for F5_SAD	-0.271942	0.761899	0.0184286	-0.308061	-0.235822	0.73487	0.789921	-14.7565	2.79395e-49
FALLS	F5_ORGANIC	Organic, including symptomatic, mental disorders	-0.505876	0.602977	0.106391	-0.714398	-0.297354	0.489487	0.742781	-4.75488	1.9856e-06
FALLS	F5_SCHIZO	Schizophrenia, schizotypal and delusional disorders	-0.684178	0.504505	0.0844371	-0.849672	-0.518684	0.427555	0.595303	-8.10281	5.37036e-16
FALLS	FG_OTHHEART	Other heart diseases	-0.170032	0.843637	0.0271634	-0.223272	-0.116793	0.799898	0.889769	-6.25962	3.85923e-10
FALLS	G6_EPLEPSY	Epilepsy	-0.701862	0.495662	0.0434561	-0.787034	-0.616689	0.455193	0.539728	-16.151	1.11659e-58
FALLS	G6_OTHNEU	Other neurological diseases	-0.201986	0.817106	0.0448567	-0.289904	-0.114069	0.748336	0.892197	-4.50292	6.70264e-06
FALLS	G6_PARKINSON	Parkinson's disease	-1.63031	0.19587	0.0824147	-1.79184	-1.46878	0.166654	0.230207	-19.7818	4.27579e-87
FALLS	I9_CEREBVASC	Cerebrovascular diseases	-0.18191	0.833677	0.0359688	-0.252407	-0.111412	0.776928	0.89457	-5.05744	4.24932e-07
FALLS	I9_VTE	Venous thromboembolism	-0.174095	0.840217	0.0288639	-0.230668	-0.117523	0.794003	0.88912	-6.03159	1.62358e-09
FALLS	J10_LOWCHRON	Chronic lower respiratory diseases	-0.0626052	0.939314	0.0184023	-0.098673	-0.0265373	0.906039	0.973812	-3.40203	0.000668882
FALLS	K11_OESSTODUO	Diseases of oesophagus, stomach and duodenum	-0.09885	0.905879	0.0150303	-0.128309	-0.0693912	0.879582	0.932962	-6.57673	4.8091e-11
FALLS	M13_ARTHROPATHIES	Arthropathies	-0.119945	0.886969	0.0184605	-0.156127	-0.0837634	0.85545	0.919649	-6.49742	8.17117e-11
FALLS	M13_OSTEOCHONDRO	Osteopathies and chondropathies	-0.149106	0.861477	0.0371692	-0.221957	-0.0762561	0.80095	0.926579	-4.01156	6.03191e-05
FALLS	M13_POLYARTHROPATHIES	Polyarthropathies	-0.0542205	0.947223	0.0309905	-0.114961	0.0065198	0.891401	1.00654	-1.74958	0.0801902
FALLS	NEURODEGOTH	Other degenerative diseases of the nervous system	-0.720559	0.48648	0.0661817	-0.850273	-0.590845	0.427298	0.553859	-10.8876	1.32109e-27
FALLS	PGS000205	PRS: Risk-taking tendency (4-domain principal component model)	-0.0189522	0.981226	0.00642748	-0.0315498	-0.00635455	0.968943	0.993666	-2.94862	0.00319198
FALLS	PGS000657	PRS: Heel quantitative ultrasound speed of sound (SOS)	0.0847738	1.08847	0.00954564	0.0660646	0.103483	1.0683	1.10903	8.88089	6.63285e-19
FALLS	PGS000908	PRS: Insomnia	-0.0164661	0.983669	0.00557113	-0.0273853	-0.00554687	0.972986	0.994468	-2.95561	0.00312051
FALLS	PGS001838	PRS: Hypertension	-0.0469853	0.954101	0.00577313	-0.0583005	-0.0356702	0.943366	0.964958	-8.13862	3.99818e-16
FALLS	PGS001983	PRS: Waist circumference	-0.00927122	0.990772	0.00648859	-0.0219886	0.00344618	0.978251	1.00345	-1.42885	0.153047
FALLS	PGS002053	PRS: Cerebrovascular disease	-0.0429566	0.957953	0.00553824	-0.0538113	-0.0321018	0.947611	0.968408	-7.75635	8.74076e-15
FALLS	PGS002132	PRS: Falls in the last year	-0.059349	0.942378	0.00566656	-0.0704552	-0.0482427	0.931969	0.952902	-10.4735	1.14283e-25
FALLS	PGS002137	PRS: Fractured/broken bones in last 5 years	-0.0459308	0.955108	0.00588962	-0.0574742	-0.0343873	0.944146	0.966197	-7.7986	6.25978e-15
FALLS	PGS002315	PRS: Bone Mineral Density	0.0948765	1.09952	0.020086	0.0555087	0.134244	1.05708	1.14367	4.72352	2.318e-06
FALLS	PGS002681	PRS: Bone Mineral Density	-0.0478797	0.953248	0.0200653	-0.0872069	-0.00855252	0.916487	0.991484	-2.3862	0.0170235
FALLS	PGS002714	PRS: Smoking status	0.00711655	1.00714	0.00683336	-0.00627659	0.0205097	0.993743	1.02072	1.04144	0.29767
FALLS	SEX	Sex	0.252009	1.28661	0.0120799	0.228333	0.275685	1.2565	1.31743	20.8619	1.1888e-96
FALLS	SMOKE3	Smoking status	-0.0463071	0.954749	0.0085046	-0.0629758	-0.0296384	0.938966	0.970796	-5.44495	5.18186e-08
FALLS	ST19_INJURY_POISO_CERTA_OTHER_CONSE_EXTER_CAUSES	Injury, poisoning and certain other consequences of external causes	-0.228	0.796124	0.0209331	-0.269029	-0.186972	0.764121	0.829467	-10.8918	1.26074e-27
FALLS	Z21_PERSONAL_HISTORY_CERTA_OTH_DISEA	Personal history of certain other diseases	-0.154627	0.856735	0.0277217	-0.20896	-0.100293	0.811428	0.904572	-5.57783	2.43544e-08
FALLS	p3001308	LDL direct | Instance 0	0.0408292	1.04167	0.00585356	0.0293564	0.0523019	1.02979	1.05369	6.97511	3.05639e-12
FALLS	p3002385	Red blood cell (erythrocyte) distribution width | Instance 0	-0.0778347	0.925117	0.00553364	-0.0886805	-0.066989	0.915138	0.935205	-14.0657	6.16711e-45
FALLS	p3013115	Eosinophill count | Instance 0	-0.00337416	0.996632	0.0055349	-0.0142224	0.00747406	0.985878	1.0075	-0.609614	0.542117
FALLS	p3013650	Neutrophill count | Instance 0	-0.0466229	0.954447	0.00559504	-0.057589	-0.0356569	0.944038	0.964971	-8.33291	7.88816e-17
FALLS	p3013721	Aspartate aminotransferase | Instance 0	-0.0524019	0.948947	0.00470885	-0.0616311	-0.0431727	0.94023	0.957746	-11.1284	9.12849e-29
FALLS	p3018251	Glucose | Instance 0	-0.0395484	0.961223	0.00532686	-0.0499888	-0.0291079	0.95124	0.971312	-7.42433	1.1335e-13
FALLS	p3024731	Mean corpuscular volume | Instance 0	-0.0965799	0.907937	0.00587041	-0.108086	-0.0850741	0.897551	0.918444	-16.452	8.11701e-61
FALLS	p3035995	Alkaline phosphatase | Instance 0	-0.0329873	0.967551	0.00546541	-0.0436993	-0.0222753	0.957242	0.977971	-6.03565	1.58326e-09
FALLS	p3048773	Triglycerides | Instance 0	0.0129393	1.01302	0.00630681	0.000578178	0.0253004	1.00058	1.02562	2.05164	0.0402047
FG_PULMHEART	ASTHMA_HOSPITAL_MAIN	Asthma, hospital admissions , main diagnosis only	-0.134496	0.874157	0.0319347	-0.197086	-0.0719049	0.82112	0.930619	-4.21159	2.53581e-05
FG_PULMHEART	BL_AGE	Baseline age	-0.0422437	0.958636	0.0015965	-0.0453728	-0.0391146	0.955641	0.96164	-26.4602	2.78569e-154
FG_PULMHEART	BMI	Body mass index	-0.217249	0.804729	0.0110512	-0.238909	-0.195589	0.787486	0.82235	-19.6585	4.89266e-86
FG_PULMHEART	C3_CANCER	Malignant neoplasm	-0.375852	0.686704	0.0356006	-0.445628	-0.306076	0.640422	0.73633	-10.5575	4.69167e-26
FG_PULMHEART	COPD_ASTHMA_PNEUMONIA_SEPSIS	COPD/asthma related pneumonia or pneumonia derived septicaemia	-0.24162	0.785354	0.0595497	-0.358336	-0.124905	0.698838	0.882581	-4.05745	4.9611e-05
FG_PULMHEART	COPD_EARLY	Early onset COPD	-0.419884	0.657123	0.0634451	-0.544234	-0.295534	0.580286	0.744134	-6.61807	3.6392e-11
FG_PULMHEART	F5_ADO	Affective disorder, aux endpoint for F5_SAD	-0.122098	0.885062	0.0367368	-0.1941	-0.0500948	0.823575	0.951139	-3.32358	0.000888708
FG_PULMHEART	FG_PULMHEART_score_adj	TARGET PRS: PGS001840	-0.271518	0.762222	0.0111274	-0.293327	-0.249708	0.745778	0.779028	-24.4008	1.67744e-131
FG_PULMHEART	I9_PHLETHROM	Phlebitis and thrombophlebitis (not including DVT)	-0.541889	0.581649	0.0541457	-0.648012	-0.435765	0.523084	0.64677	-10.008	1.40608e-23
FG_PULMHEART	SEX	Sex	-0.161042	0.851256	0.0264593	-0.212902	-0.109183	0.808236	0.896566	-6.08641	1.15471e-09
FG_PULMHEART	SMOKE3	Smoking status	-0.0714141	0.931076	0.0156506	-0.102089	-0.0407395	0.90295	0.960079	-4.56304	5.04186e-06
FG_PULMHEART	SMOKING_AGE	Time since diagnosis at baseline (years): Smoking	-0.0437569	0.957187	0.00913577	-0.0616627	-0.0258511	0.9402	0.97448	-4.78963	1.67092e-06
FG_PULMHEART	p3001604	Monocyte count | Instance 0	-0.00902123	0.991019	0.00881904	-0.0263062	0.00826377	0.974037	1.0083	-1.02293	0.306343
FG_PULMHEART	p3002385	Red blood cell (erythrocyte) distribution width | Instance 0	-0.118309	0.888421	0.0101031	-0.138111	-0.0985073	0.871002	0.906189	-11.7101	1.13104e-31
FG_PULMHEART	p3006140	Total bilirubin | Instance 0	0.0347304	1.03534	0.0120448	0.0111231	0.0583378	1.01119	1.06007	2.88344	0.00393358
FG_PULMHEART	p3006315	Basophill count | Instance 0	-0.0289141	0.9715	0.00969304	-0.0479121	-0.00991611	0.953218	0.990133	-2.98298	0.0028546
FG_PULMHEART	p3018251	Glucose | Instance 0	-0.0100826	0.989968	0.00963345	-0.0289638	0.00879857	0.971452	1.00884	-1.04663	0.295271
FG_PULMHEART	p3020564	Creatinine | Instance 0	-0.0421424	0.958733	0.0085	-0.0588021	-0.0254827	0.942893	0.974839	-4.95793	7.1247e-07
FG_PULMHEART	p3023602	HDL cholesterol | Instance 0	0.00718562	1.00721	0.012879	-0.0180568	0.0324281	0.982105	1.03296	0.557932	0.576891
FG_PULMHEART	p3024731	Mean corpuscular volume | Instance 0	-0.0782205	0.924761	0.0112933	-0.100355	-0.0560861	0.904516	0.945458	-6.9263	4.31992e-12
FG_PULMHEART	p3035995	Alkaline phosphatase | Instance 0	-0.0520382	0.949293	0.0103048	-0.0722353	-0.0318412	0.930312	0.96866	-5.0499	4.4203e-07
G6_ALZHEIMER	BL_AGE	Baseline age	-0.0750108	0.927733	0.00212393	-0.0791737	-0.070848	0.923879	0.931603	-35.317	3.21776e-273
G6_ALZHEIMER	BMI	Body mass index	0.0155946	1.01572	0.0094129	-0.0028543	0.0340436	0.99715	1.03463	1.65673	0.0975739
G6_ALZHEIMER	DM_COMORB_EXMORE_AGE	Time since diagnosis at baseline (years): Diabetes-related co-morbidities/complications	-0.0084008	0.991634	0.0017249	-0.0117815	-0.00502006	0.988288	0.994993	-4.87032	1.11418e-06
G6_ALZHEIMER	E4_ENDONUTRMET	Endocrine, nutritional and metabolic diseases	-0.127107	0.88064	0.0218752	-0.169981	-0.084232	0.843681	0.919218	-5.81053	6.22762e-09
G6_ALZHEIMER	F5_DEMENTIA	Dementia	-1.84142	0.158592	0.118657	-2.07398	-1.60886	0.125684	0.200116	-15.5189	2.58592e-54
G6_ALZHEIMER	G6_PARKINSON_AGE	Time since diagnosis at baseline (years): Parkinson's disease	-0.0652052	0.936875	0.0107423	-0.0862597	-0.0441507	0.917356	0.95681	-6.06996	1.27946e-09
G6_ALZHEIMER	PGS000334	PRS: Late-onset Alzheimer disease	-0.174313	0.840034	0.0253083	-0.223916	-0.12471	0.799382	0.882753	-6.88759	5.67468e-12
G6_ALZHEIMER	PGS000811	PRS: Alzheimer's disease	-0.0471126	0.95398	0.00824169	-0.063266	-0.0309592	0.938694	0.969515	-5.71638	1.08817e-08
G6_ALZHEIMER	PGS002249	PRS: Alzheimer disease	-0.0417556	0.959104	0.00812747	-0.0576852	-0.0258261	0.943947	0.974505	-5.13759	2.78281e-07
G6_ALZHEIMER	PGS002289	PRS: Late-onset Alzheimers disease	-0.0967483	0.907784	0.0250374	-0.145821	-0.0476758	0.864313	0.953443	-3.86415	0.000111479
G6_ALZHEIMER	SMOKE3	Smoking status	-0.0309463	0.969528	0.0117139	-0.0539051	-0.00798749	0.947522	0.992044	-2.64185	0.00824555
G6_ALZHEIMER	p3006923	Alanine aminotransferase | Instance 0	0.0883351	1.09235	0.0141482	0.0606052	0.116065	1.06248	1.12307	6.24356	4.27731e-10
G6_ALZHEIMER	p3013721	Aspartate aminotransferase | Instance 0	-0.0901252	0.913817	0.0102696	-0.110253	-0.0699973	0.895607	0.932396	-8.77595	1.69469e-18
G6_ALZHEIMER	p3018251	Glucose | Instance 0	-0.0348865	0.965715	0.00697837	-0.0485638	-0.0212091	0.952597	0.979014	-4.99923	5.75588e-07
G6_ALZHEIMER	p3023602	HDL cholesterol | Instance 0	0.0104473	1.0105	0.00893399	-0.00706297	0.0279576	0.992962	1.02835	1.16939	0.242246
G6_ALZHEIMER	p3026361	Red blood cell (erythrocyte) count | Instance 0	0.0382536	1.03899	0.00879723	0.0210113	0.0554958	1.02123	1.05706	4.34836	1.37158e-05
G6_MIGRAINE	ACUTE_RESPIRATORY_INFECTIONS	Asthma/COPD-related acute respiratory infections	-0.291385	0.747228	0.0442513	-0.378116	-0.204654	0.685151	0.814929	-6.58478	4.55548e-11
G6_MIGRAINE	BL_AGE	Baseline age	0.0234934	1.02377	0.00220899	0.0191639	0.0278229	1.01935	1.02821	10.6354	2.04037e-26
G6_MIGRAINE	BMI	Body mass index	-0.00164706	0.998354	0.0169334	-0.0348359	0.0315418	0.965764	1.03204	-0.0972665	0.922515
G6_MIGRAINE	F5_ADO	Affective disorder, aux endpoint for F5_SAD	-0.380096	0.683796	0.0538944	-0.485727	-0.274464	0.61525	0.759979	-7.0526	1.7561e-12
G6_MIGRAINE	G6_OTHNEU	Other neurological diseases	-0.50314	0.604629	0.131582	-0.761036	-0.245245	0.467182	0.782513	-3.82379	0.000131417
G6_MIGRAINE	M13_MUSCULOSKELETAL	Diseases of the musculoskeletal system and connective tissue	-0.347711	0.706303	0.0391838	-0.42451	-0.270913	0.65409	0.762683	-8.87385	7.06572e-19
G6_MIGRAINE	N14_GENITOURINARY	Genitourinary diseases	-0.261666	0.769768	0.0387252	-0.337566	-0.185766	0.713505	0.830468	-6.75699	1.4089e-11
G6_MIGRAINE	PGS000907	PRS: Major depressive disorder	-0.116776	0.889785	0.0181409	-0.152331	-0.0812203	0.858704	0.921991	-6.43715	1.21735e-10
G6_MIGRAINE	PGS000909	PRS: Headache	-0.328468	0.720026	0.0177674	-0.363292	-0.293645	0.695384	0.745541	-18.4871	2.62074e-76
G6_MIGRAINE	R18_HEADACHE1	Headache	-0.924373	0.39678	0.11949	-1.15857	-0.690176	0.313935	0.501488	-7.73596	1.02627e-14
G6_MIGRAINE	R18_SYMPTOMS_SIGNS_ABNORMAL_CLINI_LABOR_FINDI_NOT_ELSEW_CLASSIFIED	Symptoms, signs and abnormal clinical and laboratory findings, not elsewhere classified	-0.404351	0.66741	0.0415184	-0.485725	-0.322976	0.615251	0.723991	-9.73907	2.05433e-22
G6_MIGRAINE	SEX	Sex	0.675247	1.96452	0.0397963	0.597247	0.753246	1.81711	2.12388	16.9676	1.42685e-64
G6_MIGRAINE	SMOKE3	Smoking status	0.0466299	1.04773	0.0247615	-0.0019018	0.0951615	0.9981	1.09984	1.88316	0.0596788
G6_MS	ALLERG_RHINITIS_AGE	Time since diagnosis at baseline (years): Allergic rhinitis	-0.163352	0.849292	0.15032	-0.457974	0.13127	0.632564	1.14028	-1.0867	0.277171
G6_MS	BL_AGE	Baseline age	0.0428577	1.04379	0.00809535	0.0269911	0.0587243	1.02736	1.06048	5.29412	1.19593e-07
G6_MS	BMI	Body mass index	-0.0340348	0.966538	0.0647113	-0.160867	0.0927969	0.851406	1.09724	-0.525949	0.598923
G6_MS	C3_BRONCHUS_LUNG_AGE	Time since diagnosis at baseline (years): Malignant neoplasm of bronchus and lung	0.112243	1.11878	0.604148	-1.07187	1.29635	0.342369	3.65593	0.185787	0.852612
G6_MS	C3_SECONDARY_NAS_AGE	Time since diagnosis at baseline (years): Secondary malignant neoplasm of other and unspecified sites	0.173392	1.18933	0.858547	-1.50933	1.85611	0.221058	6.39882	0.20196	0.839948
G6_MS	C3_SECONDARY_RESPIRATORY_DIGESTIVE_AGE	Time since diagnosis at baseline (years): Secondary malignant neoplasm of respiratory and digestive organs	0.114484	1.1213	0.642387	-1.14457	1.37354	0.318361	3.9493	0.178217	0.858552
G6_MS	D3_HYPOSPLENISM_AGE	Time since diagnosis at baseline (years): Hyposplenism	0.084404	1.08807	0.678599	-1.24563	1.41443	0.287761	4.11416	0.12438	0.901015
G6_MS	E4_ACIDOSIS_AGE	Time since diagnosis at baseline (years): Acidosis	0.0350584	1.03568	0.725122	-1.38615	1.45627	0.250035	4.28994	0.0483483	0.961439
G6_MS	G6_DISBROTHUNS_AGE	Time since diagnosis at baseline (years): Disorders of brain, other and unspecified	0.0632249	1.06527	0.746345	-1.39958	1.52603	0.246699	4.5999	0.0847127	0.93249
G6_MS	G6_MS_score_adj	TARGET PRS: PGS001831	-0.670783	0.511308	0.0639061	-0.796037	-0.54553	0.451113	0.579535	-10.4964	8.97448e-26
G6_MS	G6_RLS_AGE	Time since diagnosis at baseline (years): Restless leg syndrome	-0.856522	0.424636	0.239193	-1.32533	-0.387712	0.265715	0.678608	-3.58088	0.00034244
G6_MS	H7_ENTROPION_AGE	Time since diagnosis at baseline (years): Entropion and trichiasis of eyelid	0.199007	1.22019	0.797327	-1.36372	1.76174	0.255707	5.82256	0.249593	0.802902
G6_MS	H7_OPTNERVE	Disorders of optic nerve and visual pathways	-3.25928	0.0384161	0.987384	-5.19452	-1.32404	0.0055469	0.266057	-3.30093	0.000963666
G6_MS	H7_OPTNERVE_AGE	Time since diagnosis at baseline (years): Disorders of optic nerve and visual pathways	-0.0689489	0.933374	0.0468915	-0.160855	0.0229569	0.851416	1.02322	-1.47039	0.141456
G6_MS	N14_CHRONEPHROPATH_AGE	Time since diagnosis at baseline (years): Chronic nephritic syndrome	0.0445435	1.04555	0.398533	-0.736566	0.825653	0.478755	2.28337	0.111769	0.911007
G6_MS	N14_CYSTKID_AGE	Time since diagnosis at baseline (years): Cyst of kidney	-0.370535	0.690365	0.13054	-0.626389	-0.114682	0.534518	0.89165	-2.83848	0.00453288
G6_MS	R18_ABNORMAL_FINDI_DIAGNOST_IMAGI_CENTRAL_NERVOUS_SYSTEM_AGE	Time since diagnosis at baseline (years): Abnormal findings on diagnostic imaging of central nervous system	-0.296546	0.743381	0.323023	-0.92966	0.336567	0.394688	1.40013	-0.918034	0.358601
G6_MS	R18_ABNORMAL_SERUM_ENZYME_LEVELS_AGE	Time since diagnosis at baseline (years): Abnormal serum enzyme levels	0.0564861	1.05811	0.683799	-1.28374	1.39671	0.277001	4.04187	0.0826062	0.934165
G6_MS	R18_OEDEMA_NOT_ELSEW_CLASSIFIED_AGE	Time since diagnosis at baseline (years): Oedema, not elsewhere classified	0.31415	1.3691	0.856169	-1.36391	1.99221	0.255659	7.33172	0.366926	0.713675
G6_MS	R18_PAIN_NOT_ELSEW_CLASSIFIED_AGE	Time since diagnosis at baseline (years): Pain, not elsewhere classified	-0.18046	0.834886	0.176523	-0.526439	0.165518	0.590705	1.18	-1.02231	0.306636
G6_MS	R18_SYMPTOMS_SIGNS_INVOLVI_EMOTIONAL_STATE_AGE	Time since diagnosis at baseline (years): Symptoms and signs involving emotional state	-0.383953	0.681164	0.216698	-0.808673	0.0407679	0.445449	1.04161	-1.77183	0.0764225
G6_MS	SEX	Sex	0.467089	1.59534	0.177057	0.120065	0.814114	1.12757	2.25718	2.63808	0.00833774
G6_MS	SMOKE3	Smoking status	-0.176011	0.838609	0.0846143	-0.341852	-0.0101701	0.710453	0.989881	-2.08016	0.0375111
G6_MS	ST19_SUPERF_INJURY_FOREA_AGE	Time since diagnosis at baseline (years): Superficial injury of forearm	0.0365229	1.0372	0.663482	-1.26388	1.33692	0.282556	3.80731	0.0550473	0.956101
G6_MS	p3001308	LDL direct | Instance 0	0.978135	2.65949	0.481415	0.0345785	1.92169	1.03518	6.83251	2.03179	0.0421749
G6_MS	p3002385	Red blood cell (erythrocyte) distribution width | Instance 0	-0.0351077	0.965501	0.0634249	-0.159418	0.0892027	0.85264	1.0933	-0.553533	0.579899
G6_MS	p3003338	Mean corpuscular haemoglobin concentration | Instance 0	0.0324262	1.03296	0.068754	-0.102329	0.167182	0.902732	1.18197	0.471626	0.637194
G6_MS	p3006140	Total bilirubin | Instance 0	0.109314	1.11551	0.0761162	-0.0398709	0.258499	0.960914	1.29498	1.43615	0.15096
G6_MS	p3006315	Basophill count | Instance 0	0.026356	1.02671	0.0634179	-0.0979409	0.150653	0.906702	1.16259	0.415592	0.677709
G6_MS	p3006923	Alanine aminotransferase | Instance 0	0.0914974	1.09581	0.121326	-0.146298	0.329293	0.8639	1.38998	0.754143	0.450763
G6_MS	p3007461	Platelet count | Instance 0	0.0362789	1.03694	0.0643338	-0.089813	0.162371	0.914102	1.1763	0.563917	0.572811
G6_MS	p3010813	White blood cell (leukocyte) count | Instance 0	-0.38873	0.677917	0.332397	-1.04022	0.262756	0.353378	1.30051	-1.16948	0.242212
G6_MS	p3013115	Eosinophill count | Instance 0	0.0292949	1.02973	0.0677096	-0.103414	0.162003	0.901754	1.17586	0.432655	0.665266
G6_MS	p3013650	Neutrophill count | Instance 0	0.0975523	1.10247	0.243749	-0.380187	0.575292	0.683733	1.77765	0.400216	0.688998
G6_MS	p3013721	Aspartate aminotransferase | Instance 0	0.104023	1.10963	0.119982	-0.131138	0.339183	0.877097	1.4038	0.866985	0.38595
G6_MS	p3019198	Lymphocyte count | Instance 0	0.239851	1.27106	0.20712	-0.166097	0.6458	0.846964	1.90751	1.15803	0.246852
G6_MS	p3019900	Cholesterol | Instance 0	-1.02258	0.359665	0.537747	-2.07655	0.0313832	0.125362	1.03188	-1.9016	0.057223
G6_MS	p3020564	Creatinine | Instance 0	0.149192	1.1609	0.0958154	-0.0386025	0.336987	0.962133	1.40072	1.55708	0.119452
G6_MS	p3023602	HDL cholesterol | Instance 0	0.500554	1.64963	0.190978	0.126243	0.874864	1.13456	2.39855	2.621	0.0087673
G6_MS	p3024731	Mean corpuscular volume | Instance 0	-0.0237841	0.976497	0.0650405	-0.151261	0.103693	0.859623	1.10926	-0.365681	0.714603
G6_MS	p3035995	Alkaline phosphatase | Instance 0	0.00283011	1.00283	0.070973	-0.136275	0.141935	0.872603	1.1525	0.0398758	0.968192
G6_MS	p3048773	Triglycerides | Instance 0	0.231279	1.26021	0.12181	-0.0074632	0.470022	0.992565	1.60003	1.89869	0.0576046
G6_PARKINSON	BL_AGE	Baseline age	-0.0758356	0.926969	0.00275087	-0.0812272	-0.070444	0.921984	0.93198	-27.5678	2.70416e-167
G6_PARKINSON	BMI	Body mass index	-0.0267054	0.973648	0.014801	-0.0557148	0.00230396	0.945809	1.00231	-1.8043	0.071184
G6_PARKINSON	PGS000902	PRS: Parkinson's disease	-0.0624051	0.939502	0.017308	-0.0963283	-0.028482	0.908166	0.97192	-3.60556	0.000311486
G6_PARKINSON	PGS000903	PRS: Parkinson's disease	-0.176772	0.837971	0.0179965	-0.212044	-0.141499	0.808929	0.868056	-9.82254	9.00482e-23
G6_PARKINSON	PGS003414	PRS: REM sleep behavior disorder	0.0368296	1.03752	0.0142852	0.00883106	0.0648282	1.00887	1.06698	2.57816	0.00993283
G6_PARKINSON	SEX	Sex	-0.359537	0.698	0.0306495	-0.419609	-0.299465	0.657304	0.741215	-11.7306	8.88321e-32
G6_PARKINSON	SMOKE3	Smoking status	0.0529337	1.05436	0.0204382	0.0128755	0.092992	1.01296	1.09745	2.58994	0.0095994
G6_PARKINSON	p3019900	Cholesterol | Instance 0	0.109804	1.11606	0.0144952	0.0813938	0.138214	1.0848	1.14822	7.57518	3.58638e-14
G6_PARKINSON	p3035995	Alkaline phosphatase | Instance 0	-0.0228573	0.977402	0.0143584	-0.0509992	0.00528473	0.950279	1.0053	-1.59191	0.111406
G6_SLEEPAPNO	AB1_INFECT_PARASIT_AGE	Time since diagnosis at baseline (years): Certain infectious and parasitic diseases	0.00362234	1.00363	0.00107973	0.00150612	0.00573857	1.00151	1.00576	3.35487	0.000794014
G6_SLEEPAPNO	BL_AGE	Baseline age	0.00412297	1.00413	0.00174702	0.00069888	0.00754706	1.0007	1.00758	2.36001	0.0182747
G6_SLEEPAPNO	BMI	Body mass index	-0.571874	0.564467	0.0155042	-0.602262	-0.541486	0.547572	0.581883	-36.8851	8.00568e-298
G6_SLEEPAPNO	COPD_ASTHMA_PNEUMONIA_SEPSIS	COPD/asthma related pneumonia or pneumonia derived septicaemia	-0.190671	0.826405	0.0705265	-0.3289	-0.0524414	0.719715	0.94891	-2.70353	0.00686065
G6_SLEEPAPNO	E4_ENDONUTRMET	Endocrine, nutritional and metabolic diseases	-0.196287	0.821777	0.043685	-0.281908	-0.110666	0.754343	0.895238	-4.49323	7.01507e-06
G6_SLEEPAPNO	E4_METABOLIA	Metabolic disorders	-0.0113325	0.988731	0.0565643	-0.122196	0.0995314	0.884975	1.10465	-0.200348	0.841209
G6_SLEEPAPNO	E4_NUTRIDEF	Other nutritional deficiencies	-0.0419618	0.958906	0.0688097	-0.176826	0.0929027	0.837925	1.09735	-0.609825	0.541978
G6_SLEEPAPNO	E4_OBESITYNAS	Obesity, other/unspecified	-0.125358	0.882181	0.102311	-0.325883	0.0751677	0.72189	1.07806	-1.22526	0.220476
G6_SLEEPAPNO	F5_ADO	Affective disorder, aux endpoint for F5_SAD	-0.525832	0.591063	0.0375907	-0.599509	-0.452156	0.549081	0.636255	-13.9884	1.83598e-44
G6_SLEEPAPNO	FG_CVD	Cardiovascular diseases (excluding rheumatic etc)	-0.148804	0.861738	0.0494018	-0.24563	-0.0519785	0.782212	0.949349	-3.01212	0.00259428
G6_SLEEPAPNO	FG_HYPERTENSION	Hypertensive diseases (excluding secondary)	-0.16241	0.850093	0.0495645	-0.259554	-0.065265	0.771395	0.936819	-3.27673	0.00105016
G6_SLEEPAPNO	FG_OTHHEART	Other heart diseases	-0.282508	0.75389	0.055992	-0.392251	-0.172766	0.675535	0.841335	-5.04551	4.52313e-07
G6_SLEEPAPNO	G6_NERPLEX	Nerve, nerve root and plexus disorders	-0.30706	0.735606	0.0503079	-0.405662	-0.208458	0.666536	0.811835	-6.10362	1.03694e-09
G6_SLEEPAPNO	K11_DIVERTIC	Diverticular disease of intestine	-0.158146	0.853725	0.0586633	-0.273124	-0.0431684	0.760998	0.95775	-2.69583	0.00702134
G6_SLEEPAPNO	K11_GIDISEASES	Gastrointestinal diseases	-0.160268	0.851916	0.029773	-0.218622	-0.101913	0.803626	0.903108	-5.38298	7.32634e-08
G6_SLEEPAPNO	K11_REFLUX	Gastro-oesophageal reflux disease	-0.131399	0.876868	0.0429562	-0.215592	-0.0472064	0.806064	0.95389	-3.05891	0.00222146
G6_SLEEPAPNO	KNEE_ARTHROSIS	Gonarthrosis [arthrosis of knee](FG)	-0.225222	0.798339	0.0566427	-0.33624	-0.114204	0.714452	0.892076	-3.97618	7.00306e-05
G6_SLEEPAPNO	M13_SOFTTISSUEOTH	Other soft tissue disorders, not elsewhere classified	-0.39883	0.671105	0.0725955	-0.541114	-0.256545	0.582099	0.77372	-5.49386	3.93236e-08
G6_SLEEPAPNO	PGS000907	PRS: Major depressive disorder	-0.0443145	0.956653	0.0134298	-0.0706363	-0.0179926	0.931801	0.982168	-3.29972	0.000967825
G6_SLEEPAPNO	PGS000908	PRS: Insomnia	-0.0490655	0.952119	0.0130927	-0.0747267	-0.0234043	0.927997	0.976867	-3.74755	0.000178571
G6_SLEEPAPNO	PGS000910	PRS: Body mass index	-0.0137141	0.98638	0.0290696	-0.0706894	0.0432612	0.931751	1.04421	-0.471767	0.637093
G6_SLEEPAPNO	PGS000921	PRS: Body mass index	0.0810246	1.0844	0.0284078	0.0253463	0.136703	1.02567	1.14649	2.85219	0.0043419
G6_SLEEPAPNO	PGS001054	PRS: Snoring	-0.0416256	0.959229	0.0153401	-0.0716916	-0.0115596	0.930818	0.988507	-2.71352	0.00665719
G6_SLEEPAPNO	PGS001080	PRS: Freq. of tiredness / lethargy in last 2 weeks	-0.0286019	0.971803	0.0131123	-0.0543014	-0.00290233	0.947147	0.997102	-2.18131	0.0291606
G6_SLEEPAPNO	PGS001984	PRS: Whole body water mass	-0.071546	0.930953	0.01483	-0.100612	-0.0424798	0.904284	0.95841	-4.82442	1.40409e-06
G6_SLEEPAPNO	PGS002047	PRS: Hypertension	-0.0748629	0.927871	0.0171738	-0.108523	-0.0412028	0.897158	0.959635	-4.35912	1.30584e-05
G6_SLEEPAPNO	PGS002061	PRS: Asthma	-0.0195799	0.980611	0.0127677	-0.0446041	0.00544438	0.956376	1.00546	-1.53355	0.125141
G6_SLEEPAPNO	PGS002212	PRS: Daytime dozing / sleeping (narcolepsy)	-0.0350705	0.965537	0.0127321	-0.0600249	-0.0101161	0.941741	0.989935	-2.7545	0.00587815
G6_SLEEPAPNO	PGS002225	PRS: Snoring	-0.185218	0.830923	0.0158838	-0.21635	-0.154087	0.805453	0.857198	-11.6609	2.02008e-31
G6_SLEEPAPNO	PGS002701	PRS: Hypertension	0.0468989	1.04802	0.0175625	0.0124769	0.0813209	1.01256	1.08472	2.67039	0.00757627
G6_SLEEPAPNO	PGS002850	PRS: BMI	0.11098	1.11737	0.0215771	0.0686897	0.15327	1.0711	1.16564	5.14341	2.69795e-07
G6_SLEEPAPNO	PGS003213	PRS: Sleep Apnea	-0.436502	0.646293	0.0112328	-0.458518	-0.414486	0.63222	0.66068	-38.8597	0
G6_SLEEPAPNO	R18_ABNORMALITI_BREAT	Abnormalities of breathing	-0.362005	0.696279	0.102395	-0.562696	-0.161315	0.569671	0.851024	-3.53539	0.000407177
G6_SLEEPAPNO	R18_MOUTH_BREAT	Mouth breathing	-1.30028	0.272455	0.140575	-1.5758	-1.02476	0.206841	0.358883	-9.24972	2.25073e-20
G6_SLEEPAPNO	R18_SYMPTOMS_SIGNS_ABNORMAL_CLINI_LABOR_FINDI_NOT_ELSEW_CLASSIFIED	Symptoms, signs and abnormal clinical and laboratory findings, not elsewhere classified	-0.256545	0.77372	0.0301127	-0.315565	-0.197525	0.729377	0.82076	-8.5195	1.60247e-17
G6_SLEEPAPNO	SEX	Sex	-0.767892	0.46399	0.0325064	-0.831603	-0.70418	0.435351	0.494514	-23.6228	2.24775e-123
G6_SLEEPAPNO	SMOKE3	Smoking status	-0.0984133	0.906274	0.0178097	-0.13332	-0.0635069	0.875185	0.938468	-5.52582	3.27953e-08
G6_SLEEPAPNO	p3001308	LDL direct | Instance 0	0.00886959	1.00891	0.013898	-0.0183699	0.0361091	0.981798	1.03677	0.638194	0.523348
G6_SLEEPAPNO	p3001604	Monocyte count | Instance 0	-0.0139569	0.98614	0.0107374	-0.0350018	0.0070881	0.965604	1.00711	-1.29983	0.193658
G6_SLEEPAPNO	p3002385	Red blood cell (erythrocyte) distribution width | Instance 0	-0.0592937	0.94243	0.0119758	-0.0827659	-0.0358215	0.920567	0.964812	-4.95111	7.37901e-07
G6_SLEEPAPNO	p3006140	Total bilirubin | Instance 0	0.0276186	1.028	0.0140163	0.000147182	0.0550901	1.00015	1.05664	1.97046	0.0487851
G6_SLEEPAPNO	p3006923	Alanine aminotransferase | Instance 0	-0.0185568	0.981614	0.0116541	-0.0413984	0.00428471	0.959447	1.00429	-1.59231	0.111316
G6_SLEEPAPNO	p3013650	Neutrophill count | Instance 0	-0.0196388	0.980553	0.0127263	-0.0445819	0.00530425	0.956397	1.00532	-1.54317	0.12279
G6_SLEEPAPNO	p3018251	Glucose | Instance 0	0.0140635	1.01416	0.0105353	-0.00658537	0.0347123	0.993436	1.03532	1.33489	0.181913
G6_SLEEPAPNO	p3023602	HDL cholesterol | Instance 0	0.061572	1.06351	0.0181907	0.0259189	0.0972251	1.02626	1.10211	3.38481	0.000712278
G6_SLEEPAPNO	p3048773	Triglycerides | Instance 0	-0.00772061	0.992309	0.0132784	-0.0337458	0.0183046	0.966817	1.01847	-0.581441	0.560943
H7_CORNEALDYSTROPHY	BL_AGE	Baseline age	-0.0362542	0.964395	0.00140215	-0.0390024	-0.0335061	0.961748	0.967049	-25.8562	2.07004e-147
H7_CORNEALDYSTROPHY	BMI	Body mass index	-0.0275632	0.972813	0.00684612	-0.0409813	-0.014145	0.959847	0.985955	-4.0261	5.67086e-05
H7_CORNEALDYSTROPHY	H7_CORNEALDYSTROPHY_score_adj	TARGET PRS: PGS002042	-0.0254687	0.974853	0.00625429	-0.0377269	-0.0132105	0.962976	0.986876	-4.0722	4.65715e-05
H7_CORNEALDYSTROPHY	H7_GLAUCSUSP_AGE	Time since diagnosis at baseline (years): Glaucoma suspect	-0.0734359	0.929196	0.0145886	-0.102029	-0.0448427	0.903003	0.956148	-5.03378	4.80897e-07
H7_CORNEALDYSTROPHY	SMOKE3	Smoking status	-0.016066	0.984062	0.00975189	-0.0351794	0.00304733	0.965432	1.00305	-1.64748	0.0994598
H7_EYELIDINFLAMMATION	ASTHMA_EXCL	Excluding asthma or asthma-COPD overlap	-0.811835	0.444043	0.0558856	-0.921369	-0.702301	0.397974	0.495444	-14.5267	8.20556e-48
H7_EYELIDINFLAMMATION	BL_AGE	Baseline age	-0.056267	0.945287	0.00367319	-0.0634663	-0.0490677	0.938506	0.952117	-15.3183	5.77024e-53
H7_EYELIDINFLAMMATION	BMI	Body mass index	0.0193347	1.01952	0.0266344	-0.0328678	0.0715373	0.967666	1.07416	0.725929	0.467882
H7_EYELIDINFLAMMATION	E4_HYPOKALAEMIA_AGE	Time since diagnosis at baseline (years): Hypokalaemia	-0.112311	0.893766	0.117367	-0.342347	0.117725	0.710102	1.12493	-0.956921	0.338607
H7_EYELIDINFLAMMATION	H7_CONJUNCTIVA	Disorders of conjunctiva	-1.34357	0.260913	0.090569	-1.52108	-1.16605	0.218476	0.311594	-14.8347	8.73576e-50
H7_EYELIDINFLAMMATION	L12_ROSACEA	Rosacea	-1.68637	0.18519	0.182729	-2.04451	-1.32823	0.129443	0.264946	-9.22881	2.73665e-20
H7_EYELIDINFLAMMATION	PGS002192	PRS: Potassium in urine	0.00129432	1.0013	0.0263036	-0.0502597	0.0528484	0.950982	1.05427	0.0492071	0.960754
H7_EYELIDINFLAMMATION	SEX	Sex	0.207542	1.23065	0.0538702	0.101958	0.313125	1.10734	1.36769	3.85262	0.000116859
H7_EYELIDINFLAMMATION	SMOKE3	Smoking status	0.00485046	1.00486	0.0379124	-0.0694565	0.0791574	0.932901	1.08237	0.127939	0.898198
H7_GLAUCOMA	BL_AGE	Baseline age	-0.0687717	0.93354	0.00171445	-0.072132	-0.0654114	0.930408	0.936682	-40.1129	0
H7_GLAUCOMA	BMI	Body mass index	-0.019917	0.98028	0.0113862	-0.0422335	0.00239944	0.958646	1.0024	-1.74923	0.0802511
H7_GLAUCOMA	H7_CATARACTOTHER	Other cataract	-0.465177	0.628024	0.057883	-0.578626	-0.351729	0.560668	0.703471	-8.03651	9.24319e-16
H7_GLAUCOMA	H7_CHOROIDRETINA	Disorders of choroid and retina	-0.526282	0.590797	0.0640682	-0.651854	-0.400711	0.521079	0.669844	-8.21441	2.13202e-16
H7_GLAUCOMA	H7_EYELIDDIS	Other disorders of eyelid	-0.625535	0.534975	0.0638906	-0.750758	-0.500312	0.472008	0.606342	-9.79072	1.23413e-22
H7_GLAUCOMA	H7_GLAUCOMA_score_adj	TARGET PRS: PGS000137	-0.484986	0.615706	0.0120864	-0.508675	-0.461297	0.601292	0.630465	-40.1265	0
H7_GLAUCOMA	SMOKE3	Smoking status	-0.0121821	0.987892	0.0160282	-0.0435968	0.0192326	0.95734	1.01942	-0.760042	0.44723
H7_GLAUCOMA	p3018251	Glucose | Instance 0	-0.0597861	0.941966	0.00979443	-0.0789828	-0.0405894	0.924056	0.960223	-6.10409	1.03386e-09
H7_GLAUCPRIMOPEN	BL_AGE	Baseline age	-0.0653509	0.936739	0.00241439	-0.070083	-0.0606188	0.932316	0.941182	-27.0673	2.39255e-161
H7_GLAUCPRIMOPEN	BMI	Body mass index	0.0473348	1.04847	0.0144726	0.018969	0.0757007	1.01915	1.07864	3.27064	0.00107303
H7_GLAUCPRIMOPEN	H7_CATARACTOTHER	Other cataract	-0.599693	0.54898	0.0550183	-0.707527	-0.491859	0.492862	0.611488	-10.8999	1.15409e-27
H7_GLAUCPRIMOPEN	PGS000124	PRS: Intraocular pressure	0.0853273	1.08907	0.0167283	0.0525405	0.118114	1.05395	1.12537	5.10079	3.38244e-07
H7_GLAUCPRIMOPEN	PGS000137	PRS: Glaucoma	-0.304071	0.737809	0.0165419	-0.336492	-0.271649	0.714271	0.762121	-18.3818	1.83651e-75
H7_GLAUCPRIMOPEN	PGS001321	PRS: Eye problems/disorders (Glaucoma)	-0.0289948	0.971422	0.0165415	-0.0614156	0.00342603	0.940432	1.00343	-1.75285	0.0796282
H7_GLAUCPRIMOPEN	PGS001323	PRS: Glaucoma (time-to-event)	-0.109433	0.896342	0.0184018	-0.1455	-0.0733663	0.86459	0.92926	-5.94687	2.73314e-09
H7_GLAUCPRIMOPEN	PGS001836	PRS: Glaucoma	0.248301	1.28185	0.0289622	0.191537	0.305066	1.21111	1.35671	8.5733	1.00564e-17
H7_GLAUCPRIMOPEN	PGS002043	PRS: Glaucoma	-0.671495	0.510944	0.0292642	-0.728852	-0.614138	0.482463	0.541107	-22.946	1.6171e-116
H7_GLAUCPRIMOPEN	PGS002741	PRS: Primary open-angle glaucoma	-0.0659364	0.93619	0.0154124	-0.0961441	-0.0357288	0.908333	0.964902	-4.27815	1.8845e-05
H7_GLAUCPRIMOPEN	SMOKE3	Smoking status	-0.00130847	0.998692	0.0199268	-0.0403642	0.0377473	0.96044	1.03847	-0.065664	0.947645
H7_MACULADEGEN	BL_AGE	Baseline age	-0.0744451	0.928258	0.00155284	-0.0774886	-0.0714016	0.925438	0.931088	-47.9414	0
H7_MACULADEGEN	BMI	Body mass index	-0.0446051	0.956375	0.00808076	-0.0604431	-0.0287671	0.941347	0.971643	-5.51991	3.39172e-08
H7_MACULADEGEN	H7_CATARACTOTHER	Other cataract	-0.276676	0.7583	0.0374992	-0.350174	-0.203179	0.704566	0.816132	-7.3782	1.60448e-13
H7_MACULADEGEN	H7_LIDLACRIMALORBIT	Disorders of eyelid, lacrimal system and orbit	-0.228192	0.795971	0.0332811	-0.293422	-0.162962	0.745707	0.849623	-6.85651	7.05636e-12
H7_MACULADEGEN	PGS000114	PRS: Juvenile Idiopathic Arthritis	-0.011207	0.988856	0.00788155	-0.0266545	0.00424059	0.973698	1.00425	-1.42192	0.155048
H7_MACULADEGEN	PGS000806	PRS: Type 2 diabetes	-0.00783304	0.992198	0.00794262	-0.0234003	0.00773422	0.976871	1.00776	-0.986203	0.324034
H7_MACULADEGEN	PGS001834	PRS: Macular degeneration (senile) of retina NOS	-0.12795	0.879898	0.012331	-0.152118	-0.103781	0.858887	0.901423	-10.3762	3.18143e-25
H7_MACULADEGEN	PGS002269	PRS: Age-related macular degeneration	-0.0680967	0.93417	0.0127178	-0.0930231	-0.0431703	0.911172	0.957748	-5.35444	8.58222e-08
H7_MACULADEGEN	PGS002289	PRS: Late-onset Alzheimers disease	0.0242538	1.02455	0.00823223	0.00811888	0.0403886	1.00815	1.04122	2.9462	0.00321709
H7_MACULADEGEN	SEX	Sex	0.140033	1.15031	0.0197586	0.101307	0.178759	1.10662	1.19573	7.08718	1.36873e-12
H7_MACULADEGEN	SMOKE3	Smoking status	-0.0442584	0.956707	0.0115759	-0.0669467	-0.0215701	0.935245	0.978661	-3.82333	0.000131659
H7_MACULADEGEN	p3000963	Haemoglobin concentration | Instance 0	0.0511329	1.05246	0.0103726	0.030803	0.0714629	1.03128	1.07408	4.92961	8.2395e-07
H7_MACULADEGEN	p3002385	Red blood cell (erythrocyte) distribution width | Instance 0	-0.0312989	0.969186	0.00815875	-0.0472897	-0.015308	0.953811	0.984809	-3.83623	0.000124937
H7_MACULADEGEN	p3018251	Glucose | Instance 0	-0.0511051	0.950179	0.00679492	-0.0644229	-0.0377873	0.937608	0.962918	-7.52107	5.43302e-14
H7_MYOPIA	BL_AGE	Baseline age	-0.0357307	0.9649	0.00222949	-0.0401004	-0.031361	0.960693	0.969126	-16.0264	8.36278e-58
H7_MYOPIA	BMI	Body mass index	0.0498205	1.05108	0.0162921	0.0178887	0.0817524	1.01805	1.08519	3.05796	0.00222847
H7_MYOPIA	H7_CATARACTOTHER	Other cataract	-0.523749	0.592296	0.069504	-0.659974	-0.387524	0.516865	0.678736	-7.53552	4.86394e-14
H7_MYOPIA	H7_CHOROIDRETINA	Disorders of choroid and retina	-0.666604	0.513449	0.0753561	-0.814299	-0.518908	0.44295	0.59517	-8.84604	9.06771e-19
H7_MYOPIA	H7_GLAUCOMA	Glaucoma	-0.71	0.491644	0.0820287	-0.870774	-0.549227	0.418628	0.577396	-8.65551	4.90707e-18
H7_MYOPIA	H7_VITRBODYGLOBE_AGE	Time since diagnosis at baseline (years): Disorders of vitreous body	-0.0487989	0.952373	0.0097999	-0.0680063	-0.0295914	0.934255	0.970842	-4.97953	6.37392e-07
H7_MYOPIA	I9_CEREBDOTH_AGE	Time since diagnosis at baseline (years): Other specified cerebrovascular diseases, other cerebrovascular disorders in diseases classified elsewhere	-0.0971343	0.907434	0.0594583	-0.21367	0.0194017	0.807615	1.01959	-1.63366	0.102331
H7_MYOPIA	PGS001100	PRS: Spherical power (right eye)	0.172025	1.18771	0.0207355	0.131384	0.212666	1.14041	1.23697	8.29618	1.07516e-16
H7_MYOPIA	PGS001890	PRS: avMSE	0.254721	1.2901	0.0322012	0.191608	0.317835	1.2112	1.37415	7.91031	2.56748e-15
H7_MYOPIA	PGS003493	PRS: avMSE	0.109636	1.11587	0.0308467	0.0491774	0.170094	1.05041	1.18542	3.55422	0.000379108
H7_MYOPIA	SEX	Sex	0.0929818	1.09744	0.0316881	0.0308743	0.155089	1.03136	1.16776	2.93428	0.00334319
H7_MYOPIA	SMOKE3	Smoking status	0.0228186	1.02308	0.0228334	-0.021934	0.0675712	0.978305	1.06991	0.999351	0.317625
H7_RETINALDETACH	BL_AGE	Baseline age	-0.0357337	0.964897	0.00244463	-0.0405251	-0.0309423	0.960285	0.969531	-14.6172	2.18144e-48
H7_RETINALDETACH	BMI	Body mass index	0.00220197	1.0022	0.018557	-0.034169	0.038573	0.966408	1.03933	0.11866	0.905545
H7_RETINALDETACH	FG_CVD	Cardiovascular diseases (excluding rheumatic etc)	-0.200092	0.818656	0.0379852	-0.274541	-0.125642	0.759921	0.881931	-5.26762	1.38205e-07
H7_RETINALDETACH	H7_CATARACTOTHER	Other cataract	-0.77757	0.459521	0.0828875	-0.940027	-0.615114	0.390617	0.540579	-9.38103	6.53305e-21
H7_RETINALDETACH	H7_GLAUCOMA	Glaucoma	-0.719191	0.487146	0.104543	-0.924092	-0.514291	0.396892	0.597924	-6.87939	6.01097e-12
H7_RETINALDETACH	H7_RETINALDETACH_score_adj	TARGET PRS: PGS002040	-0.877602	0.415779	0.0197532	-0.916317	-0.838886	0.399989	0.432192	-44.4284	0
H7_RETINALDETACH	SEX	Sex	-0.398092	0.671601	0.0357833	-0.468226	-0.327958	0.626112	0.720394	-11.1251	9.47305e-29
H7_RETINALDETACH	SMOKE3	Smoking status	0.0440253	1.04501	0.0251358	-0.00524007	0.0932906	0.994774	1.09778	1.75149	0.0798609
H8_CONSENHEARINGLOSS	BL_AGE	Baseline age	-0.0323379	0.968179	0.00226623	-0.0367796	-0.0278962	0.963889	0.972489	-14.2695	3.39134e-46
H8_CONSENHEARINGLOSS	BMI	Body mass index	-0.0421982	0.95868	0.0161993	-0.0739483	-0.0104481	0.92872	0.989606	-2.60493	0.00918921
H8_CONSENHEARINGLOSS	H8_CONSENHEARINGLOSS_score_adj	TARGET PRS: PGS002104	-0.210766	0.809964	0.0166328	-0.243366	-0.178166	0.783985	0.836803	-12.6717	8.48025e-37
H8_CONSENHEARINGLOSS	H8_INNER_AGE	Time since diagnosis at baseline (years): Diseases of inner ear	-0.031093	0.969385	0.005711	-0.0422863	-0.0198996	0.958595	0.980297	-5.44439	5.19822e-08
H8_CONSENHEARINGLOSS	H8_MIDDLEMASTOID	Diseases of middle ear and mastoid	-0.753883	0.470536	0.0787948	-0.908318	-0.599448	0.403202	0.549115	-9.56767	1.09337e-21
H8_CONSENHEARINGLOSS	H8_NONSUPPNAS	Nonsuppurative otitis media	-0.285516	0.751627	0.129318	-0.538974	-0.0320572	0.583346	0.968451	-2.20786	0.0272541
H8_CONSENHEARINGLOSS	SEX	Sex	-0.120334	0.886625	0.0326888	-0.184402	-0.0562648	0.831601	0.945289	-3.68119	0.000232147
H8_CONSENHEARINGLOSS	SMOKE3	Smoking status	-0.0383726	0.962354	0.0231661	-0.0837773	0.007032	0.919636	1.00706	-1.65642	0.0976375
H8_CONSENHEARINGLOSS	p3013650	Neutrophill count | Instance 0	-0.0584333	0.943241	0.0159324	-0.0896603	-0.0272063	0.914242	0.97316	-3.66757	0.000244863
H8_CONSENHEARINGLOSS	p3035995	Alkaline phosphatase | Instance 0	-0.0361016	0.964542	0.0156296	-0.066735	-0.00546816	0.935443	0.994547	-2.30982	0.0208979
H8_HL_PRESBY	BL_AGE	Baseline age	-0.0414106	0.959435	0.00263163	-0.0465685	-0.0362527	0.954499	0.964397	-15.7357	8.60359e-56
H8_HL_PRESBY	BMI	Body mass index	-0.0163098	0.983822	0.0120565	-0.0399401	0.00732049	0.960847	1.00735	-1.35278	0.176125
H8_HL_PRESBY	PGS002104	PRS: Hearing difficulty/problems	-0.0920047	0.912101	0.0118655	-0.115261	-0.0687488	0.891134	0.933561	-7.75397	8.90641e-15
H8_HL_PRESBY	SMOKE3	Smoking status	-0.0499186	0.951307	0.0169449	-0.0831299	-0.0167073	0.920232	0.983431	-2.94595	0.00321969
H8_HL_PRESBY	p3000963	Haemoglobin concentration | Instance 0	-0.0548896	0.94659	0.0343037	-0.122124	0.0123444	0.885039	1.01242	-1.60011	0.109575
H8_HL_PRESBY	p3006315	Basophill count | Instance 0	-0.0269979	0.973363	0.00823123	-0.0431308	-0.010865	0.957786	0.989194	-3.27994	0.0010383
H8_HL_PRESBY	p3009542	Haematocrit percentage | Instance 0	0.0660271	1.06826	0.0338295	-0.000277431	0.132332	0.999723	1.14149	1.95176	0.0509663
H8_TINNITUS	BL_AGE	Baseline age	-0.0263754	0.973969	0.00292109	-0.0321006	-0.0206501	0.968409	0.979562	-9.02929	1.72782e-19
H8_TINNITUS	BMI	Body mass index	-0.0456621	0.955365	0.0228195	-0.0903875	-0.000936733	0.913577	0.999064	-2.00101	0.0453909
H8_TINNITUS	H8_INNER_AGE	Time since diagnosis at baseline (years): Diseases of inner ear	-0.0359325	0.964705	0.00700941	-0.0496707	-0.0221943	0.951543	0.97805	-5.12632	2.95458e-07
H8_TINNITUS	H8_TINNITUS_score_adj	TARGET PRS: PGS001533	-0.0481292	0.953011	0.0208475	-0.0889897	-0.00726879	0.914855	0.992758	-2.30863	0.0209642
H8_TINNITUS	SEX	Sex	-0.106297	0.899157	0.0577658	-0.219516	0.00692173	0.802907	1.00695	-1.84014	0.0657477
H8_TINNITUS	SMOKE3	Smoking status	-0.0540603	0.947375	0.0307733	-0.114375	0.00625429	0.891923	1.00627	-1.75673	0.0789644
H8_TINNITUS	p3000963	Haemoglobin concentration | Instance 0	-0.0118403	0.988229	0.376436	-0.749642	0.725961	0.472536	2.06672	-0.0314538	0.974908
H8_TINNITUS	p3001308	LDL direct | Instance 0	0.00964247	1.00969	0.162567	-0.308983	0.328268	0.734194	1.38856	0.0593139	0.952702
H8_TINNITUS	p3002385	Red blood cell (erythrocyte) distribution width | Instance 0	-0.00855104	0.991485	0.0234421	-0.0544967	0.0373946	0.946962	1.0381	-0.364773	0.715281
H8_TINNITUS	p3003338	Mean corpuscular haemoglobin concentration | Instance 0	0.0291509	1.02958	0.13328	-0.232073	0.290375	0.792888	1.33693	0.218719	0.826869
H8_TINNITUS	p3006140	Total bilirubin | Instance 0	0.0253691	1.02569	0.0239512	-0.0215743	0.0723126	0.978657	1.07499	1.0592	0.289507
H8_TINNITUS	p3006315	Basophill count | Instance 0	-0.0123399	0.987736	0.0211599	-0.0538125	0.0291327	0.94761	1.02956	-0.583176	0.559775
H8_TINNITUS	p3007461	Platelet count | Instance 0	0.0100343	1.01008	0.0228618	-0.0347739	0.0548425	0.965824	1.05637	0.438912	0.660725
H8_TINNITUS	p3009542	Haematocrit percentage | Instance 0	0.0502815	1.05157	0.36948	-0.673887	0.77445	0.509723	2.1694	0.136087	0.891752
H8_TINNITUS	p3013115	Eosinophill count | Instance 0	0.0164154	1.01655	0.0223815	-0.0274515	0.0602823	0.972922	1.06214	0.733437	0.463292
H8_TINNITUS	p3013650	Neutrophill count | Instance 0	-0.0117389	0.98833	0.0226798	-0.0561904	0.0327127	0.945359	1.03325	-0.517592	0.604743
H8_TINNITUS	p3013721	Aspartate aminotransferase | Instance 0	-0.0171449	0.983001	0.0183786	-0.0531663	0.0188765	0.948222	1.01906	-0.932873	0.350885
H8_TINNITUS	p3018251	Glucose | Instance 0	0.0272316	1.02761	0.0224554	-0.0167803	0.0712435	0.98336	1.07384	1.21269	0.225247
H8_TINNITUS	p3019198	Lymphocyte count | Instance 0	0.00756573	1.00759	0.0253607	-0.0421404	0.0572719	0.958735	1.05894	0.298324	0.765456
H8_TINNITUS	p3019900	Cholesterol | Instance 0	0.0087664	1.0088	0.182129	-0.3482	0.365733	0.705958	1.44157	0.0481329	0.96161
H8_TINNITUS	p3023602	HDL cholesterol | Instance 0	0.0743236	1.07716	0.0639615	-0.0510387	0.199686	0.950242	1.22102	1.162	0.245233
H8_TINNITUS	p3035941	Mean corpuscular haemoglobin | Instance 0	0.0136371	1.01373	0.0282714	-0.0417739	0.069048	0.959087	1.07149	0.482363	0.629548
H8_TINNITUS	p3035995	Alkaline phosphatase | Instance 0	-0.047364	0.95374	0.0200244	-0.0866111	-0.00811691	0.917034	0.991916	-2.36532	0.0180147
H8_TINNITUS	p3048773	Triglycerides | Instance 0	0.0362847	1.03695	0.0397665	-0.0416563	0.114226	0.959199	1.12101	0.912443	0.361535
HYPOTHYROIDISM	ASTHMA_EXCL	Excluding asthma or asthma-COPD overlap	-0.0812507	0.921963	0.0277211	-0.135583	-0.0269183	0.873207	0.973441	-2.931	0.00337871
HYPOTHYROIDISM	ASTHMA_EXCL_AGE	Time since diagnosis at baseline (years): Excluding asthma or asthma-COPD overlap	0.00320995	1.00322	0.000993631	0.00126247	0.00515743	1.00126	1.00517	3.23052	0.00123564
HYPOTHYROIDISM	BL_AGE	Baseline age	-0.04365	0.957289	0.00123046	-0.0460616	-0.0412383	0.954983	0.9596	-35.4744	1.21803e-275
HYPOTHYROIDISM	BMI	Body mass index	-0.139547	0.869752	0.00900745	-0.157201	-0.121892	0.854532	0.885244	-15.4924	3.90669e-54
HYPOTHYROIDISM	D3_BLOOD_IMMUN	Diseases of the blood and blood-forming organs and certain disorders involving the immune mechanism	-0.18938	0.827472	0.0336519	-0.255337	-0.123423	0.774656	0.883889	-5.62761	1.82721e-08
HYPOTHYROIDISM	DM_COMORB_EXMORE_AGE	Time since diagnosis at baseline (years): Diabetes-related co-morbidities/complications	-0.00445457	0.995555	0.0026122	-0.00957439	0.000665259	0.990471	1.00067	-1.70529	0.0881403
HYPOTHYROIDISM	E4_ENDOGLAND	Disorders of other endocrine glands	-0.435107	0.647195	0.0792499	-0.590434	-0.27978	0.554087	0.75595	-5.49032	4.01202e-08
HYPOTHYROIDISM	E4_METABO	Other metabolic disorders	-1.25201	0.285929	0.129989	-1.50679	-0.997239	0.221621	0.368897	-9.63169	5.87571e-22
HYPOTHYROIDISM	E4_NUTRIDEF	Other nutritional deficiencies	-0.0714134	0.931077	0.046815	-0.163169	0.0203424	0.849448	1.02055	-1.52544	0.12715
HYPOTHYROIDISM	F5_PSYCH	Psychiatric diseases	-0.255096	0.774842	0.0259434	-0.305944	-0.204248	0.736428	0.81526	-9.83281	8.1317e-23
HYPOTHYROIDISM	G6_NEURO	Neurological diseases	-0.0788075	0.924218	0.023994	-0.125835	-0.0317802	0.88176	0.968719	-3.28447	0.00102174
HYPOTHYROIDISM	H7_EYE_ADNEXA	Diseases of the eye and adnexa	-0.129805	0.878267	0.0235422	-0.175947	-0.083663	0.838663	0.919741	-5.51371	3.51354e-08
HYPOTHYROIDISM	HYPOTHYROIDISM_score_adj	TARGET PRS: PGS002336	-0.828032	0.436908	0.00997883	-0.84759	-0.808474	0.428446	0.445538	-82.9789	0
HYPOTHYROIDISM	ILD_SYST_AUTO_DISEASES	Autoimmune diseases related-to ILD	-0.147538	0.86283	0.0375631	-0.22116	-0.0739155	0.801588	0.92875	-3.92773	8.57511e-05
HYPOTHYROIDISM	J10_LOWCHRON	Chronic lower respiratory diseases	-0.155247	0.856203	0.0414012	-0.236392	-0.0741027	0.789471	0.928576	-3.74983	0.000176952
HYPOTHYROIDISM	J10_LOWCHRON_AGE	Time since diagnosis at baseline (years): Chronic lower respiratory diseases	0.00108508	1.00109	0.00149613	-0.00184728	0.00401744	0.998154	1.00403	0.72526	0.468293
HYPOTHYROIDISM	K11_GIDISEASES	Gastrointestinal diseases	-0.0830213	0.920332	0.0186694	-0.119613	-0.04643	0.887264	0.954631	-4.44693	8.71079e-06
HYPOTHYROIDISM	N14_CHRONKIDNEYDIS	Chronic kidney disease	-0.263102	0.768663	0.0673988	-0.395202	-0.131003	0.673544	0.877215	-3.90366	9.47471e-05
HYPOTHYROIDISM	SEX	Sex	1.1755	3.23978	0.025682	1.12517	1.22584	3.08074	3.40703	45.7716	0
HYPOTHYROIDISM	SMOKE3	Smoking status	-0.071381	0.931107	0.0124518	-0.0957861	-0.0469758	0.908658	0.95411	-5.73257	9.89195e-09
HYPOTHYROIDISM	THYROID_DISORDER_IBD	Disorders of thyroid, IBD co-morbidities	-1.98486	0.1374	0.0951485	-2.17135	-1.79837	0.114024	0.165568	-20.8606	1.22012e-96
HYPOTHYROIDISM	VWXY20_ACCIDENTS	Accidents	0.10126	1.10656	0.0420396	0.018864	0.183656	1.01904	1.2016	2.40868	0.0160102
HYPOTHYROIDISM	Z21_FACTO_INFLUENCI_HEALTH_STATUS_CONTACT_W_HEALTH_SERVI_AGE	Time since diagnosis at baseline (years): Factors influencing health status and contact with health services	-0.0138634	0.986232	0.00252391	-0.0188102	-0.00891661	0.981366	0.991123	-5.49281	3.95579e-08
HYPOTHYROIDISM	p3001604	Monocyte count | Instance 0	-0.0266023	0.973748	0.00685724	-0.0400423	-0.0131624	0.960749	0.986924	-3.87945	0.000104694
HYPOTHYROIDISM	p3002385	Red blood cell (erythrocyte) distribution width | Instance 0	-0.0509208	0.950354	0.00815266	-0.0668997	-0.0349419	0.935289	0.965662	-6.24591	4.21331e-10
HYPOTHYROIDISM	p3013115	Eosinophill count | Instance 0	-0.0466808	0.954392	0.00853821	-0.0634153	-0.0299462	0.938554	0.970498	-5.46727	4.57008e-08
HYPOTHYROIDISM	p3013721	Aspartate aminotransferase | Instance 0	-0.0524784	0.948875	0.00733852	-0.0668616	-0.0380952	0.935325	0.962621	-7.15109	8.60936e-13
HYPOTHYROIDISM	p3020564	Creatinine | Instance 0	-0.0604457	0.941345	0.00752361	-0.0751918	-0.0456997	0.927566	0.955329	-8.03414	9.4238e-16
HYPOTHYROIDISM	p3023602	HDL cholesterol | Instance 0	0.122487	1.1303	0.0108973	0.101128	0.143845	1.10642	1.15471	11.2401	2.59008e-29
HYPOTHYROIDISM	p3026361	Red blood cell (erythrocyte) count | Instance 0	0.0814257	1.08483	0.010351	0.0611381	0.101713	1.06305	1.10707	7.86647	3.64776e-15
HYPOTHYROIDISM	p3035995	Alkaline phosphatase | Instance 0	-0.0263834	0.973962	0.00850316	-0.0430493	-0.00971753	0.957864	0.99033	-3.10278	0.00191713
HYPOTHYROIDISM	p3048773	Triglycerides | Instance 0	-0.0078248	0.992206	0.0101515	-0.0277213	0.0120717	0.972659	1.01214	-0.770804	0.440823
I9_ABAORTANEUR	BL_AGE	Baseline age	-0.0824619	0.920847	0.00371846	-0.0897499	-0.0751738	0.91416	0.927582	-22.1763	5.81315e-109
I9_ABAORTANEUR	BMI	Body mass index	0.0208516	1.02107	0.0204348	-0.0191998	0.0609031	0.980983	1.0628	1.0204	0.30754
I9_ABAORTANEUR	DM_COMORB_EXMORE	Diabetes-related co-morbidities/complications	-0.481657	0.617759	0.0455069	-0.570849	-0.392465	0.565045	0.67539	-10.5843	3.5257e-26
I9_ABAORTANEUR	FG_HYPERTENSION	Hypertensive diseases (excluding secondary)	-0.237511	0.788588	0.0386702	-0.313303	-0.161719	0.731028	0.85068	-6.14197	8.15055e-10
I9_ABAORTANEUR	I9_ABAORTANEUR_score_adj	TARGET PRS: PGS000753	-0.175836	0.838756	0.0185444	-0.212182	-0.13949	0.808817	0.869802	-9.4819	2.49705e-21
I9_ABAORTANEUR	SEX	Sex	-0.648342	0.522912	0.0501069	-0.74655	-0.550134	0.473999	0.576872	-12.9392	2.70475e-38
I9_ABAORTANEUR	SMOKE3	Smoking status	-0.523386	0.592511	0.0283495	-0.57895	-0.467822	0.560487	0.626365	-18.4619	4.18418e-76
I9_ABAORTANEUR	p3002385	Red blood cell (erythrocyte) distribution width | Instance 0	-0.13854	0.870628	0.0156784	-0.16927	-0.107811	0.844281	0.897797	-8.8364	9.88535e-19
I9_ABAORTANEUR	p3007461	Platelet count | Instance 0	0.065905	1.06813	0.0190061	0.0286537	0.103156	1.02907	1.10866	3.46757	0.000525193
I9_ABAORTANEUR	p3013650	Neutrophill count | Instance 0	-0.0940761	0.910213	0.0165523	-0.126518	-0.0616342	0.881158	0.940227	-5.68357	1.31909e-08
I9_ABAORTANEUR	p3020564	Creatinine | Instance 0	-0.0278879	0.972497	0.00987135	-0.0472354	-0.00854039	0.953863	0.991496	-2.82513	0.00472609
I9_ABAORTANEUR	p3023602	HDL cholesterol | Instance 0	0.313169	1.36775	0.0259714	0.262267	0.364072	1.29987	1.43918	12.0583	1.7544e-33
I9_ABAORTANEUR	p3024731	Mean corpuscular volume | Instance 0	-0.115753	0.890695	0.0182309	-0.151485	-0.080021	0.859431	0.923097	-6.34928	2.16332e-10
I9_ABAORTANEUR	p3035995	Alkaline phosphatase | Instance 0	-0.0768994	0.925983	0.0153345	-0.106955	-0.0468443	0.898567	0.954236	-5.01479	5.30919e-07
I9_AF	ALCOHOLMENTAL	Mental and behavioural disorders due to alcohol, excluding acute intoxication	-0.306761	0.735826	0.0572373	-0.418944	-0.194578	0.657741	0.823182	-5.35946	8.34722e-08
I9_AF	ASTHMA_HOSPITAL_MAIN	Asthma, hospital admissions , main diagnosis only	-0.0754113	0.927362	0.020823	-0.116224	-0.034599	0.890276	0.965993	-3.62154	0.000292854
I9_AF	BL_AGE	Baseline age	-0.0773848	0.925534	0.00100575	-0.079356	-0.0754136	0.923711	0.92736	-76.9421	0
I9_AF	BMI	Body mass index	-0.176976	0.8378	0.00705188	-0.190798	-0.163155	0.8263	0.84946	-25.0963	5.45789e-139
I9_AF	CD2_PRIMARY_LYMPHOID_HEMATOPOIETIC	Primary_lymphoid and hematopoietic malignant neoplasms	-0.402095	0.668917	0.0716863	-0.542597	-0.261592	0.581237	0.769825	-5.60909	2.03399e-08
I9_AF	COPD_EARLY	Early onset COPD	-0.0327986	0.967733	0.116063	-0.260278	0.194681	0.770837	1.21492	-0.282593	0.777489
I9_AF	COPD_EARLYANDLATER	COPD, early/later onset	-0.235038	0.790541	0.110975	-0.452546	-0.0175305	0.636007	0.982622	-2.11793	0.0341809
I9_AF	COPD_EXCL_AGE	Time since diagnosis at baseline (years): COPD differential diagnosis	0.00146645	1.00147	0.000428832	0.00062595	0.00230694	1.00063	1.00231	3.41962	0.000627076
I9_AF	D3_APLASTICANDOTHANAEMIA	Aplastic and other anaemias	-0.0806781	0.922491	0.0405827	-0.160219	-0.00113744	0.851957	0.998863	-1.98799	0.0468126
I9_AF	DM_COMORB_EXMORE	Diabetes-related co-morbidities/complications	-0.18575	0.830481	0.0294537	-0.243478	-0.128022	0.783897	0.879834	-6.30651	2.85398e-10
I9_AF	DM_COMORB_EXMORE_AGE	Time since diagnosis at baseline (years): Diabetes-related co-morbidities/complications	-0.00952018	0.990525	0.00215235	-0.0137387	-0.00530166	0.986355	0.994712	-4.42316	9.72668e-06
I9_AF	E4_ENDONUTRMET	Endocrine, nutritional and metabolic diseases	-0.0284631	0.971938	0.0190922	-0.0658832	0.00895697	0.93624	1.009	-1.49082	0.136008
I9_AF	E4_NUTRIDEF	Other nutritional deficiencies	0.00412975	1.00414	0.0345312	-0.0635502	0.0718098	0.938427	1.07445	0.119595	0.904804
I9_AF	G6_NEURO	Neurological diseases	-0.0760192	0.926798	0.0169514	-0.109243	-0.0427951	0.896512	0.958108	-4.48454	7.30718e-06
I9_AF	I9_DISVEINLYMPH	Diseases of veins, lymphatic vessels and lymph nodes, not elsewhere classified	-0.128832	0.879122	0.0231024	-0.174112	-0.0835522	0.840203	0.919843	-5.57657	2.4531e-08
I9_AF	I9_OTHARR	Other arrhythmias	-0.618672	0.538659	0.100936	-0.816504	-0.420841	0.441974	0.656495	-6.12933	8.82479e-10
I9_AF	I9_RHEUFEV	Rheumatic fever incl heart disease	-0.439423	0.644408	0.0712962	-0.579161	-0.299685	0.560368	0.741052	-6.16335	7.12238e-10
I9_AF	K11_GIDISEASES	Gastrointestinal diseases	-0.0717372	0.930775	0.0125539	-0.0963423	-0.047132	0.908153	0.953961	-5.71435	1.10124e-08
I9_AF	M13_ARTHROPATHIES	Arthropathies	-0.0708575	0.931595	0.0258893	-0.1216	-0.0201154	0.885503	0.980086	-2.73694	0.00620138
I9_AF	M13_ARTHROPATHIES_AGE	Time since diagnosis at baseline (years): Arthropathies	-0.00326732	0.996738	0.00187557	-0.00694337	0.000408737	0.993081	1.00041	-1.74204	0.0815019
I9_AF	M13_MUSCULOSKELETAL	Diseases of the musculoskeletal system and connective tissue	-0.0287508	0.971659	0.0161197	-0.0603449	0.00284325	0.94144	1.00285	-1.78358	0.0744918
I9_AF	PGS001339	PRS: Atrial fibrillation and flutter (time-to-event)	-0.11334	0.892847	0.00945116	-0.131864	-0.0948159	0.87646	0.90954	-11.9922	3.90585e-33
I9_AF	PGS001356	PRS: Atrial fibrillation	-0.0596919	0.942055	0.0079085	-0.0751922	-0.0441915	0.927565	0.956771	-7.54781	4.42639e-14
I9_AF	PGS001838	PRS: Hypertension	-0.0474343	0.953673	0.0164993	-0.0797724	-0.0150962	0.923326	0.985017	-2.87493	0.00404123
I9_AF	PGS001841	PRS: Atrial fibrillation and flutter	0.58682	1.79826	0.0194018	0.548793	0.624847	1.73116	1.86796	30.2456	5.95631e-201
I9_AF	PGS001929	PRS: Standing height	-0.141283	0.868244	0.00830793	-0.157566	-0.125	0.85422	0.882497	-17.0058	7.43769e-65
I9_AF	PGS001950	PRS: Whole body fat-free mass	0.0193565	1.01955	0.00873085	0.00224435	0.0364687	1.00225	1.03714	2.21702	0.0266215
I9_AF	PGS002047	PRS: Hypertension	-0.0539254	0.947503	0.016509	-0.0862825	-0.0215683	0.917335	0.978663	-3.26642	0.00108918
I9_AF	PGS002050	PRS: Atrial fibrillation and flutter	-0.83296	0.434761	0.0178733	-0.867991	-0.797929	0.419794	0.450261	-46.6035	0
I9_AF	PGS003461	PRS: Atrial fibrillation	-0.0965888	0.907929	0.00713205	-0.110567	-0.0826102	0.895326	0.92071	-13.5429	8.72578e-42
I9_AF	PGS003590	PRS: Cystatin C production	-0.00428149	0.995728	0.00602997	-0.0161	0.00753703	0.984029	1.00757	-0.710036	0.477682
I9_AF	R18_ABNORMALITI_HEART_BEAT	Abnormalities of heart beat	-0.405765	0.666467	0.0582782	-0.519989	-0.291542	0.594527	0.747111	-6.96255	3.34159e-12
I9_AF	R18_SYMPTOMS_SIGNS_INVOLVI_CIRCULATO_RESPI_SYSTEMS	Symptoms and signs involving the circulatory and respiratory systems	-0.174417	0.839947	0.0223742	-0.21827	-0.130564	0.803909	0.8776	-7.79547	6.41706e-15
I9_AF	SEX	Sex	-0.474426	0.622242	0.0158089	-0.505411	-0.443441	0.603258	0.641824	-30.0101	7.24555e-198
I9_AF	SMOKE3	Smoking status	-0.0434183	0.957511	0.00864451	-0.0603612	-0.0264753	0.941424	0.973872	-5.02264	5.09663e-07
I9_AF	p3001604	Monocyte count | Instance 0	-0.0337576	0.966806	0.0046625	-0.0428959	-0.0246192	0.958011	0.975681	-7.24023	4.47936e-13
I9_AF	p3002385	Red blood cell (erythrocyte) distribution width | Instance 0	-0.074505	0.928203	0.00640302	-0.0870547	-0.0619553	0.916627	0.939925	-11.6359	2.70658e-31
I9_AF	p3006140	Total bilirubin | Instance 0	-0.0430017	0.95791	0.00625878	-0.0552687	-0.0307347	0.946231	0.969733	-6.87062	6.39225e-12
I9_AF	p3007461	Platelet count | Instance 0	0.0580328	1.05975	0.00652847	0.0452373	0.0708284	1.04628	1.0734	8.88919	6.15579e-19
I9_AF	p3013650	Neutrophill count | Instance 0	-0.0709653	0.931494	0.00626764	-0.0832497	-0.058681	0.920121	0.943008	-11.3225	1.01536e-29
I9_AF	p3013721	Aspartate aminotransferase | Instance 0	-0.00914431	0.990897	0.00553447	-0.0199917	0.00170305	0.980207	1.0017	-1.65225	0.0984841
I9_AF	p3018251	Glucose | Instance 0	-0.0119346	0.988136	0.00548896	-0.0226927	-0.00117639	0.977563	0.998824	-2.17428	0.0296838
I9_AF	p3019900	Cholesterol | Instance 0	0.05286	1.05428	0.00646798	0.040183	0.065537	1.041	1.06773	8.17257	3.01894e-16
I9_AF	p3026361	Red blood cell (erythrocyte) count | Instance 0	0.0696248	1.07211	0.00840782	0.0531457	0.0861038	1.05458	1.08992	8.28095	1.22192e-16
I9_AF	p3035941	Mean corpuscular haemoglobin | Instance 0	-0.0276043	0.972773	0.00772027	-0.0427357	-0.0124728	0.958165	0.987605	-3.57556	0.000349485
I9_AF	p3035995	Alkaline phosphatase | Instance 0	-0.0206246	0.979587	0.0060855	-0.032552	-0.00869724	0.967972	0.99134	-3.38914	0.000701127
I9_ANGINA	BL_AGE	Baseline age	-0.0553549	0.946149	0.00151431	-0.0583229	-0.0523869	0.943345	0.948962	-36.5544	1.5158e-292
I9_ANGINA	BMI	Body mass index	-0.0793478	0.923719	0.0113288	-0.101552	-0.0571438	0.903434	0.944458	-7.0041	2.48584e-12
I9_ANGINA	CARDIAC_ARRHYTM	Cardiac arrhythmias	-0.279146	0.756429	0.0578598	-0.392549	-0.165743	0.675333	0.847264	-4.82452	1.40339e-06
I9_ANGINA	COPD_EARLY	Early onset COPD	-0.448835	0.638371	0.0633195	-0.572939	-0.324731	0.563866	0.722722	-7.08842	1.35651e-12
I9_ANGINA	E4_ENDONUTRMET	Endocrine, nutritional and metabolic diseases	-0.288075	0.749705	0.0296393	-0.346167	-0.229983	0.707394	0.794547	-9.71936	2.49339e-22
I9_ANGINA	FG_HYPERTENSION	Hypertensive diseases (excluding secondary)	-0.328624	0.719914	0.0295388	-0.386519	-0.270729	0.679418	0.762823	-11.1252	9.4615e-29
I9_ANGINA	FG_HYPERTENSION_AGE	Time since diagnosis at baseline (years): Hypertensive diseases (excluding secondary)	-0.00646639	0.993554	0.00188857	-0.0101679	-0.00276487	0.989884	0.997239	-3.42397	0.000617142
I9_ANGINA	G6_NEURO	Neurological diseases	-0.149388	0.861235	0.0281887	-0.204637	-0.0941392	0.814943	0.910156	-5.29957	1.16076e-07
I9_ANGINA	I9_ANGINA_score_adj	TARGET PRS: PGS001260	-0.375909	0.686665	0.0105633	-0.396612	-0.355205	0.672595	0.70103	-35.5864	2.27191e-277
I9_ANGINA	K11_GIDISEASES	Gastrointestinal diseases	-0.136337	0.872548	0.025666	-0.186642	-0.0860329	0.829741	0.917564	-5.31198	1.08439e-07
I9_ANGINA	K11_OESSTODUO	Diseases of oesophagus, stomach and duodenum	-0.204011	0.815454	0.0313534	-0.265462	-0.142559	0.766851	0.867136	-6.5068	7.67661e-11
I9_ANGINA	M13_MUSCULOSKELETAL	Diseases of the musculoskeletal system and connective tissue	-0.166945	0.846246	0.0224273	-0.210901	-0.122988	0.809854	0.884274	-7.44383	9.78089e-14
I9_ANGINA	PAIN	Pain (limb, back, neck, head abdominally)	-0.308853	0.734289	0.0336358	-0.374778	-0.242928	0.687442	0.784328	-9.18225	4.22183e-20
I9_ANGINA	R18_PAIN_THROAT_CHEST	Pain in throat and chest	-0.773476	0.461407	0.0413937	-0.854606	-0.692345	0.425451	0.500401	-18.6858	6.45653e-78
I9_ANGINA	SEX	Sex	-0.572208	0.564278	0.0294245	-0.629879	-0.514537	0.532656	0.597777	-19.4467	3.10954e-84
I9_ANGINA	SMOKE3	Smoking status	-0.118894	0.887902	0.0147265	-0.147757	-0.0900305	0.86264	0.913903	-8.07347	6.83252e-16
I9_ANGINA	SMOKING	Smoking	-0.273813	0.760475	0.0636162	-0.398498	-0.149127	0.671328	0.86146	-4.30413	1.67643e-05
I9_ANGINA	Z21_FACTO_INFLUENCI_HEALTH_STATUS_CONTACT_W_HEALTH_SERVI	Factors influencing health status and contact with health services	-0.179805	0.835433	0.0253746	-0.229538	-0.130072	0.7949	0.878033	-7.08601	1.38032e-12
I9_ANGINA	Z21_PRESENCE_CARDIAC_VASCULAR_IMPLANTNTS_GRAFTS	Presence of cardiac and vascular implants and grafts	-0.574091	0.563216	0.112035	-0.793677	-0.354506	0.452179	0.70152	-5.1242	2.98804e-07
I9_ANGINA	p3000963	Haemoglobin concentration | Instance 0	0.0595679	1.06138	0.0133929	0.0333182	0.0858175	1.03388	1.08961	4.44771	8.67896e-06
I9_ANGINA	p3001604	Monocyte count | Instance 0	-0.0111243	0.988937	0.00933895	-0.0294283	0.00717965	0.971	1.00721	-1.19118	0.233584
I9_ANGINA	p3002385	Red blood cell (erythrocyte) distribution width | Instance 0	-0.0205299	0.979679	0.0107386	-0.0415771	0.000517336	0.959275	1.00052	-1.91179	0.0559033
I9_ANGINA	p3006923	Alanine aminotransferase | Instance 0	-0.00414363	0.995865	0.0107886	-0.0252889	0.0170016	0.975028	1.01715	-0.384076	0.700922
I9_ANGINA	p3013650	Neutrophill count | Instance 0	-0.0493874	0.951812	0.0104162	-0.0698028	-0.028972	0.932578	0.971444	-4.7414	2.12248e-06
I9_ANGINA	p3018251	Glucose | Instance 0	-0.0344678	0.966119	0.00911651	-0.0523359	-0.0165998	0.94901	0.983537	-3.78081	0.000156316
I9_ANGINA	p3019900	Cholesterol | Instance 0	-0.131735	0.876574	0.012253	-0.15575	-0.107719	0.855773	0.89788	-10.7512	5.84816e-27
I9_ANGINA	p3020564	Creatinine | Instance 0	-0.0206867	0.979526	0.00868583	-0.0377106	-0.00366273	0.962992	0.996344	-2.38165	0.0172351
I9_ANGINA	p3023602	HDL cholesterol | Instance 0	0.246617	1.27969	0.0152766	0.216676	0.276559	1.24194	1.31858	16.1435	1.26157e-58
I9_ANGINA	p3035995	Alkaline phosphatase | Instance 0	-0.0515453	0.949761	0.00999982	-0.0711446	-0.031946	0.931327	0.968559	-5.15462	2.54146e-07
I9_ANGINA	p3048773	Triglycerides | Instance 0	-0.0301733	0.970277	0.0117408	-0.0531848	-0.0071618	0.948205	0.992864	-2.56996	0.0101711
I9_ARTEMBTHR	BL_AGE	Baseline age	-0.0459475	0.955092	0.00426382	-0.0543044	-0.0375905	0.947144	0.963107	-10.7761	4.46311e-27
I9_ARTEMBTHR	BMI	Body mass index	0.0490689	1.05029	0.0306777	-0.0110583	0.109196	0.989003	1.11538	1.5995	0.10971
I9_ARTEMBTHR	DM_COMORB_EXMORE	Diabetes-related co-morbidities/complications	-0.662054	0.515791	0.0744494	-0.807973	-0.516136	0.445761	0.596822	-8.89267	5.96571e-19
I9_ARTEMBTHR	FG_HYPERTENSION	Hypertensive diseases (excluding secondary)	-0.338825	0.712607	0.0608246	-0.45804	-0.219611	0.632522	0.802831	-5.57053	2.53965e-08
I9_ARTEMBTHR	I9_ARTEMBTHR_score_adj	TARGET PRS: PGS000930	-0.127202	0.880556	0.027224	-0.18056	-0.0738439	0.834802	0.928817	-4.67242	2.97674e-06
I9_ARTEMBTHR	SEX	Sex	-0.401639	0.669222	0.0663555	-0.531693	-0.271585	0.587609	0.762171	-6.05283	1.42321e-09
I9_ARTEMBTHR	SMOKE3	Smoking status	-0.525275	0.591393	0.0407271	-0.605098	-0.445451	0.546021	0.640535	-12.8974	4.65335e-38
I9_ARTEMBTHR	p3001604	Monocyte count | Instance 0	-0.0144961	0.985608	0.018151	-0.0500714	0.0210791	0.951162	1.0213	-0.798642	0.424498
I9_ARTEMBTHR	p3002385	Red blood cell (erythrocyte) distribution width | Instance 0	-0.206674	0.813285	0.0212175	-0.248259	-0.165088	0.780158	0.847819	-9.74071	2.02128e-22
I9_ARTEMBTHR	p3006923	Alanine aminotransferase | Instance 0	0.13249	1.14167	0.046341	0.0416637	0.223317	1.04254	1.25022	2.85903	0.00424937
I9_ARTEMBTHR	p3013650	Neutrophill count | Instance 0	-0.186592	0.829782	0.0235239	-0.232698	-0.140486	0.792393	0.868936	-7.93204	2.1558e-15
I9_ARTEMBTHR	p3013721	Aspartate aminotransferase | Instance 0	-0.0800424	0.923077	0.0376833	-0.1539	-0.00618458	0.857358	0.993835	-2.12408	0.0336631
I9_ARTEMBTHR	p3018251	Glucose | Instance 0	-0.11799	0.888705	0.017834	-0.152944	-0.0830358	0.858178	0.920318	-6.61599	3.69062e-11
I9_ARTEMBTHR	p3020564	Creatinine | Instance 0	-0.0354557	0.965165	0.0146382	-0.0641461	-0.00676533	0.937868	0.993258	-2.42213	0.0154297
I9_ARTEMBTHR	p3023602	HDL cholesterol | Instance 0	0.128745	1.1374	0.0340169	0.0620728	0.195417	1.06404	1.21582	3.78473	0.000153877
I9_ARTEMBTHR	p3024731	Mean corpuscular volume | Instance 0	-0.129419	0.878606	0.0266751	-0.181701	-0.0771367	0.833851	0.925763	-4.85168	1.22419e-06
I9_ARTEMBTHR	p3035995	Alkaline phosphatase | Instance 0	-0.0660102	0.936121	0.0245305	-0.114089	-0.0179313	0.892179	0.982228	-2.69094	0.007125
I9_CEREBVASC	BL_AGE	Baseline age	-0.062692	0.939233	0.00112311	-0.0648933	-0.0604908	0.937167	0.941302	-55.82	0
I9_CEREBVASC	BMI	Body mass index	0.0054695	1.00548	0.00762974	-0.00948451	0.0204235	0.99056	1.02063	0.716866	0.473457
I9_CEREBVASC	COPD_EARLY	Early onset COPD	-0.18908	0.82772	0.0423267	-0.272039	-0.106121	0.761825	0.899316	-4.46716	7.92666e-06
I9_CEREBVASC	E4_ENDONUTRMET	Endocrine, nutritional and metabolic diseases	-0.155086	0.856342	0.0192963	-0.192906	-0.117266	0.82456	0.889349	-8.03708	9.20041e-16
I9_CEREBVASC	F5_ADO	Affective disorder, aux endpoint for F5_SAD	-0.168397	0.845019	0.023266	-0.213997	-0.122796	0.807351	0.884444	-7.23788	4.5574e-13
I9_CEREBVASC	FG_OTHHEART	Other heart diseases	-0.305487	0.736764	0.0299692	-0.364226	-0.246749	0.694734	0.781337	-10.1934	2.12268e-24
I9_CEREBVASC	G6_EPLEPSY	Epilepsy	-0.488139	0.613768	0.0564712	-0.598821	-0.377457	0.549459	0.685602	-8.64403	5.42658e-18
I9_CEREBVASC	G6_NEURO	Neurological diseases	-0.124747	0.882721	0.0203157	-0.164565	-0.0849285	0.848263	0.918578	-6.1404	8.2314e-10
I9_CEREBVASC	G6_OTHNEU	Other neurological diseases	-0.044435	0.956538	0.0604085	-0.162834	0.0739636	0.849733	1.07677	-0.735574	0.46199
I9_CEREBVASC	I9_HYPTENSESS	Hypertension, essential	-0.154485	0.856856	0.0202081	-0.194092	-0.114878	0.823582	0.891475	-7.64474	2.09375e-14
I9_CEREBVASC	I9_HYPTENSESS_AGE	Time since diagnosis at baseline (years): Hypertension, essential	-0.00178794	0.998214	0.00126693	-0.00427107	0.000695193	0.995738	1.0007	-1.41124	0.158174
I9_CEREBVASC	M13_ARTHROPATHIES	Arthropathies	-0.0929156	0.91127	0.0189046	-0.129968	-0.0558633	0.878124	0.945668	-4.91498	8.8792e-07
I9_CEREBVASC	N14_GLOMERULAR	Glomerular diseases	-0.274044	0.760299	0.0929887	-0.456299	-0.0917895	0.633625	0.912297	-2.94707	0.00320802
I9_CEREBVASC	PGS002029	PRS: Disorders of lipoid metabolism	-0.0153885	0.984729	0.00712005	-0.0293435	-0.00143343	0.971083	0.998568	-2.16129	0.0306731
I9_CEREBVASC	PGS002047	PRS: Hypertension	-0.0396896	0.961088	0.00762247	-0.0546294	-0.0247498	0.946836	0.975554	-5.20692	1.92002e-07
I9_CEREBVASC	PGS002052	PRS: Occlusion and stenosis of precerebral arteries	-0.0633794	0.938587	0.00643118	-0.0759843	-0.0507745	0.926831	0.950493	-9.85502	6.52037e-23
I9_CEREBVASC	PGS002053	PRS: Cerebrovascular disease	-0.378107	0.685157	0.00728294	-0.392381	-0.363833	0.675447	0.695008	-51.9168	0
I9_CEREBVASC	PGS003068	PRS: Smoking Status	0.00934078	1.00938	0.007575	-0.00550595	0.0241875	0.994509	1.02448	1.23311	0.217536
I9_CEREBVASC	PGS003520	PRS: Age first had sexual intercourse	0.00721477	1.00724	0.00751318	-0.00751079	0.0219403	0.992517	1.02218	0.960282	0.336913
I9_CEREBVASC	R18_SYNCO_COLLAP	Syncope and collapse	-0.311329	0.732473	0.0565333	-0.422132	-0.200525	0.655647	0.818301	-5.50699	3.65012e-08
I9_CEREBVASC	SEX	Sex	-0.269568	0.763709	0.018103	-0.305049	-0.234087	0.737087	0.791293	-14.8908	3.78111e-50
I9_CEREBVASC	SMOKE3	Smoking status	-0.0973387	0.907249	0.0102383	-0.117405	-0.077272	0.889225	0.925638	-9.50735	1.9559e-21
I9_CEREBVASC	SMOKING	Smoking	-0.248005	0.780356	0.0399623	-0.32633	-0.16968	0.721567	0.843934	-6.20598	5.43581e-10
I9_CEREBVASC	p3000963	Haemoglobin concentration | Instance 0	0.0586964	1.06045	0.00881087	0.0414274	0.0759654	1.0423	1.07893	6.66182	2.70459e-11
I9_CEREBVASC	p3001604	Monocyte count | Instance 0	-0.0236695	0.976608	0.00547305	-0.0343965	-0.0129425	0.966188	0.987141	-4.32474	1.52715e-05
I9_CEREBVASC	p3002385	Red blood cell (erythrocyte) distribution width | Instance 0	-0.0594865	0.942248	0.00702779	-0.0732608	-0.0457123	0.929358	0.955317	-8.46447	2.57315e-17
I9_CEREBVASC	p3013650	Neutrophill count | Instance 0	-0.054114	0.947324	0.00682856	-0.0674977	-0.0407302	0.93473	0.960088	-7.92465	2.28791e-15
I9_CEREBVASC	p3013721	Aspartate aminotransferase | Instance 0	-0.0300481	0.970399	0.005803	-0.0414218	-0.0186744	0.959424	0.981499	-5.17802	2.24251e-07
I9_CEREBVASC	p3018251	Glucose | Instance 0	-0.0391338	0.961622	0.00593914	-0.0507743	-0.0274933	0.950493	0.972881	-6.58913	4.42408e-11
I9_CEREBVASC	p3023602	HDL cholesterol | Instance 0	0.0368493	1.03754	0.00810357	0.0209666	0.052732	1.02119	1.05415	4.54729	5.43407e-06
I9_CEREBVASC	p3024731	Mean corpuscular volume | Instance 0	-0.063298	0.938664	0.00727817	-0.077563	-0.0490331	0.925369	0.95215	-8.69698	3.40842e-18
I9_CEREBVASC	p3035995	Alkaline phosphatase | Instance 0	-0.0459372	0.955102	0.0065264	-0.0587287	-0.0331457	0.942963	0.967398	-7.03868	1.94071e-12
I9_CHD	BL_AGE	Baseline age	-0.0464465	0.954616	0.00150391	-0.0493941	-0.0434989	0.951806	0.957434	-30.8837	1.97483e-209
I9_CHD	BMI	Body mass index	-0.0321056	0.968404	0.0114606	-0.0545679	-0.00964335	0.946894	0.990403	-2.8014	0.00508812
I9_CHD	COPD_EARLY	Early onset COPD	-0.324065	0.723203	0.0639383	-0.449382	-0.198748	0.638023	0.819756	-5.0684	4.01175e-07
I9_CHD	E4_DIABETES	Diabetes mellitus	-0.335781	0.71478	0.056057	-0.44565	-0.225911	0.640408	0.797789	-5.98998	2.09861e-09
I9_CHD	E4_ENDONUTRMET	Endocrine, nutritional and metabolic diseases	-0.186296	0.830028	0.0331329	-0.251235	-0.121357	0.777839	0.885718	-5.62269	1.88008e-08
I9_CHD	FG_HYPERTENSION	Hypertensive diseases (excluding secondary)	-0.180794	0.834607	0.0303216	-0.240223	-0.121364	0.786452	0.885711	-5.96253	2.48357e-09
I9_CHD	FG_HYPERTENSION_AGE	Time since diagnosis at baseline (years): Hypertensive diseases (excluding secondary)	-0.00780463	0.992226	0.0019371	-0.0116013	-0.00400798	0.988466	0.996	-4.02903	5.60086e-05
I9_CHD	G6_NEURO	Neurological diseases	-0.114606	0.891717	0.0290694	-0.171581	-0.057631	0.842332	0.943998	-3.94249	8.06385e-05
I9_CHD	I9_CHD_score_adj	TARGET PRS: PGS001355	-0.330649	0.718457	0.0108209	-0.351858	-0.309441	0.70338	0.733857	-30.5565	4.63324e-205
I9_CHD	I9_CORATHER	Coronary atherosclerosis	-0.876234	0.416348	0.0561432	-0.986272	-0.766195	0.372964	0.464778	-15.6071	6.51052e-55
I9_CHD	I9_DOAAC	Diseases of arteries, arterioles and capillaries	-0.289636	0.748536	0.0672837	-0.42151	-0.157763	0.656055	0.854052	-4.3047	1.6721e-05
I9_CHD	K11_GIDISEASES	Gastrointestinal diseases	-0.143036	0.866723	0.0216498	-0.185469	-0.100603	0.830715	0.904292	-6.60681	3.92685e-11
I9_CHD	N14_RENALTUB	Renal tubulo-interstitial diseases	-0.184108	0.831846	0.0636943	-0.308946	-0.0592693	0.73422	0.942453	-2.89049	0.0038464
I9_CHD	PAIN	Pain (limb, back, neck, head abdominally)	-0.25154	0.777602	0.0344883	-0.319136	-0.183944	0.726777	0.831982	-7.29349	3.02019e-13
I9_CHD	SEX	Sex	-0.681462	0.505877	0.0263431	-0.733094	-0.629831	0.48042	0.532682	-25.8687	1.49806e-147
I9_CHD	SMOKE3	Smoking status	-0.198825	0.819694	0.0146544	-0.227547	-0.170103	0.796485	0.843578	-13.5676	6.23495e-42
I9_CHD	p3001308	LDL direct | Instance 0	-0.223228	0.799933	0.0111493	-0.24508	-0.201376	0.782642	0.817605	-20.0217	3.56171e-89
I9_CHD	p3001604	Monocyte count | Instance 0	-0.0255338	0.974789	0.00847148	-0.0421376	-0.00892999	0.958738	0.99111	-3.01409	0.00257753
I9_CHD	p3002385	Red blood cell (erythrocyte) distribution width | Instance 0	-0.0813059	0.921912	0.010519	-0.101923	-0.060689	0.903099	0.941116	-7.72944	1.08018e-14
I9_CHD	p3006140	Total bilirubin | Instance 0	0.026319	1.02667	0.0111159	0.00453215	0.0481058	1.00454	1.04928	2.36768	0.0179
I9_CHD	p3013115	Eosinophill count | Instance 0	-0.025485	0.974837	0.00988766	-0.0448645	-0.00610558	0.956127	0.993913	-2.57746	0.00995297
I9_CHD	p3013650	Neutrophill count | Instance 0	-0.097725	0.906898	0.0101805	-0.117678	-0.0777716	0.888982	0.925176	-9.59922	8.05534e-22
I9_CHD	p3018251	Glucose | Instance 0	-0.0502247	0.951016	0.00905804	-0.0679781	-0.0324712	0.934281	0.96805	-5.54476	2.94356e-08
I9_CHD	p3020564	Creatinine | Instance 0	-0.03177	0.968729	0.00830498	-0.0480475	-0.0154926	0.953088	0.984627	-3.82542	0.00013055
I9_CHD	p3023602	HDL cholesterol | Instance 0	0.206711	1.22963	0.014522	0.178249	0.235174	1.19512	1.26513	14.2343	5.61148e-46
I9_CHD	p3024731	Mean corpuscular volume | Instance 0	-0.0488615	0.952313	0.0109801	-0.0703821	-0.0273408	0.932038	0.97303	-4.44999	8.58729e-06
I9_CHD	p3035995	Alkaline phosphatase | Instance 0	-0.0653748	0.936716	0.00988816	-0.0847552	-0.0459943	0.918737	0.955047	-6.61142	3.8066e-11
I9_CHD	p3048773	Triglycerides | Instance 0	-0.0311846	0.969297	0.0109974	-0.0527391	-0.00963008	0.948627	0.990416	-2.83563	0.00457351
I9_CORATHER	BL_AGE	Baseline age	-0.0596883	0.942058	0.000958289	-0.0615665	-0.0578101	0.94029	0.943829	-62.2863	0
I9_CORATHER	BMI	Body mass index	-0.0809799	0.922212	0.00813734	-0.0969288	-0.065031	0.907621	0.937038	-9.95164	2.48058e-23
I9_CORATHER	COPD_EARLY	Early onset COPD	-0.30336	0.738334	0.0400254	-0.381808	-0.224911	0.682626	0.798587	-7.57918	3.47744e-14
I9_CORATHER	E4_DIABETES	Diabetes mellitus	-0.0403826	0.960422	0.0454143	-0.129393	0.0486278	0.878629	1.04983	-0.889205	0.373893
I9_CORATHER	E4_DIABETES_AGE	Time since diagnosis at baseline (years): Diabetes mellitus	-0.0221255	0.978117	0.00399178	-0.0299492	-0.0143018	0.970495	0.9858	-5.54277	2.97717e-08
I9_CORATHER	E4_ENDONUTRMET	Endocrine, nutritional and metabolic diseases	-0.191535	0.825691	0.0199717	-0.230678	-0.152391	0.793995	0.858652	-9.59033	8.78045e-22
I9_CORATHER	F5_PSYCH	Psychiatric diseases	-0.128831	0.879122	0.0197978	-0.167634	-0.0900282	0.845663	0.913905	-6.50735	7.64868e-11
I9_CORATHER	FG_HYPERTENSION	Hypertensive diseases (excluding secondary)	-0.169917	0.843735	0.0186887	-0.206546	-0.133288	0.813389	0.875213	-9.09197	9.72617e-20
I9_CORATHER	FG_HYPERTENSION_AGE	Time since diagnosis at baseline (years): Hypertensive diseases (excluding secondary)	-0.0037737	0.996233	0.00119177	-0.00610953	-0.00143786	0.993909	0.998563	-3.16646	0.00154308
I9_CORATHER	FG_OTHHEART	Other heart diseases	-0.579355	0.56026	0.0297591	-0.637682	-0.521028	0.528516	0.593909	-19.4682	2.04361e-84
I9_CORATHER	I9_CVD_HARD	Hard cardiovascular diseases	-1.03402	0.355576	0.0432935	-1.11887	-0.949161	0.326649	0.387065	-23.8838	4.51041e-126
I9_CORATHER	I9_CVD_HARD_AGE	Time since diagnosis at baseline (years): Hard cardiovascular diseases	-0.0193764	0.98081	0.00316113	-0.0255721	-0.0131807	0.974752	0.986906	-6.12958	8.81107e-10
I9_CORATHER	J10_ASTHMA	Asthma	-0.191939	0.825357	0.0302499	-0.251227	-0.13265	0.777846	0.875772	-6.34511	2.22267e-10
I9_CORATHER	J10_ASTHMA_AGE	Time since diagnosis at baseline (years): Asthma	0.00270332	1.00271	0.000927289	0.000885863	0.00452077	1.00089	1.00453	2.91529	0.00355359
I9_CORATHER	K11_GIDISEASES	Gastrointestinal diseases	-0.0743956	0.928304	0.0158847	-0.105529	-0.0432622	0.899848	0.95766	-4.68347	2.82055e-06
I9_CORATHER	K11_OESSTODUO	Diseases of oesophagus, stomach and duodenum	-0.11805	0.888652	0.0198771	-0.157008	-0.0790917	0.854697	0.923955	-5.939	2.86758e-09
I9_CORATHER	M13_ARTHROPATHIES	Arthropathies	-0.0281741	0.972219	0.0216798	-0.0706657	0.0143174	0.931773	1.01442	-1.29956	0.193752
I9_CORATHER	M13_MUSCULOSKELETAL	Diseases of the musculoskeletal system and connective tissue	-0.0709889	0.931472	0.0166758	-0.103673	-0.038305	0.90152	0.962419	-4.25701	2.07179e-05
I9_CORATHER	PGS000699	PRS: Triglycerides [mmol/L]	0.018715	1.01889	0.00686563	0.00525865	0.0321714	1.00527	1.03269	2.7259	0.0064126
I9_CORATHER	PGS000910	PRS: Body mass index	0.0112627	1.01133	0.0123057	-0.012856	0.0353813	0.987226	1.03601	0.915242	0.360065
I9_CORATHER	PGS001355	PRS: Coronary artery disease	-0.0123842	0.987692	0.0072738	-0.0266406	0.00187215	0.973711	1.00187	-1.70258	0.0886465
I9_CORATHER	PGS001838	PRS: Hypertension	-0.0683023	0.933978	0.0173108	-0.102231	-0.0343737	0.902821	0.96621	-3.94564	7.95874e-05
I9_CORATHER	PGS002047	PRS: Hypertension	-0.0441215	0.956838	0.0175633	-0.078545	-0.00969802	0.92446	0.990349	-2.51214	0.0120002
I9_CORATHER	PGS002048	PRS: Coronary atherosclerosis	-0.457059	0.633143	0.00758439	-0.471924	-0.442194	0.623801	0.642625	-60.2631	0
I9_CORATHER	PGS002096	PRS: Abdominal pain	-0.0259697	0.974365	0.00639582	-0.0385053	-0.0134341	0.962227	0.986656	-4.06041	4.89857e-05
I9_CORATHER	PGS003059	PRS: Smoking Status	0.00412699	1.00414	0.00660752	-0.00882351	0.0170775	0.991215	1.01722	0.62459	0.53224
I9_CORATHER	PGS003525	PRS: Body mass index (BMI)	0.0198421	1.02004	0.012404	-0.00446937	0.0441535	0.995541	1.04514	1.59965	0.109677
I9_CORATHER	R18_PAIN_THROAT_CHEST	Pain in throat and chest	-0.413526	0.661315	0.0287242	-0.469824	-0.357227	0.625112	0.699614	-14.3964	5.44972e-47
I9_CORATHER	R18_SYMPTOMS_SIGNS_ABNORMAL_CLINI_LABOR_FINDI_NOT_ELSEW_CLASSIFIED	Symptoms, signs and abnormal clinical and laboratory findings, not elsewhere classified	-0.139616	0.869692	0.0164307	-0.17182	-0.107413	0.842131	0.898155	-8.49729	1.94065e-17
I9_CORATHER	SEX	Sex	-0.600869	0.548335	0.0158936	-0.632019	-0.569718	0.531517	0.565685	-37.8058	0
I9_CORATHER	SMOKE3	Smoking status	-0.153755	0.857482	0.00933431	-0.17205	-0.13546	0.841937	0.873314	-16.472	5.82781e-61
I9_CORATHER	p3001308	LDL direct | Instance 0	-0.0591985	0.94252	0.0067924	-0.0725113	-0.0458856	0.930055	0.955151	-8.7154	2.89735e-18
I9_CORATHER	p3001604	Monocyte count | Instance 0	-0.0252448	0.975071	0.0056206	-0.036261	-0.0142287	0.964389	0.985872	-4.49148	7.07284e-06
I9_CORATHER	p3002385	Red blood cell (erythrocyte) distribution width | Instance 0	-0.0773102	0.925603	0.00651542	-0.0900802	-0.0645402	0.913858	0.937498	-11.8657	1.78338e-32
I9_CORATHER	p3007461	Platelet count | Instance 0	0.0264591	1.02681	0.00667282	0.0133806	0.0395376	1.01347	1.04033	3.9652	7.33333e-05
I9_CORATHER	p3010813	White blood cell (leukocyte) count | Instance 0	-0.0190931	0.981088	0.00977251	-0.0382469	6.06689e-05	0.962475	1.00006	-1.95376	0.0507301
I9_CORATHER	p3013650	Neutrophill count | Instance 0	-0.0570857	0.944513	0.0098693	-0.0764291	-0.0377422	0.926419	0.962961	-5.78416	7.28743e-09
I9_CORATHER	p3018251	Glucose | Instance 0	-0.0407872	0.960033	0.00571445	-0.0519873	-0.029587	0.949341	0.970846	-7.13754	9.50128e-13
I9_CORATHER	p3020564	Creatinine | Instance 0	-0.0521026	0.949231	0.00544113	-0.062767	-0.0414382	0.939162	0.959409	-9.57569	1.01177e-21
I9_CORATHER	p3023602	HDL cholesterol | Instance 0	0.129114	1.13782	0.0085588	0.112339	0.145889	1.11889	1.15707	15.0856	2.01533e-51
I9_CORATHER	p3024731	Mean corpuscular volume | Instance 0	-0.0351163	0.965493	0.0066825	-0.0482138	-0.0220189	0.95293	0.978222	-5.25497	1.48048e-07
I9_CORATHER	p3035995	Alkaline phosphatase | Instance 0	-0.0405518	0.960259	0.00629669	-0.0528931	-0.0282105	0.948481	0.972184	-6.44018	1.19331e-10
I9_CORATHER	p3048773	Triglycerides | Instance 0	-0.0354972	0.965125	0.00714087	-0.0494931	-0.0215014	0.951712	0.978728	-4.97099	6.66118e-07
I9_CVD	ASTHMA_EXCL	Excluding asthma or asthma-COPD overlap	-0.144611	0.865359	0.0150708	-0.174149	-0.115073	0.840172	0.891301	-9.59544	8.35626e-22
I9_CVD	ASTHMA_EXCL_AGE	Time since diagnosis at baseline (years): Excluding asthma or asthma-COPD overlap	0.00325141	1.00326	0.000461284	0.00234731	0.00415551	1.00235	1.00416	7.0486	1.8073e-12
I9_CVD	ASTHMA_HOSPITAL_MAIN	Asthma, hospital admissions , main diagnosis only	-0.0521611	0.949176	0.0180228	-0.0874851	-0.0168371	0.916233	0.983304	-2.89418	0.00380152
I9_CVD	BL_AGE	Baseline age	-0.0595557	0.942183	0.000675367	-0.0608794	-0.058232	0.940937	0.943431	-88.1828	0
I9_CVD	BMI	Body mass index	-0.237499	0.788597	0.00679347	-0.250814	-0.224184	0.778167	0.799168	-34.96	9.13961e-268
I9_CVD	CD2_NEOPLASM	Neoplasms	-0.115749	0.890698	0.0145038	-0.144176	-0.0873224	0.865735	0.916382	-7.9806	1.45622e-15
I9_CVD	E4_NUTRIDEF	Other nutritional deficiencies	-0.0284698	0.971932	0.0357122	-0.0984644	0.0415247	0.906228	1.0424	-0.797203	0.425333
I9_CVD	F5_PSYCH	Psychiatric diseases	-0.166614	0.846526	0.0163426	-0.198645	-0.134583	0.819841	0.87408	-10.1951	2.08624e-24
I9_CVD	G6_NEURO	Neurological diseases	-0.196334	0.821738	0.0213203	-0.238121	-0.154547	0.788108	0.856804	-9.20876	3.29927e-20
I9_CVD	G6_NEURO_AGE	Time since diagnosis at baseline (years): Neurological diseases	0.00242336	1.00243	0.000844382	0.000768403	0.00407832	1.00077	1.00409	2.86998	0.00410495
I9_CVD	K11_ENERCOLNONINF	Noninfective enteritis and colitis	-0.20666	0.813296	0.0297267	-0.264923	-0.148397	0.767265	0.862089	-6.95199	3.60172e-12
I9_CVD	K11_HERNIA	Hernia	-0.108296	0.897362	0.0186097	-0.144771	-0.0718222	0.865221	0.930696	-5.81937	5.90711e-09
I9_CVD	K11_OESSTODUO	Diseases of oesophagus, stomach and duodenum	-0.167723	0.845588	0.0153491	-0.197807	-0.137639	0.820528	0.871413	-10.9272	8.54377e-28
I9_CVD	M13_MUSCULOSKELETAL	Diseases of the musculoskeletal system and connective tissue	-0.171812	0.842138	0.0163105	-0.20378	-0.139844	0.815642	0.869494	-10.5338	6.03404e-26
I9_CVD	M13_MUSCULOSKELETAL_AGE	Time since diagnosis at baseline (years): Diseases of the musculoskeletal system and connective tissue	0.00321846	1.00322	0.00101883	0.00122158	0.00521533	1.00122	1.00523	3.15896	0.00158334
I9_CVD	N14_GENITOURINARY	Genitourinary diseases	-0.123969	0.883407	0.0171368	-0.157556	-0.0903815	0.854229	0.913583	-7.23409	4.68659e-13
I9_CVD	N14_GENITOURINARY_AGE	Time since diagnosis at baseline (years): Genitourinary diseases	0.00234368	1.00235	0.000952744	0.000476336	0.00421103	1.00048	1.00422	2.45993	0.0138966
I9_CVD	N14_URINOTH	Other diseases of urinary system	-0.0732609	0.929358	0.0226752	-0.117704	-0.0288183	0.88896	0.971593	-3.23088	0.00123411
I9_CVD	PGS000798	PRS: Coronary heart disease	0.018988	1.01917	0.00631114	0.00661844	0.0313576	1.00664	1.03185	3.00866	0.00262406
I9_CVD	PGS000910	PRS: Body mass index	0.0548764	1.05641	0.00592013	0.0432732	0.0664797	1.04422	1.06874	9.26946	1.87091e-20
I9_CVD	PGS001356	PRS: Atrial fibrillation	-0.0402132	0.960585	0.00485635	-0.0497315	-0.0306949	0.951485	0.969771	-8.28054	1.22617e-16
I9_CVD	PGS001838	PRS: Hypertension	-0.0662269	0.935918	0.0128474	-0.0914074	-0.0410464	0.912646	0.959785	-5.15488	2.53795e-07
I9_CVD	PGS002047	PRS: Hypertension	-0.156867	0.854817	0.0131591	-0.182659	-0.131076	0.833053	0.877151	-11.9209	9.21561e-33
I9_CVD	PGS002048	PRS: Coronary atherosclerosis	-0.0589895	0.942717	0.00594526	-0.070642	-0.047337	0.931795	0.953766	-9.9221	3.33677e-23
I9_CVD	PGS002096	PRS: Abdominal pain	-0.0207989	0.979416	0.00498609	-0.0305714	-0.0110263	0.969891	0.989034	-4.17138	3.02762e-05
I9_CVD	PGS002688	PRS: Diastolic blood pressure	-0.0754169	0.927357	0.00556437	-0.0863229	-0.064511	0.917298	0.937526	-13.5535	7.54911e-42
I9_CVD	PGS003063	PRS: Smoking Status	0.00592073	1.00594	0.00512527	-0.00412461	0.0159661	0.995884	1.01609	1.1552	0.248007
I9_CVD	PGS003438	PRS: Coronary artery disease	-0.0249438	0.975365	0.00663051	-0.0379393	-0.0119482	0.962771	0.988123	-3.76197	0.000168577
I9_CVD	R18_SYMPTOMS_SIGNS_ABNORMAL_CLINI_LABOR_FINDI_NOT_ELSEW_CLASSIFIED	Symptoms, signs and abnormal clinical and laboratory findings, not elsewhere classified	-0.152354	0.858684	0.0148181	-0.181397	-0.123311	0.834104	0.883989	-10.2816	8.52998e-25
I9_CVD	R18_SYMPTOMS_SIGNS_INVOLVI_CIRCULATO_RESPI_SYSTEMS	Symptoms and signs involving the circulatory and respiratory systems	-0.182276	0.833371	0.0273396	-0.235861	-0.128692	0.78989	0.879245	-6.66711	2.60886e-11
I9_CVD	RHEUMA_ENDPOINTS	Finngen Rheumatological endpoints	-0.128969	0.879001	0.0226606	-0.173383	-0.0845549	0.840816	0.918921	-5.69133	1.26051e-08
I9_CVD	SEX	Sex	-0.31312	0.731162	0.011948	-0.336538	-0.289702	0.714239	0.748486	-26.2068	2.22385e-151
I9_CVD	SMOKE3	Smoking status	-0.10516	0.900181	0.00726629	-0.119402	-0.0909183	0.887451	0.913092	-14.4723	1.81271e-47
I9_CVD	VWXY20_COMPLICATIO_MEDICAL_SURGI_CARE	Complications of medical and surgical care	-0.132543	0.875866	0.0353965	-0.201918	-0.0631668	0.817162	0.938787	-3.74451	0.000180744
I9_CVD	p3002385	Red blood cell (erythrocyte) distribution width | Instance 0	-0.0740151	0.928658	0.00544158	-0.0846804	-0.0633498	0.918806	0.938615	-13.6018	3.90829e-42
I9_CVD	p3006140	Total bilirubin | Instance 0	-0.00194366	0.998058	0.00527128	-0.0122752	0.00838787	0.9878	1.00842	-0.368726	0.712332
I9_CVD	p3006923	Alanine aminotransferase | Instance 0	0.019324	1.01951	0.00827176	0.0031116	0.0355363	1.00312	1.03618	2.33614	0.0194842
I9_CVD	p3010813	White blood cell (leukocyte) count | Instance 0	-0.00131298	0.998688	0.00785965	-0.0167176	0.0140917	0.983421	1.01419	-0.167053	0.867328
I9_CVD	p3013115	Eosinophill count | Instance 0	-0.00132255	0.998678	0.00520857	-0.0115312	0.00888606	0.988535	1.00893	-0.253917	0.799559
I9_CVD	p3013650	Neutrophill count | Instance 0	-0.0499726	0.951256	0.00809531	-0.0658391	-0.034106	0.936282	0.966469	-6.17302	6.69957e-10
I9_CVD	p3013721	Aspartate aminotransferase | Instance 0	-0.055792	0.945736	0.00798625	-0.0714448	-0.0401393	0.931048	0.960656	-6.98601	2.82821e-12
I9_CVD	p3018251	Glucose | Instance 0	-0.05442	0.947034	0.0055202	-0.0652394	-0.0436006	0.936843	0.957336	-9.85834	6.30815e-23
I9_CVD	p3023602	HDL cholesterol | Instance 0	0.0385928	1.03935	0.00621231	0.0264169	0.0507687	1.02677	1.05208	6.21231	5.22114e-10
I9_CVD	p3035941	Mean corpuscular haemoglobin | Instance 0	-0.0298938	0.970549	0.00561044	-0.0408901	-0.0188975	0.959935	0.98128	-5.32824	9.91663e-08
I9_CVD	p3035995	Alkaline phosphatase | Instance 0	-0.0328759	0.967659	0.00526312	-0.0431915	-0.0225604	0.957728	0.977692	-6.24647	4.19843e-10
I9_CVD	p3048773	Triglycerides | Instance 0	-0.0194015	0.980785	0.00574571	-0.0306629	-0.00814013	0.969802	0.991893	-3.37669	0.000733626
I9_DVTANDPULM	ASTHMA_HOSPITAL_MAIN	Asthma, hospital admissions , main diagnosis only	-0.116284	0.890223	0.0285568	-0.172254	-0.0603135	0.841765	0.941469	-4.07202	4.66076e-05
I9_DVTANDPULM	BL_AGE	Baseline age	-0.0419623	0.958906	0.00140177	-0.0447097	-0.0392149	0.956275	0.961544	-29.9353	6.83334e-197
I9_DVTANDPULM	BMI	Body mass index	-0.188081	0.828547	0.0106613	-0.208977	-0.167186	0.811414	0.846043	-17.6415	1.18306e-69
I9_DVTANDPULM	C3_CANCER	Malignant neoplasm	-0.409655	0.663879	0.031639	-0.471666	-0.347644	0.623962	0.706351	-12.9478	2.41794e-38
I9_DVTANDPULM	COLITNONINFNAS	Noninfectious colitis NAS	-0.346785	0.706957	0.0549162	-0.454419	-0.239151	0.634817	0.787296	-6.3148	2.70509e-10
I9_DVTANDPULM	J10_COPD	COPD	-0.431977	0.649224	0.0541653	-0.538139	-0.325815	0.583834	0.721939	-7.97517	1.52174e-15
I9_DVTANDPULM	PGS000961	PRS: Phlebitis and thrombophlebitis (time-to-event)	-0.162417	0.850086	0.0150473	-0.191909	-0.132925	0.825382	0.875531	-10.7938	3.68224e-27
I9_DVTANDPULM	PGS001148	PRS: Trunk fat mass	0.00509975	1.00511	0.0113048	-0.0170572	0.0272567	0.983087	1.02763	0.451116	0.651906
I9_DVTANDPULM	PGS001840	PRS: Pulmonary heart disease	0.249428	1.28329	0.0325979	0.185538	0.313319	1.20387	1.36796	7.65167	1.98389e-14
I9_DVTANDPULM	PGS001847	PRS: Circulatory disease NEC	0.380646	1.46323	0.0231288	0.335315	0.425978	1.39838	1.53109	16.4577	7.38738e-61
I9_DVTANDPULM	PGS002049	PRS: Pulmonary heart disease	-0.443289	0.641922	0.0308394	-0.503733	-0.382845	0.604271	0.681919	-14.3741	7.52137e-47
I9_DVTANDPULM	PGS002059	PRS: Circulatory disease NEC	-0.319855	0.726255	0.0160104	-0.351235	-0.288475	0.703819	0.749406	-19.9779	8.57047e-89
I9_DVTANDPULM	PGS002099	PRS: Albumin	0.0764388	1.07944	0.00968106	0.0574643	0.0954133	1.05915	1.10011	7.89571	2.88673e-15
I9_DVTANDPULM	PGS002202	PRS: Whole body water mass	-0.0748303	0.927901	0.0109215	-0.096236	-0.0534246	0.90825	0.947977	-6.85168	7.29892e-12
I9_DVTANDPULM	PGS002794	PRS: Venous thromboembolism	-0.083727	0.919682	0.0170706	-0.117185	-0.0502692	0.889421	0.950973	-4.90474	9.35499e-07
I9_DVTANDPULM	PGS003456	PRS: Venous thromboembolism	-0.101953	0.903072	0.0119376	-0.12535	-0.0785554	0.882188	0.924451	-8.54049	1.33651e-17
I9_DVTANDPULM	RHEUMA_ENDPOINTS	Finngen Rheumatological endpoints	-0.165825	0.847194	0.031271	-0.227115	-0.104535	0.796829	0.900743	-5.30283	1.1402e-07
I9_DVTANDPULM	SEX	Sex	-0.202458	0.816721	0.0235672	-0.248649	-0.156267	0.779854	0.855331	-8.59066	8.64738e-18
I9_DVTANDPULM	SMOKE3	Smoking status	-0.0505607	0.950696	0.0138716	-0.0777485	-0.0233729	0.925197	0.976898	-3.64491	0.000267483
I9_DVTANDPULM	SMOKING_AGE	Time since diagnosis at baseline (years): Smoking	-0.0494181	0.951783	0.00811017	-0.0653137	-0.0335225	0.936774	0.967033	-6.09335	1.10572e-09
I9_DVTANDPULM	p3001604	Monocyte count | Instance 0	-0.00933633	0.990707	0.00799777	-0.0250117	0.00633901	0.975299	1.00636	-1.16737	0.243063
I9_DVTANDPULM	p3002385	Red blood cell (erythrocyte) distribution width | Instance 0	-0.12979	0.878279	0.00904884	-0.147526	-0.112055	0.86284	0.893995	-14.3433	1.17293e-46
I9_DVTANDPULM	p3006140	Total bilirubin | Instance 0	0.0372924	1.038	0.0106755	0.0163689	0.0582159	1.0165	1.05994	3.49328	0.000477118
I9_DVTANDPULM	p3006315	Basophill count | Instance 0	-0.0242438	0.976048	0.00880614	-0.0415036	-0.00698414	0.959346	0.99304	-2.75306	0.00590405
I9_DVTANDPULM	p3018251	Glucose | Instance 0	-0.0066297	0.993392	0.0087862	-0.0238503	0.0105909	0.976432	1.01065	-0.754559	0.450514
I9_DVTANDPULM	p3019900	Cholesterol | Instance 0	-0.00707394	0.992951	0.0112724	-0.0291674	0.0150195	0.971254	1.01513	-0.627545	0.530302
I9_DVTANDPULM	p3020564	Creatinine | Instance 0	-0.0415256	0.959325	0.00786492	-0.0569406	-0.0261107	0.94465	0.974227	-5.27985	1.2929e-07
I9_DVTANDPULM	p3023602	HDL cholesterol | Instance 0	-0.00457277	0.995438	0.0134442	-0.0309229	0.0217773	0.96955	1.02202	-0.34013	0.733758
I9_DVTANDPULM	p3024731	Mean corpuscular volume | Instance 0	-0.087156	0.916534	0.010003	-0.106762	-0.0675504	0.89874	0.934681	-8.71297	2.96022e-18
I9_DVTANDPULM	p3035995	Alkaline phosphatase | Instance 0	-0.0457917	0.955241	0.00929824	-0.0640159	-0.0275674	0.93799	0.972809	-4.92477	8.44618e-07
I9_DVTANDPULM	p3048773	Triglycerides | Instance 0	0.00569982	1.00572	0.0119952	-0.0178103	0.02921	0.982347	1.02964	0.475176	0.634662
I9_HEARTFAIL_ALLCAUSE	AB1_INFECT_PARASIT_AGE	Time since diagnosis at baseline (years): Certain infectious and parasitic diseases	0.00576802	1.00578	0.000619962	0.00455292	0.00698312	1.00456	1.00701	9.30382	1.35485e-20
I9_HEARTFAIL_ALLCAUSE	AUTOIMMUNE	Autoimmune diseases	-0.141423	0.868122	0.0222782	-0.185088	-0.0977589	0.831031	0.906868	-6.34806	2.18052e-10
I9_HEARTFAIL_ALLCAUSE	BL_AGE	Baseline age	-0.05511	0.946381	0.0011555	-0.0573747	-0.0528453	0.94424	0.948527	-47.6937	0
I9_HEARTFAIL_ALLCAUSE	BMI	Body mass index	-0.162705	0.849842	0.00832402	-0.17902	-0.14639	0.836089	0.863821	-19.5464	4.42287e-85
I9_HEARTFAIL_ALLCAUSE	C3_SECONDARY_NAS_AGE	Time since diagnosis at baseline (years): Secondary malignant neoplasm of other and unspecified sites	-0.0850831	0.918436	0.0300264	-0.143934	-0.0262324	0.865945	0.974109	-2.83361	0.00460255
I9_HEARTFAIL_ALLCAUSE	CARDIAC_ARRHYTM	Cardiac arrhythmias	-0.522485	0.593045	0.030033	-0.581349	-0.463622	0.559144	0.629001	-17.397	8.68919e-68
I9_HEARTFAIL_ALLCAUSE	CD2_PRIMARY_LYMPHOID_HEMATOPOIETIC	Primary_lymphoid and hematopoietic malignant neoplasms	-0.644021	0.525177	0.0687817	-0.77883	-0.509211	0.458942	0.600969	-9.36326	7.73124e-21
I9_HEARTFAIL_ALLCAUSE	COPD_EARLYANDLATER	COPD, early/later onset	-0.394292	0.674157	0.0340316	-0.460993	-0.327591	0.630657	0.720657	-11.586	4.84996e-31
I9_HEARTFAIL_ALLCAUSE	C_STROKE_AGE	Time since diagnosis at baseline (years): STROKE	0.0217396	1.02198	0.00333998	0.0151933	0.0282858	1.01531	1.02869	6.50889	7.57069e-11
I9_HEARTFAIL_ALLCAUSE	D3_ANAEMIA	Anaemias	-0.130658	0.877517	0.0310778	-0.19157	-0.0697471	0.825662	0.93263	-4.20424	2.61961e-05
I9_HEARTFAIL_ALLCAUSE	DM_COMORB_EXMORE	Diabetes-related co-morbidities/complications	-0.297604	0.742596	0.0234877	-0.343639	-0.251569	0.709185	0.77758	-12.6706	8.6018e-37
I9_HEARTFAIL_ALLCAUSE	E4_ENDONUTRMET	Endocrine, nutritional and metabolic diseases	-0.12151	0.885583	0.0183931	-0.157559	-0.0854598	0.854226	0.91809	-6.60625	3.94164e-11
I9_HEARTFAIL_ALLCAUSE	E4_FLUIDOVER	Fluid overload	0.386316	1.47155	0.69929	-0.984267	1.7569	0.373713	5.79445	0.552441	0.580646
I9_HEARTFAIL_ALLCAUSE	E4_FLUIDOVER_AGE	Time since diagnosis at baseline (years): Fluid overload	-0.112999	0.893152	0.111729	-0.331984	0.105986	0.717499	1.11181	-1.01137	0.31184
I9_HEARTFAIL_ALLCAUSE	F5_ADO	Affective disorder, aux endpoint for F5_SAD	-0.0954246	0.908987	0.0232007	-0.140897	-0.049952	0.868579	0.951275	-4.113	3.90552e-05
I9_HEARTFAIL_ALLCAUSE	H7_ASTIGMATISM_AGE	Time since diagnosis at baseline (years): Astigmatism	0.0154449	1.01556	0.0643706	-0.110719	0.141609	0.89519	1.15213	0.239938	0.810378
I9_HEARTFAIL_ALLCAUSE	I9_AVBLOCK_AGE	Time since diagnosis at baseline (years): AV-block	-0.0855608	0.917997	0.0185182	-0.121856	-0.0492657	0.885276	0.951928	-4.62035	3.83089e-06
I9_HEARTFAIL_ALLCAUSE	I9_CARDMYO	Cardiomyopathy	-0.917316	0.39959	0.106618	-1.12628	-0.708349	0.324236	0.492457	-8.60377	7.71391e-18
I9_HEARTFAIL_ALLCAUSE	I9_CVD_HARD_AGE	Time since diagnosis at baseline (years): Hard cardiovascular diseases	-0.0295772	0.970856	0.00217415	-0.0338385	-0.0253159	0.966728	0.975002	-13.604	3.79025e-42
I9_HEARTFAIL_ALLCAUSE	I9_HYPTENSESS	Hypertension, essential	-0.117373	0.889254	0.0193202	-0.15524	-0.0795061	0.85621	0.923572	-6.07515	1.23869e-09
I9_HEARTFAIL_ALLCAUSE	I9_HYPTENSESS_AGE	Time since diagnosis at baseline (years): Hypertension, essential	-0.0023814	0.997621	0.00116436	-0.00466351	-9.92934e-05	0.995347	0.999901	-2.04524	0.0408311
I9_HEARTFAIL_ALLCAUSE	I9_NONRHEVALV	Non-rheumatic valve diseases	-0.633602	0.530677	0.0529354	-0.737353	-0.52985	0.478378	0.588693	-11.9693	5.14403e-33
I9_HEARTFAIL_ALLCAUSE	I9_PULMOTHHD	Other pulmonary heart/vessel disease	-0.026466	0.973881	0.316378	-0.646556	0.593624	0.523847	1.81054	-0.083653	0.933332
I9_HEARTFAIL_ALLCAUSE	I9_PULMOTHHD_AGE	Time since diagnosis at baseline (years): Other pulmonary heart/vessel disease	-0.0434709	0.95746	0.0398479	-0.121571	0.0346294	0.885528	1.03524	-1.09092	0.275307
I9_HEARTFAIL_ALLCAUSE	J10_ACUTELOWERNAS	Unspecified acute lower respiratory infection	-0.128603	0.879323	0.0239626	-0.175569	-0.0816371	0.83898	0.921606	-5.36682	8.01386e-08
I9_HEARTFAIL_ALLCAUSE	M13_ARTHROPATHIES	Arthropathies	-0.0929185	0.911268	0.0178786	-0.12796	-0.0578771	0.879889	0.943766	-5.19719	2.02322e-07
I9_HEARTFAIL_ALLCAUSE	N14_CHRONKIDNEYDIS_AGE	Time since diagnosis at baseline (years): Chronic kidney disease	-0.0325515	0.967973	0.0085103	-0.0492314	-0.0158716	0.951961	0.984254	-3.82495	0.000130798
I9_HEARTFAIL_ALLCAUSE	PGS000910	PRS: Body mass index	0.0401766	1.04099	0.0102881	0.0200123	0.0603408	1.02021	1.0622	3.90516	9.41625e-05
I9_HEARTFAIL_ALLCAUSE	PGS001800	PRS: Forced expiratory volume (FEV1)	-0.0468961	0.954187	0.00684805	-0.060318	-0.0334741	0.941465	0.96708	-6.84809	7.48414e-12
I9_HEARTFAIL_ALLCAUSE	PGS001839	PRS: Coronary atherosclerosis	-0.0986384	0.90607	0.00692318	-0.112208	-0.0850692	0.893859	0.918449	-14.2475	4.64293e-46
I9_HEARTFAIL_ALLCAUSE	PGS001984	PRS: Whole body water mass	-0.0461819	0.954868	0.00786724	-0.0616014	-0.0307624	0.940258	0.969706	-5.87015	4.35401e-09
I9_HEARTFAIL_ALLCAUSE	PGS002047	PRS: Hypertension	-0.0826211	0.9207	0.00769463	-0.0977023	-0.0675399	0.906919	0.93469	-10.7375	6.78582e-27
I9_HEARTFAIL_ALLCAUSE	PGS002050	PRS: Atrial fibrillation and flutter	-0.10889	0.896829	0.00669772	-0.122018	-0.095763	0.885133	0.908679	-16.2578	1.96611e-59
I9_HEARTFAIL_ALLCAUSE	PGS002218	PRS: Overall health rating	-0.0158995	0.984226	0.00799041	-0.0315605	-0.000238628	0.968932	0.999761	-1.98983	0.0466099
I9_HEARTFAIL_ALLCAUSE	PGS002848	PRS: BMI	0.0197437	1.01994	0.00928665	0.00154221	0.0379452	1.00154	1.03867	2.12603	0.0335006
I9_HEARTFAIL_ALLCAUSE	PGS003520	PRS: Age first had sexual intercourse	0.0139765	1.01407	0.00728355	-0.000298999	0.028252	0.999701	1.02865	1.91891	0.0549954
I9_HEARTFAIL_ALLCAUSE	PGS003589	PRS: Cystatin C production	-0.0541036	0.947334	0.00724984	-0.068313	-0.0398942	0.933968	0.960891	-7.46273	8.47486e-14
I9_HEARTFAIL_ALLCAUSE	SEX	Sex	-0.370414	0.690448	0.0179757	-0.405646	-0.335183	0.666546	0.715207	-20.6064	2.40636e-94
I9_HEARTFAIL_ALLCAUSE	SMOKE3	Smoking status	-0.117013	0.889573	0.00975172	-0.136126	-0.0979004	0.872732	0.906739	-11.9993	3.58524e-33
I9_HEARTFAIL_ALLCAUSE	p3001604	Monocyte count | Instance 0	-0.0152339	0.984882	0.00503362	-0.0250997	-0.00536823	0.975213	0.994646	-3.02644	0.00247452
I9_HEARTFAIL_ALLCAUSE	p3002385	Red blood cell (erythrocyte) distribution width | Instance 0	-0.100645	0.904254	0.00608632	-0.112574	-0.088716	0.893531	0.915105	-16.5363	2.01144e-61
I9_HEARTFAIL_ALLCAUSE	p3007461	Platelet count | Instance 0	0.032687	1.03323	0.00703376	0.0189011	0.0464729	1.01908	1.04757	4.64716	3.36534e-06
I9_HEARTFAIL_ALLCAUSE	p3013650	Neutrophill count | Instance 0	-0.102299	0.902759	0.00670695	-0.115445	-0.0891539	0.89097	0.914705	-15.2527	1.57915e-52
I9_HEARTFAIL_ALLCAUSE	p3013721	Aspartate aminotransferase | Instance 0	-0.0206907	0.979522	0.00564907	-0.0317627	-0.00961871	0.968736	0.990427	-3.66267	0.0002496
I9_HEARTFAIL_ALLCAUSE	p3018251	Glucose | Instance 0	-0.0490854	0.9521	0.0051789	-0.0592359	-0.038935	0.942484	0.961813	-9.47797	2.59272e-21
I9_HEARTFAIL_ALLCAUSE	p3020564	Creatinine | Instance 0	-0.0285357	0.971868	0.00497003	-0.0382767	-0.0187946	0.962447	0.981381	-5.74155	9.38146e-09
I9_HEARTFAIL_ALLCAUSE	p3023602	HDL cholesterol | Instance 0	0.000655679	1.00066	0.00861527	-0.0162299	0.0175413	0.983901	1.0177	0.0761066	0.939334
I9_HEARTFAIL_ALLCAUSE	p3026361	Red blood cell (erythrocyte) count | Instance 0	0.0799961	1.08328	0.00759268	0.0651147	0.0948775	1.06728	1.09952	10.5359	5.89898e-26
I9_HEARTFAIL_ALLCAUSE	p3035995	Alkaline phosphatase | Instance 0	-0.035419	0.965201	0.00642591	-0.0480135	-0.0228244	0.953121	0.977434	-5.5119	3.54974e-08
I9_HEARTFAIL_ALLCAUSE	p3048773	Triglycerides | Instance 0	0.0219041	1.02215	0.00739959	0.00740117	0.036407	1.00743	1.03708	2.96018	0.00307462
I9_HYPERTROCARDMYOP	BL_AGE	Baseline age	-0.0274839	0.97289	0.00530055	-0.0378728	-0.017095	0.962835	0.98305	-5.1851	2.15895e-07
I9_HYPERTROCARDMYOP	BMI	Body mass index	-0.111377	0.894601	0.0385257	-0.186886	-0.0358679	0.829538	0.964768	-2.89098	0.00384047
I9_HYPERTROCARDMYOP	CARDIAC_ARRHYTM_AGE	Time since diagnosis at baseline (years): Cardiac arrhythmias	-0.053562	0.947847	0.0106702	-0.0744751	-0.0326488	0.928231	0.967878	-5.01979	5.17278e-07
I9_HYPERTROCARDMYOP	I9_CARDMYOOTH	Cardiomyopathy, other and unspecified	-2.41447	0.0894152	0.552483	-3.49731	-1.33162	0.0302787	0.26405	-4.37021	1.24129e-05
I9_HYPERTROCARDMYOP	SEX	Sex	-0.332571	0.717078	0.0860398	-0.501206	-0.163936	0.6058	0.848796	-3.86531	0.000110947
I9_HYPERTROCARDMYOP	SMOKE3	Smoking status	-0.0693965	0.932957	0.0550947	-0.17738	0.0385872	0.837461	1.03934	-1.25959	0.207819
I9_HYPERTROCARDMYOP	p3007461	Platelet count | Instance 0	0.0930399	1.09751	0.042566	0.00961215	0.176468	1.00966	1.193	2.18578	0.0288316
I9_HYPERTROCARDMYOP	p3020564	Creatinine | Instance 0	-0.0689566	0.933367	0.0179132	-0.104066	-0.0338474	0.901166	0.966719	-3.84948	0.000118367
I9_HYPTENS	ASTHMA_EXCL	Excluding asthma or asthma-COPD overlap	-0.100898	0.904025	0.0157583	-0.131784	-0.0700124	0.87653	0.932382	-6.40286	1.52492e-10
I9_HYPTENS	ASTHMA_EXCL_AGE	Time since diagnosis at baseline (years): Excluding asthma or asthma-COPD overlap	0.00271452	1.00272	0.000483451	0.00176697	0.00366206	1.00177	1.00367	5.61487	1.96707e-08
I9_HYPTENS	BL_AGE	Baseline age	-0.066448	0.935712	0.000762967	-0.0679434	-0.0649526	0.934313	0.937112	-87.0916	0
I9_HYPTENS	BMI	Body mass index	-0.353457	0.702256	0.00715025	-0.367472	-0.339443	0.692483	0.712167	-49.4329	0
I9_HYPTENS	C3_UNCERTAIN_SECONDARY_AGE	Time since diagnosis at baseline (years): Secondary uncertain malignant neoplasm	-0.0101007	0.98995	0.0101686	-0.0300309	0.00982937	0.970416	1.00988	-0.993326	0.320551
I9_HYPTENS	CARDIAC_ARRHYTM	Cardiac arrhythmias	-0.246796	0.7813	0.0367483	-0.318821	-0.17477	0.727006	0.83965	-6.71585	1.86979e-11
I9_HYPTENS	DM_COMORB_EXMORE	Diabetes-related co-morbidities/complications	-0.278202	0.757144	0.0449533	-0.366309	-0.190095	0.693289	0.82688	-6.18869	6.06646e-10
I9_HYPTENS	E4_DIABETES	Diabetes mellitus	-0.32671	0.721293	0.0430703	-0.411126	-0.242293	0.662903	0.784826	-7.58549	3.31235e-14
I9_HYPTENS	E4_ENDONUTRMET	Endocrine, nutritional and metabolic diseases	-0.158174	0.853701	0.0263197	-0.20976	-0.106588	0.810779	0.898896	-6.00971	1.85855e-09
I9_HYPTENS	E4_ENDONUTRMET_AGE	Time since diagnosis at baseline (years): Endocrine, nutritional and metabolic diseases	-0.00422357	0.995785	0.00163921	-0.00743635	-0.00101078	0.992591	0.99899	-2.57659	0.00997806
I9_HYPTENS	E4_OBESITYNAS	Obesity, other/unspecified	0.162459	1.1764	0.0788652	0.00788619	0.317032	1.00792	1.37305	2.05996	0.0394024
I9_HYPTENS	E4_THYROID	Disorders of the thyroid gland	0.122142	1.12991	0.0372009	0.0492291	0.195054	1.05046	1.21538	3.28329	0.00102602
I9_HYPTENS	F5_ADO	Affective disorder, aux endpoint for F5_SAD	-0.0524265	0.948924	0.0398673	-0.130565	0.025712	0.877599	1.02605	-1.31503	0.188501
I9_HYPTENS	F5_PSYCH	Psychiatric diseases	-0.0852414	0.918291	0.0364415	-0.156665	-0.0138173	0.85499	0.986278	-2.33913	0.0193288
I9_HYPTENS	G6_NEURO	Neurological diseases	-0.0864012	0.917226	0.0155156	-0.116811	-0.0559912	0.889753	0.945547	-5.56866	2.567e-08
I9_HYPTENS	I9_IHD	Ischaemic heart disease, wide definition	-0.216308	0.805487	0.0510755	-0.316415	-0.116202	0.728757	0.890295	-4.23508	2.28475e-05
I9_HYPTENS	J10_ASTHMA	Asthma	-0.0597328	0.942016	0.0189784	-0.0969298	-0.0225358	0.90762	0.977716	-3.14741	0.00164724
I9_HYPTENS	K11_DIAHER	Diaphragmatic hernia	-0.102671	0.902423	0.0256942	-0.153031	-0.0523117	0.858103	0.949033	-3.9959	6.44502e-05
I9_HYPTENS	K11_GIDISEASES	Gastrointestinal diseases	-0.0850316	0.918483	0.0137064	-0.111896	-0.0581676	0.894138	0.943492	-6.20379	5.51185e-10
I9_HYPTENS	K11_OESSTODUO	Diseases of oesophagus, stomach and duodenum	-0.0308014	0.969668	0.0231391	-0.0761531	0.0145504	0.926674	1.01466	-1.33114	0.183143
I9_HYPTENS	K11_REFLUX	Gastro-oesophageal reflux disease	-0.0518429	0.949478	0.0270831	-0.104925	0.0012389	0.900392	1.00124	-1.91422	0.0555921
I9_HYPTENS	M13_ARTHROPATHIES	Arthropathies	-0.117423	0.889209	0.0265266	-0.169415	-0.065432	0.844159	0.936663	-4.42662	9.57223e-06
I9_HYPTENS	M13_ARTHROPATHIES_AGE	Time since diagnosis at baseline (years): Arthropathies	0.00322222	1.00323	0.00210979	-0.000912888	0.00735732	0.999088	1.00738	1.52727	0.126693
I9_HYPTENS	M13_MUSCULOSKELETAL	Diseases of the musculoskeletal system and connective tissue	-0.0509996	0.950279	0.0144792	-0.0793783	-0.0226208	0.92369	0.977633	-3.52226	0.000427889
I9_HYPTENS	M13_POLYARTHROPATHIES	Polyarthropathies	-0.105816	0.89959	0.0343786	-0.173197	-0.038435	0.840972	0.962294	-3.07796	0.00208425
I9_HYPTENS	N14_BREAST	Disorders of breast	-0.0156165	0.984505	0.0236388	-0.0619476	0.0307146	0.939932	1.03119	-0.660631	0.508849
I9_HYPTENS	N14_CALCUKIDUR	Calculus of kidney and ureter	-0.157277	0.854467	0.0437354	-0.242997	-0.0715573	0.784274	0.930943	-3.59611	0.000323015
I9_HYPTENS	N14_RENALTUB	Renal tubulo-interstitial diseases	-0.215418	0.806204	0.0430394	-0.299774	-0.131062	0.740986	0.877163	-5.00513	5.58249e-07
I9_HYPTENS	PGS000908	PRS: Insomnia	-0.00789492	0.992136	0.00529647	-0.0182758	0.00248596	0.98189	1.00249	-1.4906	0.136066
I9_HYPTENS	PGS000910	PRS: Body mass index	0.0746566	1.07751	0.00674162	0.0614433	0.0878699	1.06337	1.09185	11.074	1.67764e-28
I9_HYPTENS	PGS001356	PRS: Atrial fibrillation	-0.00923243	0.99081	0.00524848	-0.0195193	0.0010544	0.98067	1.00105	-1.75907	0.0785659
I9_HYPTENS	PGS002009	PRS: Systolic blood pressure, automated reading	-0.0330954	0.967446	0.00962957	-0.051969	-0.0142218	0.949358	0.985879	-3.43685	0.000588524
I9_HYPTENS	PGS002047	PRS: Hypertension	-0.421941	0.655773	0.00746565	-0.436574	-0.407309	0.646247	0.665439	-56.5177	0
I9_HYPTENS	PGS002048	PRS: Coronary atherosclerosis	-0.0164545	0.98368	0.00546365	-0.027163	-0.00574592	0.973203	0.994271	-3.01163	0.00259852
I9_HYPTENS	PGS002238	PRS: Systolic Blood Pressure	-0.0332027	0.967342	0.00533218	-0.0436536	-0.0227518	0.957286	0.977505	-6.22685	4.75897e-10
I9_HYPTENS	PGS002322	PRS: Diastolic blood pressure	-0.273139	0.760987	0.0187922	-0.309971	-0.236307	0.733468	0.789538	-14.5347	7.30396e-48
I9_HYPTENS	PGS002688	PRS: Diastolic blood pressure	0.117512	1.12469	0.018319	0.081607	0.153416	1.08503	1.16581	6.41474	1.41063e-10
I9_HYPTENS	PGS002715	PRS: Systolic Blood Pressure	-0.122828	0.884416	0.012338	-0.14701	-0.0986462	0.863285	0.906063	-9.9553	2.39102e-23
I9_HYPTENS	PGS002777	PRS: Incident hypertension	-0.0519808	0.949347	0.00712573	-0.0659469	-0.0380146	0.936181	0.962699	-7.2948	2.99108e-13
I9_HYPTENS	PGS002807	PRS: Systolic Blood Pressure	-0.0840903	0.919348	0.0118447	-0.107306	-0.060875	0.898251	0.940941	-7.09938	1.25316e-12
I9_HYPTENS	PGS002898	PRS: Diastolic Blood Pressure	0.0581268	1.05985	0.00958754	0.0393356	0.0769181	1.04012	1.07995	6.06275	1.33813e-09
I9_HYPTENS	PGS002997	PRS: Hypertension	-0.0444838	0.956491	0.00594833	-0.0561423	-0.0328253	0.945405	0.967708	-7.47838	7.5247e-14
I9_HYPTENS	PGS002998	PRS: Hypertension	0.222097	1.24869	0.00986129	0.20277	0.241425	1.22479	1.27306	22.5221	2.51884e-112
I9_HYPTENS	R18_SYMPTOMS_SIGNS_ABNORMAL_CLINI_LABOR_FINDI_NOT_ELSEW_CLASSIFIED	Symptoms, signs and abnormal clinical and laboratory findings, not elsewhere classified	-0.0952189	0.909174	0.0153312	-0.125267	-0.0651704	0.882261	0.936908	-6.21081	5.27137e-10
I9_HYPTENS	R18_SYMPTOMS_SIGNS_INVOLVI_CIRCULATO_RESPI_SYSTEMS	Symptoms and signs involving the circulatory and respiratory systems	-0.112175	0.893888	0.0250774	-0.161326	-0.0630242	0.851015	0.938921	-4.47316	7.70738e-06
I9_HYPTENS	SEX	Sex	-0.259825	0.771187	0.0141412	-0.287541	-0.232108	0.750106	0.79286	-18.3735	2.14009e-75
I9_HYPTENS	SMOKE3	Smoking status	-0.101275	0.903685	0.00749652	-0.115968	-0.086582	0.890504	0.91706	-13.5096	1.37289e-41
I9_HYPTENS	Z21_PERSONS_W_POTEN_HEALTH_HAZARDS_RELATED_FAMILY_PERSONAL_HISTORY_CERTA_CONDI_INFLUENCI_HEALTH_STATUS	Persons with potential health hazards related to family and personal history and certain conditions influencing health status	-0.132715	0.875714	0.0167444	-0.165534	-0.099897	0.847441	0.904931	-7.92598	2.26358e-15
I9_HYPTENS	p3001308	LDL direct | Instance 0	0.0318319	1.03234	0.00591013	0.0202483	0.0434156	1.02045	1.04437	5.386	7.20435e-08
I9_HYPTENS	p3001604	Monocyte count | Instance 0	-0.0201905	0.980012	0.00520121	-0.0303846	-0.00999628	0.970072	0.990054	-3.88188	0.000103653
I9_HYPTENS	p3002385	Red blood cell (erythrocyte) distribution width | Instance 0	-0.0463248	0.954732	0.00534346	-0.0567978	-0.0358518	0.944785	0.964783	-8.66945	4.34224e-18
I9_HYPTENS	p3006923	Alanine aminotransferase | Instance 0	-0.0512512	0.95004	0.00565336	-0.0623315	-0.0401708	0.939571	0.960625	-9.06561	1.23911e-19
I9_HYPTENS	p3007461	Platelet count | Instance 0	-0.0178912	0.982268	0.00565786	-0.0289804	-0.00680196	0.971436	0.993221	-3.16218	0.00156594
I9_HYPTENS	p3010813	White blood cell (leukocyte) count | Instance 0	0.0259478	1.02629	0.0104284	0.00550843	0.0463871	1.00552	1.04748	2.48818	0.01284
I9_HYPTENS	p3013650	Neutrophill count | Instance 0	-0.0833848	0.919997	0.00973414	-0.102463	-0.0643062	0.902611	0.937718	-8.56622	1.06938e-17
I9_HYPTENS	p3018251	Glucose | Instance 0	-0.0575605	0.944065	0.0057872	-0.0689032	-0.0462178	0.933417	0.954834	-9.94616	2.62091e-23
I9_HYPTENS	p3023602	HDL cholesterol | Instance 0	0.0144415	1.01455	0.00681821	0.00107803	0.0278049	1.00108	1.0282	2.11807	0.0341688
I9_HYPTENS	p3026361	Red blood cell (erythrocyte) count | Instance 0	-0.01465	0.985457	0.00653614	-0.0274606	-0.00183943	0.972913	0.998162	-2.24139	0.0250009
I9_HYPTENS	p3035995	Alkaline phosphatase | Instance 0	-0.0344898	0.966098	0.0055368	-0.0453418	-0.0236379	0.955671	0.976639	-6.2292	4.68829e-10
I9_HYPTENS	p3048773	Triglycerides | Instance 0	-0.055713	0.945811	0.00620615	-0.0678768	-0.0435491	0.934376	0.957386	-8.97706	2.78109e-19
I9_HYPTENSESS	ASTHMA_EXCL	Excluding asthma or asthma-COPD overlap	-0.106998	0.898527	0.0157036	-0.137777	-0.0762198	0.871293	0.926613	-6.8136	9.51829e-12
I9_HYPTENSESS	ASTHMA_EXCL_AGE	Time since diagnosis at baseline (years): Excluding asthma or asthma-COPD overlap	0.0028475	1.00285	0.000483062	0.00190072	0.00379428	1.0019	1.0038	5.89469	3.7538e-09
I9_HYPTENSESS	BL_AGE	Baseline age	-0.0666198	0.935551	0.00076205	-0.0681134	-0.0651262	0.934155	0.936949	-87.4219	0
I9_HYPTENSESS	BMI	Body mass index	-0.351674	0.70351	0.00711237	-0.365614	-0.337734	0.693771	0.713385	-49.4454	0
I9_HYPTENSESS	DM_COMORB_EXMORE	Diabetes-related co-morbidities/complications	-0.299977	0.740836	0.044774	-0.387732	-0.212221	0.678594	0.808786	-6.69979	2.08723e-11
I9_HYPTENSESS	E4_DIABETES	Diabetes mellitus	-0.343482	0.709296	0.0430066	-0.427773	-0.25919	0.651959	0.771676	-7.98671	1.38582e-15
I9_HYPTENSESS	E4_ENDONUTRMET	Endocrine, nutritional and metabolic diseases	-0.15646	0.855166	0.0259242	-0.207271	-0.10565	0.8128	0.89974	-6.03528	1.58686e-09
I9_HYPTENSESS	E4_ENDONUTRMET_AGE	Time since diagnosis at baseline (years): Endocrine, nutritional and metabolic diseases	-0.00416961	0.995839	0.00163685	-0.00737778	-0.000961453	0.992649	0.999039	-2.54735	0.0108546
I9_HYPTENSESS	E4_THYROID	Disorders of the thyroid gland	0.104328	1.10996	0.0371036	0.0316068	0.17705	1.03211	1.19369	2.81182	0.00492626
I9_HYPTENSESS	F5_PSYCH	Psychiatric diseases	-0.126462	0.881208	0.0172709	-0.160312	-0.0926118	0.851878	0.911547	-7.32226	2.43825e-13
I9_HYPTENSESS	FG_OTHHEART	Other heart diseases	-0.243521	0.783863	0.0317115	-0.305675	-0.181368	0.736626	0.834128	-7.67928	1.59988e-14
I9_HYPTENSESS	G6_NEURO	Neurological diseases	-0.0897719	0.91414	0.0154881	-0.120128	-0.0594158	0.886807	0.942315	-5.79619	6.78371e-09
I9_HYPTENSESS	I9_IHD	Ischaemic heart disease, wide definition	-0.204813	0.8148	0.0509924	-0.304756	-0.10487	0.737303	0.900442	-4.01654	5.90587e-05
I9_HYPTENSESS	J10_ASTHMA	Asthma	-0.0614596	0.940391	0.0189622	-0.0986248	-0.0242945	0.906083	0.975998	-3.24117	0.0011904
I9_HYPTENSESS	K11_DIAHER	Diaphragmatic hernia	-0.110404	0.895473	0.0254325	-0.16025	-0.0605568	0.851931	0.94124	-4.34105	1.41806e-05
I9_HYPTENSESS	K11_GIDISEASES	Gastrointestinal diseases	-0.104866	0.900445	0.0126017	-0.129565	-0.0801676	0.878477	0.922962	-8.32162	8.67678e-17
I9_HYPTENSESS	K11_REFLUX	Gastro-oesophageal reflux disease	-0.0726846	0.929894	0.0213123	-0.114456	-0.0309133	0.891851	0.96956	-3.41046	0.000648538
I9_HYPTENSESS	M13_ARTHROPATHIES	Arthropathies	-0.0985392	0.90616	0.0213906	-0.140464	-0.0566144	0.868955	0.944958	-4.60666	4.09186e-06
I9_HYPTENSESS	M13_MUSCULOSKELETAL	Diseases of the musculoskeletal system and connective tissue	-0.0595226	0.942214	0.0144169	-0.0877792	-0.031266	0.915963	0.969218	-4.12867	3.64866e-05
I9_HYPTENSESS	M13_POLYARTHROPATHIES	Polyarthropathies	-0.0958121	0.908635	0.0339812	-0.162414	-0.0292102	0.850089	0.971212	-2.81956	0.00480889
I9_HYPTENSESS	PGS000907	PRS: Major depressive disorder	-0.00955807	0.990487	0.00541048	-0.0201624	0.00104628	0.980039	1.00105	-1.76658	0.077298
I9_HYPTENSESS	PGS000910	PRS: Body mass index	0.0640714	1.06617	0.00679873	0.0507462	0.0773967	1.05206	1.08047	9.42403	4.34093e-21
I9_HYPTENSESS	PGS001356	PRS: Atrial fibrillation	-0.00908278	0.990958	0.00524629	-0.0193653	0.00119976	0.980821	1.0012	-1.73128	0.0834025
I9_HYPTENSESS	PGS002047	PRS: Hypertension	-0.421546	0.656031	0.00747864	-0.436204	-0.406889	0.646486	0.665718	-56.3667	0
I9_HYPTENSESS	PGS002048	PRS: Coronary atherosclerosis	-0.0172342	0.982913	0.00546356	-0.0279426	-0.00652585	0.972444	0.993495	-3.15439	0.00160831
I9_HYPTENSESS	PGS002158	PRS: Alanine aminotransferase	0.0145558	1.01466	0.00561789	0.00354488	0.0255666	1.00355	1.0259	2.59096	0.00957079
I9_HYPTENSESS	PGS002238	PRS: Systolic Blood Pressure	-0.0325685	0.967956	0.00533328	-0.0430216	-0.0221155	0.957891	0.978127	-6.10666	1.0174e-09
I9_HYPTENSESS	PGS002322	PRS: Diastolic blood pressure	-0.133571	0.874965	0.0115918	-0.156291	-0.110852	0.85531	0.895071	-11.523	1.01078e-30
I9_HYPTENSESS	PGS002349	PRS: Systolic Blood Pressure	-0.282073	0.754219	0.0211398	-0.323506	-0.24064	0.723608	0.786125	-13.3432	1.29718e-40
I9_HYPTENSESS	PGS002715	PRS: Systolic Blood Pressure	0.102515	1.10795	0.0187652	0.0657363	0.139294	1.06795	1.14946	5.46307	4.67968e-08
I9_HYPTENSESS	PGS002778	PRS: Incident hypertension	-0.0780508	0.924917	0.007463	-0.092678	-0.0634236	0.911487	0.938546	-10.4584	1.34138e-25
I9_HYPTENSESS	PGS002807	PRS: Systolic Blood Pressure	-0.0619614	0.939919	0.0115501	-0.0845991	-0.0393237	0.918881	0.961439	-5.3646	8.11309e-08
I9_HYPTENSESS	PGS002898	PRS: Diastolic Blood Pressure	0.049341	1.05058	0.0101346	0.0294775	0.0692045	1.02992	1.07166	4.86856	1.12413e-06
I9_HYPTENSESS	PGS002998	PRS: Hypertension	0.217053	1.24241	0.00947319	0.198486	0.23562	1.21955	1.26569	22.9123	3.49994e-116
I9_HYPTENSESS	PGS003444	PRS: type 2 diabetes	0.000612423	1.00061	0.00536299	-0.00989884	0.0111237	0.99015	1.01119	0.114194	0.909084
I9_HYPTENSESS	PGS003749	PRS: Type 1 diabetes	0.0158967	1.01602	0.00556628	0.00498703	0.0268064	1.005	1.02717	2.8559	0.0042915
I9_HYPTENSESS	R18_SYMPTOMS_SIGNS_ABNORMAL_CLINI_LABOR_FINDI_NOT_ELSEW_CLASSIFIED	Symptoms, signs and abnormal clinical and laboratory findings, not elsewhere classified	-0.117255	0.889358	0.0151343	-0.146918	-0.0875927	0.863365	0.916134	-7.74767	9.35967e-15
I9_HYPTENSESS	R18_SYMPTOMS_SIGNS_INVOLVI_CIRCULATO_RESPI_SYSTEMS	Symptoms and signs involving the circulatory and respiratory systems	-0.113849	0.892393	0.0250269	-0.162901	-0.0647972	0.849675	0.937258	-4.54906	5.38857e-06
I9_HYPTENSESS	SEX	Sex	-0.243681	0.783738	0.0149327	-0.272948	-0.214413	0.761132	0.807015	-16.3186	7.27674e-60
I9_HYPTENSESS	SMOKE3	Smoking status	-0.0988634	0.905866	0.00748705	-0.113538	-0.084189	0.892671	0.919257	-13.2046	8.25582e-40
I9_HYPTENSESS	p3000963	Haemoglobin concentration | Instance 0	-0.019624	0.980567	0.00739007	-0.0341083	-0.00513972	0.966467	0.994873	-2.65545	0.00792018
I9_HYPTENSESS	p3001308	LDL direct | Instance 0	0.0322827	1.03281	0.00591292	0.0206936	0.0438718	1.02091	1.04485	5.45968	4.76984e-08
I9_HYPTENSESS	p3001604	Monocyte count | Instance 0	-0.019586	0.980605	0.00521292	-0.0298032	-0.00936891	0.970637	0.990675	-3.75721	0.000171816
I9_HYPTENSESS	p3002385	Red blood cell (erythrocyte) distribution width | Instance 0	-0.0511924	0.950096	0.00558376	-0.0621364	-0.0402484	0.939755	0.960551	-9.16809	4.81467e-20
I9_HYPTENSESS	p3006923	Alanine aminotransferase | Instance 0	-0.0541447	0.947295	0.0059245	-0.0657565	-0.0425329	0.936359	0.958359	-9.13911	6.29704e-20
I9_HYPTENSESS	p3007461	Platelet count | Instance 0	-0.0191427	0.981039	0.00569013	-0.0302952	-0.00799028	0.970159	0.992042	-3.3642	0.000767658
I9_HYPTENSESS	p3010813	White blood cell (leukocyte) count | Instance 0	0.0265412	1.0269	0.0104774	0.00600583	0.0470765	1.00602	1.0482	2.53318	0.0113033
I9_HYPTENSESS	p3013650	Neutrophill count | Instance 0	-0.0822252	0.921065	0.00977863	-0.101391	-0.0630594	0.90358	0.938888	-8.40866	4.14724e-17
I9_HYPTENSESS	p3018251	Glucose | Instance 0	-0.0563651	0.945194	0.00579508	-0.0677233	-0.045007	0.934519	0.955991	-9.72639	2.32714e-22
I9_HYPTENSESS	p3023602	HDL cholesterol | Instance 0	0.0181415	1.01831	0.00679421	0.00482514	0.031458	1.00484	1.03196	2.67015	0.00758177
I9_HYPTENSESS	p3035995	Alkaline phosphatase | Instance 0	-0.0361189	0.964526	0.00551985	-0.0469376	-0.0253002	0.954147	0.975017	-6.54345	6.01163e-11
I9_HYPTENSESS	p3048773	Triglycerides | Instance 0	-0.0552419	0.946256	0.00620676	-0.067407	-0.0430769	0.934815	0.957838	-8.90028	5.57038e-19
I9_ICH	BL_AGE	Baseline age	-0.0694949	0.932865	0.00373355	-0.0768125	-0.0621772	0.926063	0.939716	-18.6136	2.49189e-77
I9_ICH	BMI	Body mass index	-0.0270372	0.973325	0.0220631	-0.0702801	0.0162057	0.932133	1.01634	-1.22545	0.220406
I9_ICH	C3_RESPIRATORY_INTRATHORACIC_AGE	Time since diagnosis at baseline (years): Malignant neoplasm of respiratory system and intrathoracic organs	-0.0836639	0.91974	0.034925	-0.152116	-0.0152121	0.858889	0.984903	-2.39553	0.0165964
I9_ICH	CARDIAC_ARRHYTM	Cardiac arrhythmias	-0.74482	0.47482	0.0965976	-0.934148	-0.555492	0.39292	0.57379	-7.71055	1.25281e-14
I9_ICH	I9_ICH_score_adj	TARGET PRS: PGS003457	0.00266233	1.00267	0.0218553	-0.0401733	0.045498	0.960623	1.04655	0.121816	0.903045
I9_ICH	SMOKE3	Smoking status	-0.141109	0.868394	0.0312276	-0.202314	-0.0799045	0.816838	0.923205	-4.51875	6.22072e-06
I9_ISCHHEART	ASTHMA_EXCL_AGE	Time since diagnosis at baseline (years): Excluding asthma or asthma-COPD overlap	0.000353553	1.00035	0.000406298	-0.000442777	0.00114988	0.999557	1.00115	0.87018	0.384202
I9_ISCHHEART	BL_AGE	Baseline age	-0.0568176	0.944766	0.000944685	-0.0586692	-0.0549661	0.943019	0.946517	-60.1445	0
I9_ISCHHEART	BMI	Body mass index	-0.070853	0.931599	0.00701172	-0.0845958	-0.0571103	0.918884	0.94449	-10.1049	5.2526e-24
I9_ISCHHEART	COPD_EARLY	Early onset COPD	-0.367451	0.692497	0.0416437	-0.449072	-0.285831	0.63822	0.751389	-8.82369	1.10744e-18
I9_ISCHHEART	E4_ENDONUTRMET	Endocrine, nutritional and metabolic diseases	-0.125538	0.882022	0.0246099	-0.173773	-0.0773036	0.840488	0.925609	-5.10112	3.37655e-07
I9_ISCHHEART	E4_ENDONUTRMET_AGE	Time since diagnosis at baseline (years): Endocrine, nutritional and metabolic diseases	-0.00891227	0.991127	0.00163852	-0.0121237	-0.00570083	0.987949	0.994315	-5.43921	5.35171e-08
I9_ISCHHEART	F5_PSYCH	Psychiatric diseases	-0.150121	0.860604	0.0199975	-0.189315	-0.110926	0.827526	0.895005	-7.50695	6.05205e-14
I9_ISCHHEART	FG_HYPERTENSION	Hypertensive diseases (excluding secondary)	-0.201435	0.817557	0.0189841	-0.238643	-0.164227	0.787696	0.84855	-10.6107	2.65751e-26
I9_ISCHHEART	FG_HYPERTENSION_AGE	Time since diagnosis at baseline (years): Hypertensive diseases (excluding secondary)	-0.00367223	0.996335	0.00123355	-0.00608993	-0.00125452	0.993929	0.998746	-2.97697	0.00291113
I9_ISCHHEART	FG_OTHHEART	Other heart diseases	-0.654864	0.519513	0.0318306	-0.717251	-0.592477	0.488092	0.552956	-20.5734	4.74726e-94
I9_ISCHHEART	G6_NEURO	Neurological diseases	-0.14971	0.860958	0.0246355	-0.197994	-0.101425	0.820374	0.903549	-6.07698	1.22468e-09
I9_ISCHHEART	G6_NEURO_AGE	Time since diagnosis at baseline (years): Neurological diseases	0.00251288	1.00252	0.00101774	0.000518143	0.00450762	1.00052	1.00452	2.46907	0.0135463
I9_ISCHHEART	I9_DOAAC	Diseases of arteries, arterioles and capillaries	-0.232307	0.792702	0.04476	-0.320035	-0.144579	0.726123	0.865386	-5.19006	2.10225e-07
I9_ISCHHEART	K11_GIDISEASES	Gastrointestinal diseases	-0.0855623	0.917996	0.0160518	-0.117023	-0.0541014	0.889565	0.947336	-5.33039	9.80004e-08
I9_ISCHHEART	K11_OESSTODUO	Diseases of oesophagus, stomach and duodenum	-0.131953	0.876382	0.0201103	-0.171369	-0.092538	0.842511	0.911615	-6.5615	5.32706e-11
I9_ISCHHEART	M13_MUSCULOSKELETAL	Diseases of the musculoskeletal system and connective tissue	-0.067514	0.934715	0.0142232	-0.095391	-0.0396371	0.909017	0.961138	-4.74676	2.06702e-06
I9_ISCHHEART	N14_GENITOURINARY	Genitourinary diseases	-0.0533403	0.948057	0.0146732	-0.0820992	-0.0245813	0.921181	0.975718	-3.63522	0.000277748
I9_ISCHHEART	PAIN	Pain (limb, back, neck, head abdominally)	-0.17557	0.838979	0.0236579	-0.221939	-0.129201	0.800965	0.878797	-7.42121	1.16056e-13
I9_ISCHHEART	PGS001839	PRS: Coronary atherosclerosis	-0.170246	0.843458	0.0159279	-0.201464	-0.139027	0.817533	0.870204	-10.6885	1.15239e-26
I9_ISCHHEART	PGS002047	PRS: Hypertension	-0.10301	0.902118	0.00682834	-0.116393	-0.0896263	0.890125	0.914273	-15.0856	2.01397e-51
I9_ISCHHEART	PGS002048	PRS: Coronary atherosclerosis	-0.261168	0.770151	0.0159846	-0.292497	-0.229839	0.746397	0.794661	-16.3388	5.22752e-60
I9_ISCHHEART	R18_PAIN_THROAT_CHEST	Pain in throat and chest	-0.291833	0.746893	0.0462418	-0.382466	-0.201201	0.682177	0.817748	-6.31103	2.7719e-10
I9_ISCHHEART	R18_SYMPTOMS_SIGNS_ABNORMAL_CLINI_LABOR_FINDI_NOT_ELSEW_CLASSIFIED	Symptoms, signs and abnormal clinical and laboratory findings, not elsewhere classified	-0.0980234	0.906628	0.0190722	-0.135404	-0.0606427	0.873363	0.941159	-5.1396	2.75319e-07
I9_ISCHHEART	R18_SYMPTOMS_SIGNS_INVOLVI_CIRCULATO_RESPI_SYSTEMS	Symptoms and signs involving the circulatory and respiratory systems	-0.142104	0.867531	0.0403795	-0.221246	-0.0629616	0.801519	0.93898	-3.51921	0.00043283
I9_ISCHHEART	SEX	Sex	-0.587059	0.55596	0.0159611	-0.618342	-0.555776	0.538837	0.573627	-36.7806	3.76774e-296
I9_ISCHHEART	SMOKE3	Smoking status	-0.149404	0.861221	0.00901021	-0.167063	-0.131744	0.846146	0.876565	-16.5816	9.46828e-62
I9_ISCHHEART	VWXY20_EXTER_CAUSES_MORBIDI_MORTA	External causes of morbidity and mortality	-0.123704	0.883642	0.0219655	-0.166755	-0.0806521	0.846407	0.922515	-5.63172	1.78423e-08
I9_ISCHHEART	p3001308	LDL direct | Instance 0	-0.092013	0.912093	0.00675853	-0.105259	-0.0787666	0.900091	0.924256	-13.6144	3.28994e-42
I9_ISCHHEART	p3001604	Monocyte count | Instance 0	-0.0227026	0.977553	0.00576335	-0.0339986	-0.0114066	0.966573	0.988658	-3.93913	8.1777e-05
I9_ISCHHEART	p3002385	Red blood cell (erythrocyte) distribution width | Instance 0	-0.0755532	0.92723	0.00674542	-0.0887739	-0.0623324	0.915052	0.939571	-11.2007	4.04732e-29
I9_ISCHHEART	p3010813	White blood cell (leukocyte) count | Instance 0	-0.0188285	0.981348	0.0101845	-0.0387897	0.00113276	0.961953	1.00113	-1.84874	0.0644954
I9_ISCHHEART	p3013650	Neutrophill count | Instance 0	-0.0510785	0.950204	0.0100849	-0.0708446	-0.0313125	0.931607	0.969173	-5.06486	4.08702e-07
I9_ISCHHEART	p3018251	Glucose | Instance 0	-0.0487388	0.95243	0.00571662	-0.0599432	-0.0375345	0.941818	0.963161	-8.52581	1.51745e-17
I9_ISCHHEART	p3020564	Creatinine | Instance 0	-0.0456263	0.955399	0.00558947	-0.0565815	-0.0346712	0.944989	0.965923	-8.1629	3.27062e-16
I9_ISCHHEART	p3023602	HDL cholesterol | Instance 0	0.111835	1.11833	0.00845716	0.0952595	0.128411	1.09994	1.13702	13.2237	6.40103e-40
I9_ISCHHEART	p3035941	Mean corpuscular haemoglobin | Instance 0	-0.0330563	0.967484	0.00686258	-0.0465067	-0.0196059	0.954558	0.980585	-4.81689	1.45817e-06
I9_ISCHHEART	p3035995	Alkaline phosphatase | Instance 0	-0.0440271	0.956928	0.00628785	-0.0563511	-0.0317032	0.945207	0.968794	-7.00194	2.5245e-12
I9_ISCHHEART	p3048773	Triglycerides | Instance 0	-0.0303344	0.970121	0.00687837	-0.0438158	-0.016853	0.95713	0.983288	-4.41011	1.03318e-05
I9_MI	BL_AGE	Baseline age	-0.0495265	0.95168	0.00152824	-0.0525218	-0.0465312	0.948834	0.954535	-32.4075	2.15058e-230
I9_MI	BMI	Body mass index	-0.0149365	0.985175	0.0134132	-0.0412259	0.0113529	0.959612	1.01142	-1.11356	0.265466
I9_MI	COPD_EARLY	Early onset COPD	-0.328716	0.719848	0.0627715	-0.451745	-0.205686	0.636516	0.814089	-5.2367	1.63472e-07
I9_MI	E4_ENDONUTRMET	Endocrine, nutritional and metabolic diseases	-0.124033	0.883351	0.0381088	-0.198725	-0.0493408	0.819776	0.951857	-3.2547	0.00113512
I9_MI	E4_ENDONUTRMET_AGE	Time since diagnosis at baseline (years): Endocrine, nutritional and metabolic diseases	-0.0117418	0.988327	0.00246686	-0.0165767	-0.0069068	0.98356	0.993117	-4.7598	1.93785e-06
I9_MI	FG_HYPERTENSION	Hypertensive diseases (excluding secondary)	-0.101364	0.903604	0.0308606	-0.16185	-0.0408785	0.850569	0.959946	-3.28458	0.00102134
I9_MI	FG_HYPERTENSION_AGE	Time since diagnosis at baseline (years): Hypertensive diseases (excluding secondary)	-0.00652074	0.9935	0.00194323	-0.0103294	-0.00271208	0.989724	0.997292	-3.35562	0.000791875
I9_MI	PGS000910	PRS: Body mass index	0.0119348	1.01201	0.0125545	-0.0126716	0.0365412	0.987408	1.03722	0.950639	0.341788
I9_MI	PGS001355	PRS: Coronary artery disease	-0.0705373	0.931893	0.0120619	-0.0941782	-0.0468964	0.910121	0.954186	-5.84793	4.97717e-09
I9_MI	PGS001645	PRS: WA FA in tract anterior thalamic radiation (L)	0.0145301	1.01464	0.0102667	-0.00559227	0.0346524	0.994423	1.03526	1.41526	0.156991
I9_MI	PGS001838	PRS: Hypertension	-0.0554608	0.946049	0.0124071	-0.0797783	-0.0311433	0.923321	0.969337	-4.47009	7.81878e-06
I9_MI	PGS001839	PRS: Coronary atherosclerosis	-0.196072	0.821953	0.0263962	-0.247808	-0.144337	0.78051	0.865596	-7.42805	1.10206e-13
I9_MI	PGS001931	PRS: Average total household income before tax	0.0180279	1.01819	0.0116355	-0.00477721	0.040833	0.995234	1.04168	1.54939	0.121288
I9_MI	PGS002048	PRS: Coronary atherosclerosis	-0.285959	0.751293	0.0264443	-0.337789	-0.234129	0.713346	0.791259	-10.8136	2.96699e-27
I9_MI	PGS002053	PRS: Cerebrovascular disease	-0.0163552	0.983778	0.0102428	-0.0364307	0.0037204	0.964225	1.00373	-1.59674	0.110323
I9_MI	PGS002319	PRS: College education	0.0194806	1.01967	0.01201	-0.00405861	0.0430199	0.99595	1.04396	1.62203	0.104797
I9_MI	PGS003060	PRS: Smoking Status	-0.00839329	0.991642	0.0107071	-0.0293787	0.0125922	0.971049	1.01267	-0.783902	0.433097
I9_MI	PGS003571	PRS: Systolic blood pressure, automated reading	-0.0244548	0.975842	0.0116171	-0.0472239	-0.00168576	0.953874	0.998316	-2.10507	0.0352849
I9_MI	SEX	Sex	-0.697047	0.498054	0.0263574	-0.748706	-0.645387	0.472978	0.524459	-26.446	4.05881e-154
I9_MI	SMOKE3	Smoking status	-0.205037	0.814617	0.0150229	-0.234482	-0.175593	0.790981	0.838959	-13.6483	2.06577e-42
I9_MI	Z21_PRESENCE_CARDIAC_VASCULAR_IMPLANTNTS_GRAFTS	Presence of cardiac and vascular implants and grafts	-0.438981	0.644693	0.0836272	-0.602888	-0.275075	0.547229	0.759515	-5.24926	1.52707e-07
I9_MI	p3001308	LDL direct | Instance 0	-0.206753	0.81322	0.0110317	-0.228375	-0.185132	0.795826	0.830995	-18.7418	2.25947e-78
I9_MI	p3001604	Monocyte count | Instance 0	-0.0320428	0.968465	0.00798406	-0.0476913	-0.0163944	0.953428	0.983739	-4.01335	5.98627e-05
I9_MI	p3002385	Red blood cell (erythrocyte) distribution width | Instance 0	-0.0936971	0.910559	0.0103513	-0.113985	-0.0734089	0.892271	0.929221	-9.05173	1.40724e-19
I9_MI	p3006140	Total bilirubin | Instance 0	0.0401376	1.04095	0.011284	0.0180213	0.0622539	1.01818	1.06423	3.55703	0.000375072
I9_MI	p3013650	Neutrophill count | Instance 0	-0.0913982	0.912654	0.0101238	-0.11124	-0.071556	0.894724	0.930944	-9.02808	1.74706e-19
I9_MI	p3018251	Glucose | Instance 0	-0.0593802	0.942348	0.0085909	-0.076218	-0.0425423	0.926614	0.95835	-6.91199	4.77905e-12
I9_MI	p3020564	Creatinine | Instance 0	-0.0473901	0.953715	0.00763532	-0.0623551	-0.0324251	0.939549	0.968095	-6.20669	5.41114e-10
I9_MI	p3023602	HDL cholesterol | Instance 0	0.199173	1.22039	0.0145905	0.170576	0.22777	1.18599	1.2558	13.6509	1.99512e-42
I9_MI	p3024731	Mean corpuscular volume | Instance 0	-0.0529605	0.948417	0.0109398	-0.0744022	-0.0315188	0.928298	0.968973	-4.84107	1.29141e-06
I9_MI	p3035995	Alkaline phosphatase | Instance 0	-0.0604216	0.941368	0.00998518	-0.0799922	-0.040851	0.923124	0.959972	-6.05113	1.43834e-09
I9_MI	p3048773	Triglycerides | Instance 0	-0.0242396	0.976052	0.0109383	-0.0456783	-0.00280097	0.955349	0.997203	-2.21603	0.0266892
I9_NSTEMI	BL_AGE	Baseline age	-0.0229468	0.977314	0.00125108	-0.0253989	-0.0204948	0.974921	0.979714	-18.3416	3.85241e-75
I9_NSTEMI	BMI	Body mass index	-0.0116811	0.988387	0.0108969	-0.0330386	0.00967643	0.967501	1.00972	-1.07197	0.283735
I9_NSTEMI	E4_ENDONUTRMET	Endocrine, nutritional and metabolic diseases	-0.111786	0.894236	0.0240949	-0.159011	-0.0645606	0.852987	0.937479	-4.63939	3.49436e-06
I9_NSTEMI	FG_HYPERTENSION	Hypertensive diseases (excluding secondary)	-0.0485307	0.952628	0.0200609	-0.0878493	-0.00921215	0.915899	0.99083	-2.41917	0.0155558
I9_NSTEMI	I9_ANGINA	Angina pectoris	-0.0884603	0.915339	0.0516565	-0.189705	0.0127846	0.827203	1.01287	-1.71247	0.0868099
I9_NSTEMI	I9_ANGINA_AGE	Time since diagnosis at baseline (years): Angina pectoris	-0.0149601	0.985151	0.00325934	-0.0213483	-0.0085719	0.978878	0.991465	-4.58992	4.43422e-06
I9_NSTEMI	I9_CORATHER	Coronary atherosclerosis	-0.159365	0.852685	0.0420154	-0.241714	-0.0770163	0.785281	0.925875	-3.79301	0.000148829
I9_NSTEMI	I9_PAD_AGE	Time since diagnosis at baseline (years): Peripheral artery disease	-0.0375217	0.963174	0.0128979	-0.0628011	-0.0122423	0.93913	0.987832	-2.90913	0.00362436
I9_NSTEMI	PGS000910	PRS: Body mass index	-0.0121226	0.987951	0.0103472	-0.0324028	0.00815759	0.968117	1.00819	-1.17158	0.241365
I9_NSTEMI	PGS001355	PRS: Coronary artery disease	-0.0582602	0.943404	0.0100033	-0.0778663	-0.0386542	0.925088	0.962083	-5.82413	5.74115e-09
I9_NSTEMI	PGS001838	PRS: Hypertension	-0.0437215	0.95722	0.00969066	-0.0627149	-0.0247282	0.939211	0.975575	-4.51172	6.43051e-06
I9_NSTEMI	PGS002048	PRS: Coronary atherosclerosis	-0.165778	0.847235	0.0104278	-0.186216	-0.14534	0.830094	0.864729	-15.8977	6.57754e-57
I9_NSTEMI	PGS002181	PRS: Lipoprotein A	-0.0229876	0.977275	0.00831469	-0.0392841	-0.00669109	0.961478	0.993331	-2.7647	0.0056976
I9_NSTEMI	PGS002940	PRS: Glucose	-0.0139004	0.986196	0.0086263	-0.0308076	0.00300688	0.969662	1.00301	-1.61139	0.107094
I9_NSTEMI	PGS003071	PRS: Systolic Blood Pressure	-0.0309416	0.969532	0.00912557	-0.0488274	-0.0130558	0.952345	0.987029	-3.39065	0.000697268
I9_NSTEMI	SEX	Sex	-0.250022	0.778784	0.020809	-0.290807	-0.209237	0.74766	0.811203	-12.015	2.96205e-33
I9_NSTEMI	SMOKE3	Smoking status	-0.104572	0.90071	0.0121737	-0.128432	-0.0807124	0.879473	0.922459	-8.59005	8.69324e-18
I9_NSTEMI	p3001604	Monocyte count | Instance 0	-0.0118784	0.988192	0.00673027	-0.0250695	0.00131272	0.975242	1.00131	-1.76492	0.0775777
I9_NSTEMI	p3002385	Red blood cell (erythrocyte) distribution width | Instance 0	-0.0345272	0.966062	0.00811938	-0.0504409	-0.0186135	0.95081	0.981559	-4.25244	2.11449e-05
I9_NSTEMI	p3013650	Neutrophill count | Instance 0	-0.0233628	0.976908	0.00856243	-0.0401449	-0.00658075	0.96065	0.993441	-2.72853	0.00636182
I9_NSTEMI	p3018251	Glucose | Instance 0	-0.0352708	0.965344	0.00664931	-0.0483032	-0.0222384	0.952845	0.978007	-5.30442	1.13029e-07
I9_NSTEMI	p3020564	Creatinine | Instance 0	-0.0278738	0.972511	0.00593815	-0.0395124	-0.0162353	0.961258	0.983896	-4.69403	2.67876e-06
I9_NSTEMI	p3023602	HDL cholesterol | Instance 0	0.0906495	1.09489	0.0111096	0.0688751	0.112424	1.0713	1.11899	8.15957	3.36209e-16
I9_NSTEMI	p3035995	Alkaline phosphatase | Instance 0	-0.034537	0.966053	0.00814023	-0.0504915	-0.0185824	0.950762	0.981589	-4.24275	2.20795e-05
I9_OTHPER	ASTHMA_EXCL_AGE	Time since diagnosis at baseline (years): Excluding asthma or asthma-COPD overlap	0.00199173	1.00199	0.000876979	0.000272886	0.00371058	1.00027	1.00372	2.27113	0.0231392
I9_OTHPER	BL_AGE	Baseline age	-0.0375372	0.963159	0.0018931	-0.0412476	-0.0338268	0.959592	0.966739	-19.8285	1.69095e-87
I9_OTHPER	BMI	Body mass index	0.121806	1.12954	0.0144924	0.0934016	0.150211	1.0979	1.16208	8.40482	4.28516e-17
I9_OTHPER	COPD_ASTHMA_PNEUMONIA_SEPSIS	COPD/asthma related pneumonia or pneumonia derived septicaemia	-0.261707	0.769736	0.0717789	-0.402392	-0.121023	0.668719	0.886013	-3.64602	0.000266333
I9_OTHPER	DM_COMORB_EXMORE	Diabetes-related co-morbidities/complications	-0.261429	0.769951	0.0595044	-0.378055	-0.144803	0.685193	0.865193	-4.39344	1.1157e-05
I9_OTHPER	DM_COMORB_EXMORE_AGE	Time since diagnosis at baseline (years): Diabetes-related co-morbidities/complications	-0.013756	0.986338	0.004147	-0.021884	-0.00562803	0.978354	0.994388	-3.3171	0.000909579
I9_OTHPER	E4_ENDONUTRMET_AGE	Time since diagnosis at baseline (years): Endocrine, nutritional and metabolic diseases	-0.0153343	0.984783	0.00228158	-0.0198062	-0.0108625	0.980389	0.989196	-6.72092	1.80585e-11
I9_OTHPER	FG_CVD	Cardiovascular diseases (excluding rheumatic etc)	-0.211946	0.809008	0.0320106	-0.274686	-0.149207	0.759811	0.861391	-6.62113	3.5647e-11
I9_OTHPER	G6_POLYNEU	Polyneuropathies and other disorders of the peripheral nervous system	-0.405848	0.666411	0.175963	-0.750729	-0.0609671	0.472022	0.940854	-2.30644	0.021086
I9_OTHPER	I9_DISVEINLYMPH	Diseases of veins, lymphatic vessels and lymph nodes, not elsewhere classified	-0.227857	0.796238	0.0492102	-0.324307	-0.131406	0.723028	0.876861	-4.63027	3.65184e-06
I9_OTHPER	I9_OTHPER_score_adj	TARGET PRS: PGS002055	-0.507151	0.602209	0.0125734	-0.531794	-0.482507	0.58755	0.617234	-40.3351	0
I9_OTHPER	K11_GIDISEASES	Gastrointestinal diseases	-0.167055	0.846153	0.0272194	-0.220404	-0.113706	0.802195	0.892521	-6.13733	8.39181e-10
I9_OTHPER	L12_ULCERLOWLIMB	Ulcer of lower limb, not elsewhere classified	-1.14485	0.31827	0.213681	-1.56366	-0.726047	0.209368	0.483818	-5.35776	8.42584e-08
I9_OTHPER	M13_MUSCULOSKELETAL	Diseases of the musculoskeletal system and connective tissue	-0.292947	0.746062	0.0278724	-0.347576	-0.238318	0.706399	0.787952	-10.5103	7.74797e-26
I9_OTHPER	M13_SYSTCONNECT	Systemic connective tissue disorders	-1.12398	0.324982	0.124749	-1.36849	-0.879481	0.254492	0.414998	-9.00999	2.06082e-19
I9_OTHPER	N14_RENALTUB	Renal tubulo-interstitial diseases	-0.183423	0.832416	0.0730209	-0.326542	-0.0403049	0.721414	0.960497	-2.51193	0.0120074
I9_OTHPER	SEX	Sex	-0.236728	0.789206	0.0345676	-0.304479	-0.168976	0.737508	0.844529	-6.84825	7.47565e-12
I9_OTHPER	SMOKE3	Smoking status	-0.318636	0.72714	0.0187727	-0.35543	-0.281842	0.700872	0.754393	-16.9733	1.29396e-64
I9_OTHPER	Z21_FACTO_INFLUENCI_HEALTH_STATUS_CONTACT_W_HEALTH_SERVI	Factors influencing health status and contact with health services	-0.257925	0.772653	0.029799	-0.31633	-0.19952	0.728819	0.819124	-8.65549	4.90779e-18
I9_OTHPER	p3001308	LDL direct | Instance 0	0.0561065	1.05771	0.0140801	0.02851	0.083703	1.02892	1.08731	3.98481	6.75345e-05
I9_OTHPER	p3001604	Monocyte count | Instance 0	-0.022075	0.978167	0.0219214	-0.0650402	0.0208902	0.93703	1.02111	-1.00701	0.313932
I9_OTHPER	p3002385	Red blood cell (erythrocyte) distribution width | Instance 0	-0.0879453	0.915811	0.0121727	-0.111803	-0.0640872	0.89422	0.937923	-7.22478	5.01903e-13
I9_OTHPER	p3006140	Total bilirubin | Instance 0	0.0565583	1.05819	0.0147431	0.0276623	0.0854543	1.02805	1.08921	3.83625	0.000124926
I9_OTHPER	p3006315	Basophill count | Instance 0	-0.0255656	0.974758	0.0127325	-0.0505209	-0.000610296	0.950734	0.99939	-2.0079	0.0446543
I9_OTHPER	p3006923	Alanine aminotransferase | Instance 0	0.142349	1.15298	0.0219931	0.0992436	0.185455	1.10434	1.20377	6.47244	9.64301e-11
I9_OTHPER	p3010813	White blood cell (leukocyte) count | Instance 0	-0.0863413	0.917281	0.181283	-0.441649	0.268967	0.642975	1.30861	-0.476279	0.633876
I9_OTHPER	p3013650	Neutrophill count | Instance 0	-0.039016	0.961735	0.12916	-0.292164	0.214132	0.746646	1.23879	-0.302076	0.762594
I9_OTHPER	p3013721	Aspartate aminotransferase | Instance 0	-0.119723	0.887167	0.0176088	-0.154235	-0.0852099	0.85707	0.91832	-6.79901	1.05341e-11
I9_OTHPER	p3018251	Glucose | Instance 0	-0.0805701	0.92259	0.0103539	-0.100863	-0.0602768	0.904057	0.941504	-7.78163	7.15952e-15
I9_OTHPER	p3019198	Lymphocyte count | Instance 0	0.07017	1.07269	0.0997375	-0.125312	0.265652	0.882222	1.30428	0.703548	0.481715
I9_OTHPER	p3020564	Creatinine | Instance 0	-0.0224965	0.977755	0.00971241	-0.0415324	-0.00346051	0.959318	0.996545	-2.31626	0.020544
I9_OTHPER	p3024731	Mean corpuscular volume | Instance 0	-0.0406132	0.9602	0.0152271	-0.0704577	-0.0107687	0.931967	0.989289	-2.66717	0.00764923
I9_OTHPER	p3026361	Red blood cell (erythrocyte) count | Instance 0	0.095009	1.09967	0.0172883	0.0611247	0.128893	1.06303	1.13757	5.49558	3.89422e-08
I9_OTHPER	p3035995	Alkaline phosphatase | Instance 0	-0.0515201	0.949785	0.0119534	-0.0749483	-0.0280918	0.927791	0.972299	-4.31008	1.63198e-05
I9_OTHPER	p3048773	Triglycerides | Instance 0	-0.0195969	0.980594	0.0141776	-0.0473845	0.00819062	0.953721	1.00822	-1.38225	0.166896
I9_PHLETHROM	BL_AGE	Baseline age	-0.0420687	0.958804	0.00215623	-0.0462948	-0.0378425	0.95476	0.962865	-19.5102	8.98463e-85
I9_PHLETHROM	BMI	Body mass index	-0.220796	0.801881	0.0173718	-0.254844	-0.186747	0.775038	0.829653	-12.71	5.20334e-37
I9_PHLETHROM	FG_PULMHEART	Pulmonary heart disease	-0.830225	0.435951	0.136683	-1.09812	-0.562331	0.333498	0.569879	-6.0741	1.24684e-09
I9_PHLETHROM	K11_GIDISEASES	Gastrointestinal diseases	-0.261117	0.770191	0.0319127	-0.323665	-0.198569	0.723493	0.819903	-8.18221	2.78674e-16
I9_PHLETHROM	L12_INFECT_SKIN	Infections of the skin and subcutaneous tissue	-0.527457	0.590104	0.0605058	-0.646046	-0.408868	0.524114	0.664402	-8.71746	2.84505e-18
I9_PHLETHROM	PGS000961	PRS: Phlebitis and thrombophlebitis (time-to-event)	-0.517927	0.595754	0.0293909	-0.575533	-0.460322	0.562405	0.63108	-17.622	1.6695e-69
I9_PHLETHROM	PGS001265	PRS: Deep vein thrombosis (leg)	0.120502	1.12806	0.02649	0.0685821	0.172421	1.07099	1.18818	4.54894	5.39172e-06
I9_PHLETHROM	PGS001844	PRS: Phlebitis and thrombophlebitis	-0.179237	0.835908	0.0320142	-0.241984	-0.11649	0.785069	0.890039	-5.59867	2.16009e-08
I9_PHLETHROM	PGS001847	PRS: Circulatory disease NEC	0.554193	1.74054	0.0412492	0.473346	0.63504	1.60536	1.8871	13.4352	3.75867e-41
I9_PHLETHROM	PGS002049	PRS: Pulmonary heart disease	-0.131243	0.877005	0.0225087	-0.175359	-0.0871265	0.839156	0.916561	-5.83076	5.51746e-09
I9_PHLETHROM	PGS002057	PRS: Varicose veins	-0.202029	0.817071	0.0154633	-0.232336	-0.171721	0.792679	0.842214	-13.065	5.21688e-39
I9_PHLETHROM	PGS002059	PRS: Circulatory disease NEC	-0.386755	0.679258	0.0259603	-0.437636	-0.335874	0.645561	0.714713	-14.898	3.3977e-50
I9_PHLETHROM	PGS002176	PRS: Hip circumference	-0.0390951	0.961659	0.0172006	-0.0728075	-0.0053826	0.92978	0.994632	-2.2729	0.0230324
I9_PHLETHROM	SEX	Sex	-0.156597	0.855049	0.0364363	-0.228011	-0.0851829	0.796116	0.918344	-4.29782	1.72487e-05
I9_PHLETHROM	SMOKE3	Smoking status	-0.0426718	0.958226	0.0220048	-0.0858005	0.000456872	0.917777	1.00046	-1.9392	0.0524768
I9_PHLETHROM	p3002385	Red blood cell (erythrocyte) distribution width | Instance 0	-0.146274	0.863921	0.0147001	-0.175085	-0.117462	0.839385	0.889174	-9.95056	2.50766e-23
I9_PHLETHROM	p3020564	Creatinine | Instance 0	-0.0574956	0.944126	0.012424	-0.0818462	-0.033145	0.921414	0.967398	-4.62779	3.69597e-06
I9_PHLETHROM	p3023602	HDL cholesterol | Instance 0	-0.00872541	0.991313	0.0183302	-0.0446519	0.0272011	0.95633	1.02757	-0.476013	0.634065
I9_PHLETHROM	p3024731	Mean corpuscular volume | Instance 0	-0.112952	0.893193	0.0162804	-0.144861	-0.0810432	0.865143	0.922154	-6.93794	3.97858e-12
I9_PHLETHROM	p3035995	Alkaline phosphatase | Instance 0	-0.0579337	0.943713	0.0149572	-0.0872492	-0.0286182	0.916449	0.971787	-3.87331	0.000107369
I9_PHLETHROMBDVTLOW	BL_AGE	Baseline age	-0.0440229	0.956932	0.00239646	-0.0487199	-0.039326	0.952448	0.961437	-18.37	2.28425e-75
I9_PHLETHROMBDVTLOW	BMI	Body mass index	-0.201335	0.817639	0.0165082	-0.23369	-0.168979	0.791607	0.844526	-12.1961	3.26182e-34
I9_PHLETHROMBDVTLOW	FG_PULMHEART	Pulmonary heart disease	-1.01254	0.363294	0.108099	-1.22441	-0.800674	0.29393	0.449026	-9.36683	7.47428e-21
I9_PHLETHROMBDVTLOW	PGS000961	PRS: Phlebitis and thrombophlebitis (time-to-event)	-0.344418	0.708633	0.0264493	-0.396257	-0.292578	0.672834	0.746337	-13.0218	9.19671e-39
I9_PHLETHROMBDVTLOW	PGS001847	PRS: Circulatory disease NEC	0.607299	1.83547	0.0434669	0.522105	0.692492	1.68557	1.99869	13.9715	2.3257e-44
I9_PHLETHROMBDVTLOW	PGS002049	PRS: Pulmonary heart disease	-0.121014	0.886022	0.0244251	-0.168886	-0.0731415	0.844605	0.929469	-4.95449	7.25203e-07
I9_PHLETHROMBDVTLOW	PGS002056	PRS: Phlebitis and thrombophlebitis	-0.193998	0.82366	0.0313587	-0.25546	-0.132536	0.77456	0.875871	-6.18643	6.15435e-10
I9_PHLETHROMBDVTLOW	PGS002059	PRS: Circulatory disease NEC	-0.452805	0.635842	0.0283488	-0.508368	-0.397242	0.601477	0.672171	-15.9727	1.98181e-57
I9_PHLETHROMBDVTLOW	PGS002099	PRS: Albumin	0.114281	1.12107	0.0169887	0.0809835	0.147578	1.08435	1.15902	6.72688	1.73336e-11
I9_PHLETHROMBDVTLOW	PGS002794	PRS: Venous thromboembolism	-0.0840064	0.919425	0.0301919	-0.143181	-0.0248313	0.866597	0.975474	-2.78241	0.00539563
I9_PHLETHROMBDVTLOW	SEX	Sex	-0.2465	0.781532	0.0375846	-0.320164	-0.172835	0.72603	0.841276	-6.55852	5.43429e-11
I9_PHLETHROMBDVTLOW	SMOKE3	Smoking status	-0.081488	0.921744	0.0238128	-0.12816	-0.0348159	0.879712	0.965783	-3.42203	0.000621552
I9_PHLETHROMBDVTLOW	ST19_INJURI_ABDOMEN_LOWER_BACK_LUMBAR_SPINE_PELVIS_AGE	Time since diagnosis at baseline (years): Injuries to the abdomen, lower back, lumbar spine and pelvis	-0.0919341	0.912165	0.0279451	-0.146705	-0.0371627	0.863548	0.963519	-3.28981	0.00100255
I9_PHLETHROMBDVTLOW	p3002385	Red blood cell (erythrocyte) distribution width | Instance 0	-0.132483	0.875917	0.0148512	-0.161591	-0.103376	0.850789	0.901788	-8.92074	4.63166e-19
I9_PHLETHROMBDVTLOW	p3007461	Platelet count | Instance 0	0.0552438	1.0568	0.0173817	0.0211763	0.0893113	1.0214	1.09342	3.17828	0.00148153
I9_PHLETHROMBDVTLOW	p3020564	Creatinine | Instance 0	-0.0533137	0.948083	0.0118328	-0.0765057	-0.0301218	0.926348	0.970327	-4.50557	6.61946e-06
I9_PHLETHROMBDVTLOW	p3035995	Alkaline phosphatase | Instance 0	-0.0684286	0.93386	0.0154072	-0.098626	-0.0382311	0.906081	0.96249	-4.44135	8.93966e-06
I9_PHLETHROMBDVTLOW	p3048773	Triglycerides | Instance 0	0.0355549	1.03619	0.0179724	0.000329664	0.0707802	1.00033	1.07335	1.97831	0.0478941
I9_VARICVE	AB1_INFECT_PARASIT	Certain infectious and parasitic diseases	-0.221179	0.801573	0.042541	-0.304558	-0.137801	0.737449	0.871272	-5.19921	2.00136e-07
I9_VARICVE	ACUTE_RESPIRATORY_INFECTIONS	Asthma/COPD-related acute respiratory infections	-0.337484	0.713563	0.0447593	-0.425211	-0.249758	0.653632	0.77899	-7.53999	4.70025e-14
I9_VARICVE	BL_AGE	Baseline age	-0.0454411	0.955576	0.00234952	-0.0500461	-0.0408361	0.951186	0.959986	-19.3406	2.44714e-83
I9_VARICVE	BMI	Body mass index	-0.232792	0.792318	0.0184766	-0.269006	-0.196578	0.764139	0.821537	-12.5993	2.13142e-36
I9_VARICVE	CARDIAC_ARRHYTM	Cardiac arrhythmias	-0.426247	0.652955	0.0914558	-0.605497	-0.246997	0.545803	0.781143	-4.66069	3.15144e-06
I9_VARICVE	COX_ARTHROSIS	Coxarthrosis [arthrosis of hip](FG)	-0.120629	0.886362	0.118526	-0.352937	0.111678	0.702622	1.11815	-1.01774	0.3088
I9_VARICVE	E4_NUTRIDEF	Other nutritional deficiencies	-0.284614	0.752305	0.0832127	-0.447708	-0.12152	0.639092	0.885574	-3.42031	0.00062549
I9_VARICVE	I9_VTE	Venous thromboembolism	-1.16658	0.311431	0.0723736	-1.30843	-1.02473	0.270245	0.358895	-16.1188	1.88176e-58
I9_VARICVE	K11_HERNIA	Hernia	-0.298669	0.741805	0.052766	-0.402088	-0.195249	0.668922	0.82263	-5.66025	1.51157e-08
I9_VARICVE	L12_INFECT_SKIN	Infections of the skin and subcutaneous tissue	-0.290272	0.74806	0.0726251	-0.432615	-0.14793	0.64881	0.862492	-3.99686	6.41888e-05
I9_VARICVE	L12_SKIN_SUBCUTAN	Diseases of the skin and subcutaneous tissue	-0.29442	0.744963	0.0453624	-0.383329	-0.205512	0.681589	0.814231	-6.49041	8.56046e-11
I9_VARICVE	M13_MUSCULOSKELETAL	Diseases of the musculoskeletal system and connective tissue	-0.236179	0.789639	0.0385982	-0.311831	-0.160528	0.732106	0.851694	-6.11893	9.42085e-10
I9_VARICVE	M13_SOFTTISSUEOTH	Other soft tissue disorders, not elsewhere classified	-0.28474	0.75221	0.111113	-0.502517	-0.0669622	0.605006	0.935231	-2.56261	0.0103888
I9_VARICVE	PGS000937	PRS: Varicose veins	0.154804	1.16743	0.0258127	0.104212	0.205396	1.10984	1.22801	5.9972	2.00746e-09
I9_VARICVE	PGS000938	PRS: Varicose veins of lower extremities (time-to-event)	-0.346126	0.707423	0.0253229	-0.395758	-0.296495	0.673169	0.74342	-13.6685	1.56547e-42
I9_VARICVE	PGS001166	PRS: Leg fat free mass (L)	-0.0574335	0.944185	0.0193088	-0.0952781	-0.0195889	0.90912	0.980602	-2.97447	0.00293497
I9_VARICVE	PGS002057	PRS: Varicose veins	-0.797729	0.450351	0.0214463	-0.839763	-0.755695	0.431813	0.469684	-37.1966	7.75094e-303
I9_VARICVE	PGS002805	PRS: Height	-0.101408	0.903564	0.0183082	-0.137292	-0.065525	0.871716	0.936576	-5.53896	3.0427e-08
I9_VARICVE	PGS003494	PRS: Birth weight	0.0217173	1.02195	0.0172108	-0.0120153	0.0554499	0.988057	1.05702	1.26184	0.207006
I9_VARICVE	SMOKE3	Smoking status	-0.0540547	0.94738	0.0238335	-0.100768	-0.0073418	0.904143	0.992685	-2.26801	0.0233287
I9_VARICVE	p3002385	Red blood cell (erythrocyte) distribution width | Instance 0	-0.0844993	0.918972	0.0159916	-0.115842	-0.0531564	0.890616	0.948232	-5.284	1.26395e-07
I9_VARICVE	p3007461	Platelet count | Instance 0	0.107617	1.11362	0.0174348	0.0734449	0.141788	1.07621	1.15233	6.1725	6.72192e-10
I9_VARICVE	p3013115	Eosinophill count | Instance 0	-0.0488294	0.952344	0.0160049	-0.0801984	-0.0174603	0.922933	0.982691	-3.0509	0.00228155
I9_VARICVE	p3023602	HDL cholesterol | Instance 0	-0.0323279	0.968189	0.0188296	-0.0692333	0.00457746	0.933109	1.00459	-1.71687	0.0860038
I9_VARICVE	p3026361	Red blood cell (erythrocyte) count | Instance 0	0.118424	1.12572	0.0180641	0.0830191	0.153829	1.08656	1.16629	6.55577	5.53565e-11
I9_VARICVE	p3035995	Alkaline phosphatase | Instance 0	-0.0405094	0.9603	0.0165669	-0.0729798	-0.00803891	0.92962	0.991993	-2.4452	0.014477
I9_VTE	ASTHMA_EXCL	Excluding asthma or asthma-COPD overlap	-0.195679	0.822276	0.0287085	-0.251947	-0.139411	0.777286	0.86987	-6.81607	9.35653e-12
I9_VTE	ASTHMA_EXCL_AGE	Time since diagnosis at baseline (years): Excluding asthma or asthma-COPD overlap	0.00422842	1.00424	0.000883988	0.00249584	0.00596101	1.0025	1.00598	4.78335	1.72397e-06
I9_VTE	ASTHMA_HOSPITAL_MAIN	Asthma, hospital admissions , main diagnosis only	-0.133797	0.874767	0.0341332	-0.200697	-0.0668973	0.81816	0.935291	-3.91985	8.86028e-05
I9_VTE	BL_AGE	Baseline age	-0.0437491	0.957194	0.00145141	-0.0465938	-0.0409044	0.954475	0.959921	-30.1426	1.34083e-199
I9_VTE	BMI	Body mass index	-0.198986	0.819562	0.0108202	-0.220193	-0.177778	0.802364	0.837128	-18.3902	1.57444e-75
I9_VTE	C3_CANCER	Malignant neoplasm	-0.367123	0.692724	0.0339164	-0.433598	-0.300648	0.648173	0.740338	-10.8244	2.63904e-27
I9_VTE	FG_HYPERTENSION	Hypertensive diseases (excluding secondary)	0.0111362	1.0112	0.0226044	-0.0331676	0.05544	0.967376	1.05701	0.492657	0.622255
I9_VTE	I9_VARICVE	Varicose veins	-0.565846	0.56788	0.0475869	-0.659114	-0.472577	0.517309	0.623394	-11.8908	1.32142e-32
I9_VTE	K11_GIDISEASES	Gastrointestinal diseases	-0.137384	0.871635	0.0207753	-0.178103	-0.0966656	0.836856	0.90786	-6.61288	3.76916e-11
I9_VTE	PGS000961	PRS: Phlebitis and thrombophlebitis (time-to-event)	-0.234919	0.790635	0.0156406	-0.265574	-0.204264	0.766766	0.815247	-15.0198	5.44475e-51
I9_VTE	PGS001847	PRS: Circulatory disease NEC	0.425651	1.53059	0.0232171	0.380147	0.471156	1.4625	1.60185	18.3335	4.47155e-75
I9_VTE	PGS002049	PRS: Pulmonary heart disease	-0.22271	0.800347	0.0148919	-0.251898	-0.193522	0.777324	0.824051	-14.9551	1.44258e-50
I9_VTE	PGS002059	PRS: Circulatory disease NEC	-0.321205	0.725274	0.0164294	-0.353407	-0.289004	0.702292	0.749009	-19.5506	4.07707e-85
I9_VTE	PGS002099	PRS: Albumin	0.0796659	1.08293	0.0100159	0.0600352	0.0992966	1.06187	1.10439	7.95397	1.80626e-15
I9_VTE	PGS002202	PRS: Whole body water mass	-0.0819002	0.921364	0.0103832	-0.102251	-0.0615496	0.902803	0.940306	-7.88779	3.07597e-15
I9_VTE	PGS002794	PRS: Venous thromboembolism	-0.0465722	0.954496	0.0176631	-0.0811913	-0.0119531	0.922017	0.988118	-2.63669	0.00837189
I9_VTE	PGS003456	PRS: Venous thromboembolism	-0.0931098	0.911093	0.0124426	-0.117497	-0.0687227	0.889143	0.933586	-7.48313	7.25719e-14
I9_VTE	SEX	Sex	-0.164257	0.848524	0.0245322	-0.21234	-0.116175	0.80869	0.890319	-6.6956	2.14791e-11
I9_VTE	SMOKE3	Smoking status	-0.0597146	0.942033	0.0143686	-0.0878765	-0.0315527	0.915874	0.96894	-4.15592	3.23984e-05
I9_VTE	SMOKING_AGE	Time since diagnosis at baseline (years): Smoking	-0.0359171	0.96472	0.00902577	-0.0536072	-0.0182269	0.947804	0.981938	-3.97939	6.90928e-05
I9_VTE	p3001604	Monocyte count | Instance 0	-0.0148732	0.985237	0.00820276	-0.0309504	0.00120386	0.969524	1.0012	-1.8132	0.0698009
I9_VTE	p3002385	Red blood cell (erythrocyte) distribution width | Instance 0	-0.128391	0.87951	0.00961003	-0.147226	-0.109555	0.863099	0.896233	-13.3601	1.03475e-40
I9_VTE	p3006140	Total bilirubin | Instance 0	0.0240807	1.02437	0.0107796	0.00295301	0.0452084	1.00296	1.04625	2.23391	0.0254891
I9_VTE	p3020564	Creatinine | Instance 0	-0.0523899	0.948959	0.00862228	-0.0692892	-0.0354905	0.933057	0.965132	-6.07611	1.23136e-09
I9_VTE	p3023602	HDL cholesterol | Instance 0	-0.00277025	0.997234	0.0118424	-0.0259809	0.0204404	0.974354	1.02065	-0.233927	0.815042
I9_VTE	p3024731	Mean corpuscular volume | Instance 0	-0.0945133	0.909816	0.0104956	-0.115084	-0.0739423	0.891291	0.928725	-9.00506	2.15548e-19
I9_VTE	p3035995	Alkaline phosphatase | Instance 0	-0.0505533	0.950703	0.00969863	-0.0695623	-0.0315443	0.932802	0.968948	-5.21242	1.86396e-07
IPF	BL_AGE	Baseline age	-0.0586477	0.943039	0.00260403	-0.0637515	-0.0535439	0.938238	0.947864	-22.5219	2.53284e-112
IPF	BMI	Body mass index	-0.0702991	0.932115	0.0155229	-0.100724	-0.0398748	0.904183	0.96091	-4.52873	5.9339e-06
IPF	COPD_ASTHMA_PNEUMONIA_SEPSIS	COPD/asthma related pneumonia or pneumonia derived septicaemia	-0.320478	0.725802	0.0666632	-0.451135	-0.18982	0.636905	0.827108	-4.80742	1.52893e-06
IPF	COPD_EARLY	Early onset COPD	-0.482107	0.617481	0.0661248	-0.611709	-0.352505	0.542423	0.702925	-7.29086	3.07976e-13
IPF	DM_COMORB_EXMORE_AGE	Time since diagnosis at baseline (years): Diabetes-related co-morbidities/complications	-0.0142883	0.985813	0.00287711	-0.0199273	-0.00864927	0.98027	0.991388	-4.9662	6.82788e-07
IPF	E4_ENDONUTRMET	Endocrine, nutritional and metabolic diseases	-0.14867	0.861853	0.0378454	-0.222846	-0.0744946	0.800238	0.928213	-3.92835	8.55295e-05
IPF	I9_CARDMYO	Cardiomyopathy	-0.626015	0.534718	0.185982	-0.990533	-0.261497	0.371379	0.769898	-3.366	0.000762671
IPF	I9_OTHPER	Other peripheral vascular diseases	-0.334523	0.715679	0.0906117	-0.512119	-0.156927	0.599225	0.854766	-3.69183	0.000222648
IPF	J10_ACUTELOWERNAS	Unspecified acute lower respiratory infection	-0.305242	0.736945	0.0458777	-0.395161	-0.215324	0.673572	0.806281	-6.65339	2.86422e-11
IPF	J10_EXTERLUNG	Lung diseases due to external agents	-1.26465	0.282338	0.172724	-1.60318	-0.926119	0.201255	0.396088	-7.32182	2.44638e-13
IPF	K11_CHRONGASTR	Chronic gastritis	0.050252	1.05154	0.155297	-0.254125	0.354629	0.775595	1.42565	0.323586	0.746252
IPF	K11_OESSTODUO	Diseases of oesophagus, stomach and duodenum	-0.203947	0.815505	0.0356596	-0.273839	-0.134056	0.760455	0.874541	-5.71928	1.06977e-08
IPF	K11_UMBHER	Umbilical hernia	-0.16422	0.848555	0.127621	-0.414352	0.0859118	0.660768	1.08971	-1.28678	0.19817
IPF	M13_RHEUMA	Rheumatoid arthritis	-0.84035	0.431559	0.101952	-1.04017	-0.640529	0.353394	0.527014	-8.24264	1.68448e-16
IPF	M13_SYSTCONNECT	Systemic connective tissue disorders	-0.906862	0.403789	0.15964	-1.21975	-0.593973	0.295304	0.552129	-5.68066	1.34173e-08
IPF	M13_SYSTCONNECT_AGE	Time since diagnosis at baseline (years): Systemic connective tissue disorders	-0.00415392	0.995855	0.0102253	-0.0241951	0.0158873	0.976095	1.01601	-0.40624	0.684566
IPF	PGS001251	PRS: Other interstitial pulmonary diseases (time-to-event)	-0.2424	0.784742	0.0134798	-0.26882	-0.21598	0.764281	0.805751	-17.9825	2.67162e-72
IPF	PGS003058	PRS: Smoking Status	-0.0238171	0.976464	0.0149519	-0.0531223	0.00548816	0.948264	1.0055	-1.59291	0.11118
IPF	R18_ABNORMAL_FINDI_DIAGNOST_IMAGI_LUNG	Abnormal findings on diagnostic imaging of lung	-0.961371	0.382368	0.146367	-1.24824	-0.674497	0.287008	0.509413	-6.56822	5.09204e-11
IPF	SEX	Sex	-0.263886	0.768061	0.0382455	-0.338846	-0.188927	0.712592	0.827847	-6.8998	5.20746e-12
IPF	SMOKE3	Smoking status	-0.169336	0.844225	0.0215601	-0.211593	-0.127079	0.809294	0.880664	-7.85416	4.02457e-15
IPF	p3000963	Haemoglobin concentration | Instance 0	0.0961898	1.10097	0.018278	0.0603656	0.132014	1.06222	1.14112	5.2626	1.4203e-07
IPF	p3001604	Monocyte count | Instance 0	-0.0282206	0.972174	0.00841028	-0.0447044	-0.0117367	0.95628	0.988332	-3.35548	0.000792264
IPF	p3002385	Red blood cell (erythrocyte) distribution width | Instance 0	-0.0956835	0.908752	0.0132385	-0.121631	-0.0697365	0.885475	0.93264	-7.22765	4.91431e-13
IPF	p3006923	Alanine aminotransferase | Instance 0	0.121898	1.12964	0.0233256	0.0761804	0.167615	1.07916	1.18248	5.22592	1.73293e-07
IPF	p3007461	Platelet count | Instance 0	0.0546661	1.05619	0.0151602	0.0249526	0.0843795	1.02527	1.08804	3.60589	0.000311087
IPF	p3013115	Eosinophill count | Instance 0	-0.0531949	0.948195	0.0122542	-0.0772126	-0.0291771	0.925693	0.971244	-4.34096	1.41863e-05
IPF	p3013650	Neutrophill count | Instance 0	-0.120382	0.886582	0.0135005	-0.146843	-0.0939217	0.86343	0.910354	-8.91685	4.79752e-19
IPF	p3013721	Aspartate aminotransferase | Instance 0	-0.116485	0.890043	0.0168977	-0.149604	-0.0833663	0.861049	0.920014	-6.89356	5.44115e-12
IPF	p3018251	Glucose | Instance 0	-0.0109583	0.989101	0.0124397	-0.0353396	0.0134229	0.965278	1.01351	-0.88092	0.378361
IPF	p3023602	HDL cholesterol | Instance 0	0.0967864	1.10163	0.0177853	0.0619279	0.131645	1.06389	1.1407	5.44194	5.27032e-08
IPF	p3024731	Mean corpuscular volume | Instance 0	-0.130012	0.878085	0.0146532	-0.158731	-0.101292	0.853226	0.903669	-8.87255	7.1491e-19
IPF	p3035995	Alkaline phosphatase | Instance 0	-0.0588693	0.94283	0.0122308	-0.0828413	-0.0348973	0.920497	0.965705	-4.81319	1.48538e-06
J10_ASTHMA	BL_AGE	Baseline age	-0.0137475	0.986347	0.00157406	-0.0168326	-0.0106624	0.983308	0.989394	-8.73382	2.4621e-18
J10_ASTHMA	BMI	Body mass index	-0.191996	0.82531	0.0141128	-0.219656	-0.164335	0.802795	0.848458	-13.6043	3.77365e-42
J10_ASTHMA	COPD_ASTHMA_INFECTIONS	COPD/asthma related infections	-0.307692	0.735142	0.0373171	-0.380832	-0.234552	0.683293	0.790925	-8.24533	1.64701e-16
J10_ASTHMA	COPD_ASTHMA_INFECTIONS_AGE	Time since diagnosis at baseline (years): COPD/asthma related infections	0.00664117	1.00666	0.00158693	0.00353084	0.0097515	1.00354	1.0098	4.18491	2.85283e-05
J10_ASTHMA	E4_ENDONUTRMET	Endocrine, nutritional and metabolic diseases	-0.0581994	0.943462	0.0329289	-0.122739	0.00634014	0.884495	1.00636	-1.76742	0.0771573
J10_ASTHMA	F5_PSYCH	Psychiatric diseases	-0.222638	0.800404	0.0348228	-0.29089	-0.154387	0.747598	0.856941	-6.39346	1.62178e-10
J10_ASTHMA	FG_CVD	Cardiovascular diseases (excluding rheumatic etc)	-0.135532	0.873251	0.0270648	-0.188578	-0.0824856	0.828136	0.920825	-5.00767	5.50941e-07
J10_ASTHMA	G6_NEURO	Neurological diseases	-0.155322	0.856139	0.0319176	-0.217879	-0.0927645	0.804222	0.911408	-4.86634	1.13686e-06
J10_ASTHMA	K11_GIDISEASES	Gastrointestinal diseases	-0.239522	0.787004	0.0288808	-0.296128	-0.182917	0.743692	0.832837	-8.29349	1.09973e-16
J10_ASTHMA	K11_OESSTODUO	Diseases of oesophagus, stomach and duodenum	-0.12895	0.879018	0.0360884	-0.199682	-0.0582177	0.818991	0.943445	-3.57316	0.000352697
J10_ASTHMA	M13_ARTHROSIS	Arthrosis	-0.15918	0.852843	0.0472206	-0.251731	-0.0666293	0.777454	0.935542	-3.37099	0.000748996
J10_ASTHMA	M13_MUSCULOSKELETAL	Diseases of the musculoskeletal system and connective tissue	-0.127806	0.880024	0.0279785	-0.182643	-0.072969	0.833066	0.92963	-4.568	4.92399e-06
J10_ASTHMA	PAIN	Pain (limb, back, neck, head abdominally)	-0.343285	0.709436	0.0376286	-0.417036	-0.269535	0.658997	0.763735	-9.12299	7.30798e-20
J10_ASTHMA	PGS001346	PRS: Asthma (time-to-event)	-0.296038	0.743759	0.0162564	-0.3279	-0.264176	0.720435	0.767838	-18.2105	4.25703e-74
J10_ASTHMA	PGS001800	PRS: Forced expiratory volume (FEV1)	-0.0884987	0.915304	0.0126166	-0.113227	-0.0637707	0.892948	0.93822	-7.01448	2.3081e-12
J10_ASTHMA	PGS002039	PRS: Other peripheral nerve disorders	-0.0220812	0.978161	0.0116497	-0.0449141	0.00075169	0.95608	1.00075	-1.89544	0.0580342
J10_ASTHMA	PGS002061	PRS: Asthma	-0.501734	0.60548	0.0163043	-0.53369	-0.469778	0.586437	0.625141	-30.7731	6.00393e-208
J10_ASTHMA	PGS002218	PRS: Overall health rating	-0.0625816	0.939336	0.013484	-0.0890097	-0.0361536	0.914837	0.964492	-4.64119	3.46403e-06
J10_ASTHMA	PGS002311	PRS: Asthma	0.288513	1.33444	0.018636	0.251987	0.325039	1.28658	1.38408	15.4815	4.62437e-54
J10_ASTHMA	PGS002313	PRS: BMI	-0.0390497	0.961703	0.0262331	-0.0904656	0.0123662	0.913506	1.01244	-1.48857	0.136602
J10_ASTHMA	PGS002323	PRS: Eczema	-0.0739159	0.92875	0.0129973	-0.0993902	-0.0484417	0.905389	0.952713	-5.68702	1.29272e-08
J10_ASTHMA	PGS002326	PRS: FEV1/FVC Ratio	0.0948769	1.09952	0.0124316	0.0705114	0.119242	1.07306	1.12664	7.6319	2.31326e-14
J10_ASTHMA	PGS002678	PRS: Autoimmune disease	-0.0265438	0.973805	0.011505	-0.0490933	-0.00399442	0.952092	0.996014	-2.30715	0.0210463
J10_ASTHMA	PGS002849	PRS: BMI	0.113172	1.11982	0.0251995	0.0637814	0.162562	1.06586	1.17652	4.49102	7.08829e-06
J10_ASTHMA	PGS002995	PRS: Hypertension	0.023071	1.02334	0.0124737	-0.00137704	0.0475191	0.998624	1.04867	1.84957	0.0643757
J10_ASTHMA	PGS003325	PRS: Insomnia	-0.0508531	0.950418	0.0117688	-0.0739194	-0.0277867	0.928747	0.972596	-4.32102	1.55312e-05
J10_ASTHMA	SEX	Sex	0.208841	1.23225	0.0258536	0.158168	0.259513	1.17136	1.2963	8.07783	6.59318e-16
J10_ASTHMA	SMOKE3	Smoking status	-0.0766517	0.926212	0.016159	-0.108323	-0.0449805	0.897338	0.956016	-4.74358	2.09975e-06
J10_ASTHMA	p3002385	Red blood cell (erythrocyte) distribution width | Instance 0	-0.0525964	0.948763	0.0109797	-0.0741163	-0.0310765	0.928564	0.969401	-4.79032	1.6652e-06
J10_ASTHMA	p3013115	Eosinophill count | Instance 0	-0.192032	0.82528	0.00984151	-0.211321	-0.172743	0.809514	0.841354	-19.5125	8.60538e-85
J10_ASTHMA	p3013650	Neutrophill count | Instance 0	-0.0423756	0.95851	0.0117033	-0.0653135	-0.0194376	0.936774	0.98075	-3.62084	0.000293653
J10_ASTHMA	p3023602	HDL cholesterol | Instance 0	0.00705819	1.00708	0.0136994	-0.0197921	0.0339085	0.980402	1.03449	0.51522	0.606399
J10_ASTHMA	p3035995	Alkaline phosphatase | Instance 0	-0.0294928	0.970938	0.0114389	-0.0519126	-0.00707293	0.949412	0.992952	-2.57829	0.00992916
J10_COPD	ALCOHOLMENTAL	Mental and behavioural disorders due to alcohol, excluding acute intoxication	-0.155565	0.855931	0.0647148	-0.282404	-0.0287263	0.753969	0.971682	-2.40385	0.0162232
J10_COPD	AUTOIMMUNE	Autoimmune diseases	-0.0540554	0.94738	0.0252393	-0.103524	-0.00458732	0.901655	0.995423	-2.14172	0.0322163
J10_COPD	BL_AGE	Baseline age	-0.0594571	0.942276	0.00119976	-0.0618086	-0.0571056	0.940063	0.944494	-49.5577	0
J10_COPD	BMI	Body mass index	-0.0102846	0.989768	0.00915556	-0.0282292	0.00765995	0.972166	1.00769	-1.12332	0.261302
J10_COPD	C3_BRONCHUS_LUNG_AGE	Time since diagnosis at baseline (years): Malignant neoplasm of bronchus and lung	-0.0294701	0.97096	0.022024	-0.0726364	0.0136962	0.929939	1.01379	-1.33809	0.180867
J10_COPD	COPD_ASTHMA_PNEUMONIA_SEPSIS	COPD/asthma related pneumonia or pneumonia derived septicaemia	-0.475451	0.621605	0.0539218	-0.581136	-0.369766	0.559263	0.690896	-8.81743	1.17121e-18
J10_COPD	COPD_ASTHMA_PNEUMONIA_SEPSIS_AGE	Time since diagnosis at baseline (years): COPD/asthma related pneumonia or pneumonia derived septicaemia	0.0056576	1.00567	0.00159068	0.00253992	0.00877529	1.00254	1.00881	3.55671	0.000375529
J10_COPD	E4_ENDONUTRMET	Endocrine, nutritional and metabolic diseases	-0.060821	0.940992	0.0216262	-0.103208	-0.0184344	0.90194	0.981734	-2.81237	0.00491776
J10_COPD	E4_NUTRIDEF_AGE	Time since diagnosis at baseline (years): Other nutritional deficiencies	0.00355546	1.00356	0.00381532	-0.00392244	0.0110334	0.996085	1.01109	0.931888	0.351394
J10_COPD	F5_ADO	Affective disorder, aux endpoint for F5_SAD	-0.0720876	0.930449	0.0504124	-0.170894	0.026719	0.842911	1.02708	-1.42996	0.15273
J10_COPD	F5_PSYCH	Psychiatric diseases	-0.131146	0.87709	0.0501849	-0.229506	-0.0327851	0.794926	0.967747	-2.61325	0.00896857
J10_COPD	F5_PSYCH_AGE	Time since diagnosis at baseline (years): Psychiatric diseases	0.000555283	1.00056	0.00155063	-0.0024839	0.00359447	0.997519	1.0036	0.358101	0.720268
J10_COPD	FG_CVD	Cardiovascular diseases (excluding rheumatic etc)	-0.115341	0.891063	0.0165668	-0.147811	-0.0828702	0.862594	0.920471	-6.96214	3.35135e-12
J10_COPD	G6_NEURO	Neurological diseases	-0.0538768	0.947549	0.0202839	-0.0936324	-0.0141211	0.910617	0.985978	-2.65614	0.00790408
J10_COPD	I9_OTHPER	Other peripheral vascular diseases	-0.20036	0.818436	0.0530657	-0.304367	-0.0963535	0.73759	0.908143	-3.7757	0.000159556
J10_COPD	J10_ACUTELOWERNAS	Unspecified acute lower respiratory infection	-0.377623	0.685489	0.0247101	-0.426054	-0.329192	0.653081	0.719505	-15.2821	1.00635e-52
J10_COPD	J10_NASALPOLYP	Nasal polyp	-0.268228	0.764733	0.0567257	-0.379408	-0.157047	0.684266	0.854663	-4.7285	2.2618e-06
J10_COPD	J10_PLEURA	Other diseases of pleura	-0.354929	0.701223	0.0425651	-0.438355	-0.271503	0.645097	0.762233	-8.33851	7.52336e-17
J10_COPD	K11_GIDISEASES	Gastrointestinal diseases	-0.0712914	0.931191	0.0186954	-0.107934	-0.0346491	0.897687	0.965944	-3.81332	0.000137114
J10_COPD	K11_OESSTODUO	Diseases of oesophagus, stomach and duodenum	-0.174657	0.839745	0.0221229	-0.218017	-0.131297	0.804111	0.876957	-7.89488	2.90584e-15
J10_COPD	M13_ARTHROPATHIES	Arthropathies	-0.0381621	0.962557	0.0214727	-0.0802479	0.00392366	0.922888	1.00393	-1.77724	0.0755293
J10_COPD	M13_ARTHROSIS_OTH	Other arthrosis	-0.34941	0.705104	0.0862723	-0.5185	-0.180319	0.595413	0.835004	-4.05008	5.12002e-05
J10_COPD	M13_ARTHROSIS_OTH_AGE	Time since diagnosis at baseline (years): Other arthrosis	0.0120379	1.01211	0.0142781	-0.0159466	0.0400224	0.98418	1.04083	0.843107	0.399169
J10_COPD	M13_DORSALGIA	Dorsalgia	-0.255943	0.774186	0.0426927	-0.339619	-0.172266	0.712042	0.841755	-5.99499	2.03493e-09
J10_COPD	PGS001532	PRS: Time from waking to first cigarette	-0.035892	0.964744	0.00736638	-0.0503298	-0.0214541	0.950916	0.978774	-4.8724	1.10248e-06
J10_COPD	PGS001801	PRS: FEV1/FVC ratio	-0.0766729	0.926193	0.0114943	-0.0992014	-0.0541444	0.90556	0.947295	-6.67049	2.54949e-11
J10_COPD	PGS001918	PRS: Forced expiratory volume in 1-second (FEV1), Best measure	0.17988	1.19707	0.0230619	0.13468	0.225081	1.14417	1.25242	7.79989	6.19636e-15
J10_COPD	PGS002000	PRS: Overall health rating	-0.0322294	0.968284	0.00838859	-0.0486707	-0.015788	0.952495	0.984336	-3.84205	0.000122013
J10_COPD	PGS002037	PRS: Tobacco use disorder	0.0210863	1.02131	0.00853654	0.00435495	0.0378176	1.00436	1.03854	2.47012	0.0135069
J10_COPD	PGS002062	PRS: Chronic airway obstruction	-0.5029	0.604774	0.00829206	-0.519152	-0.486648	0.595025	0.614683	-60.6484	0
J10_COPD	PGS002134	PRS: Forced expiratory volume in 1-second (FEV1), Best measure	-0.119046	0.887767	0.0232045	-0.164526	-0.0735663	0.848295	0.929075	-5.13031	2.8927e-07
J10_COPD	PGS002180	PRS: White blood cell (leukocyte) count	0.0566507	1.05829	0.00828348	0.0404154	0.072886	1.04124	1.07561	6.839	7.9748e-12
J10_COPD	PGS002311	PRS: Asthma	-0.0448931	0.9561	0.0201869	-0.0844588	-0.00532747	0.91901	0.994687	-2.22387	0.0261571
J10_COPD	PGS002313	PRS: BMI	-0.0147132	0.985394	0.00932619	-0.0329922	0.00356578	0.967546	1.00357	-1.57762	0.114652
J10_COPD	PGS002347	PRS: Respiratory and ear-nose-throat diseases	0.0459488	1.04702	0.0203519	0.00605985	0.0858377	1.00608	1.08963	2.25772	0.0239633
J10_COPD	PGS002678	PRS: Autoimmune disease	-0.00277088	0.997233	0.00744425	-0.0173613	0.0118196	0.982789	1.01189	-0.372218	0.709731
J10_COPD	PGS002692	PRS: FEV1/FVC Ratio	0.0755455	1.07847	0.0114434	0.0531167	0.0979742	1.05455	1.10293	6.60164	4.0664e-11
J10_COPD	PGS002714	PRS: Smoking status	-0.000917253	0.999083	0.0120127	-0.0244617	0.0226272	0.975835	1.02289	-0.076357	0.939135
J10_COPD	PGS002913	PRS: Drinking Status	0.00165764	1.00166	0.00740215	-0.0128503	0.0161656	0.987232	1.0163	0.22394	0.822804
J10_COPD	PGS002989	PRS: Height	-0.0273824	0.972989	0.00788345	-0.0428337	-0.0119311	0.958071	0.98814	-3.4734	0.000513901
J10_COPD	PGS003049	PRS: Smoking Status	-0.0179649	0.982196	0.0104084	-0.0383649	0.00243516	0.962362	1.00244	-1.726	0.084347
J10_COPD	PGS003052	PRS: Smoking Status	-0.0169939	0.98315	0.00934914	-0.0353179	0.00133006	0.965298	1.00133	-1.8177	0.0691102
J10_COPD	PGS003059	PRS: Smoking Status	-0.0575291	0.944094	0.0134672	-0.0839243	-0.0311338	0.919501	0.969346	-4.27179	1.93911e-05
J10_COPD	PGS003068	PRS: Smoking Status	0.0666722	1.06894	0.0145986	0.0380595	0.0952848	1.03879	1.09997	4.56704	4.94667e-06
J10_COPD	R18_SYMPTOMS_SIGNS_ABNORMAL_CLINI_LABOR_FINDI_NOT_ELSEW_CLASSIFIED	Symptoms, signs and abnormal clinical and laboratory findings, not elsewhere classified	-0.157778	0.854039	0.0176966	-0.192463	-0.123093	0.824925	0.884181	-8.9157	4.8474e-19
J10_COPD	SEX	Sex	-0.107047	0.898484	0.020701	-0.14762	-0.0664734	0.862759	0.935688	-5.17108	2.32742e-07
J10_COPD	SMOKE3	Smoking status	-0.627333	0.534014	0.0124265	-0.651689	-0.602978	0.521165	0.54718	-50.4835	0
J10_COPD	SMOKING	Smoking	-0.0769034	0.925979	0.150976	-0.372812	0.219005	0.688795	1.24484	-0.509373	0.61049
J10_COPD	ST19_INJURY_POISO_CERTA_OTHER_CONSE_EXTER_CAUSES	Injury, poisoning and certain other consequences of external causes	-0.12389	0.883477	0.0236792	-0.1703	-0.0774795	0.843411	0.925446	-5.23201	1.6768e-07
J10_COPD	Z21_FACTO_INFLUENCI_HEALTH_STATUS_CONTACT_W_HEALTH_SERVI	Factors influencing health status and contact with health services	-0.123305	0.883994	0.0186843	-0.159925	-0.0866843	0.852207	0.916967	-6.59938	4.12878e-11
J10_COPD	Z21_PERSONS_ENCOUNTERI_HEALTH_SERVI_OTH_CIRCUMSTANC1	Persons encountering health services in other circumstances	-0.0423351	0.958549	0.0813645	-0.201807	0.117136	0.817253	1.12427	-0.520314	0.602845
J10_COPD	Z21_TOBAC_USE	Tobacco use	-0.166385	0.84672	0.170765	-0.501079	0.168309	0.605877	1.1833	-0.974348	0.329884
J10_COPD	p3000963	Haemoglobin concentration | Instance 0	-0.0340544	0.966519	0.00971813	-0.0531016	-0.0150072	0.948284	0.985105	-3.50421	0.000457964
J10_COPD	p3001604	Monocyte count | Instance 0	-0.0278849	0.9725	0.005742	-0.039139	-0.0166308	0.961617	0.983507	-4.85631	1.19595e-06
J10_COPD	p3002385	Red blood cell (erythrocyte) distribution width | Instance 0	-0.124257	0.883153	0.00712587	-0.138223	-0.11029	0.870904	0.895574	-17.4374	4.29083e-68
J10_COPD	p3006140	Total bilirubin | Instance 0	0.0525377	1.05394	0.00888261	0.0351281	0.0699473	1.03575	1.07245	5.91467	3.32542e-09
J10_COPD	p3006315	Basophill count | Instance 0	-0.0331882	0.967356	0.00635725	-0.0456482	-0.0207283	0.955378	0.979485	-5.22054	1.78406e-07
J10_COPD	p3006923	Alanine aminotransferase | Instance 0	0.0250907	1.02541	0.00815684	0.00910357	0.0410778	1.00915	1.04193	3.07603	0.00209777
J10_COPD	p3010813	White blood cell (leukocyte) count | Instance 0	-0.00534774	0.994667	0.0102768	-0.0254899	0.0147944	0.974832	1.0149	-0.520371	0.602805
J10_COPD	p3013115	Eosinophill count | Instance 0	-0.0705829	0.931851	0.00659259	-0.0835041	-0.0576617	0.919887	0.943969	-10.7064	9.49802e-27
J10_COPD	p3013650	Neutrophill count | Instance 0	-0.150252	0.860491	0.0105707	-0.170971	-0.129534	0.842846	0.878504	-14.2141	7.49306e-46
J10_COPD	p3019900	Cholesterol | Instance 0	0.0550908	1.05664	0.00816144	0.0390946	0.0710869	1.03987	1.07367	6.75013	1.47711e-11
J10_COPD	p3020564	Creatinine | Instance 0	0.0195231	1.01971	0.00762056	0.0045871	0.0344592	1.0046	1.03506	2.5619	0.0104101
J10_COPD	p3024731	Mean corpuscular volume | Instance 0	-0.0907305	0.913264	0.0076162	-0.105658	-0.075803	0.899732	0.926999	-11.9128	1.01468e-32
J10_COPD	p3035995	Alkaline phosphatase | Instance 0	-0.0628047	0.939127	0.00699918	-0.0765228	-0.0490865	0.926332	0.952099	-8.97314	2.8817e-19
J10_COPD	p3048773	Triglycerides | Instance 0	-0.023697	0.976582	0.0079588	-0.039296	-0.00809804	0.961466	0.991935	-2.97746	0.00290648
J10_EMPHYSEMA	BL_AGE	Baseline age	-0.0597988	0.941954	0.00223113	-0.0641718	-0.0554259	0.937844	0.946082	-26.802	3.05887e-158
J10_EMPHYSEMA	BMI	Body mass index	0.1238	1.13179	0.0145237	0.0953342	0.152266	1.10003	1.16447	8.524	1.5414e-17
J10_EMPHYSEMA	COPD_ASTHMA_PNEUMONIA_SEPSIS	COPD/asthma related pneumonia or pneumonia derived septicaemia	-0.413888	0.661075	0.0599356	-0.531359	-0.296416	0.587805	0.743478	-6.90554	5.00119e-12
J10_EMPHYSEMA	DM_COMORB_EXMORE	Diabetes-related co-morbidities/complications	-0.316093	0.728992	0.03973	-0.393962	-0.238223	0.67438	0.788027	-7.95602	1.77664e-15
J10_EMPHYSEMA	E4_HYPOGLYC_AGE	Time since diagnosis at baseline (years): Hypoglycaemia, other or unspecified	0.0555112	1.05708	0.088604	-0.118149	0.229172	0.888563	1.25756	0.626509	0.530981
J10_EMPHYSEMA	J10_ACUTELOWERNAS	Unspecified acute lower respiratory infection	-0.322707	0.724186	0.0430008	-0.406987	-0.238427	0.665653	0.787866	-7.50466	6.15863e-14
J10_EMPHYSEMA	J10_EMPHYSEMA_score_adj	TARGET PRS: PGS001326	-0.117551	0.889095	0.0129111	-0.142857	-0.0922459	0.866878	0.911881	-9.10465	8.65478e-20
J10_EMPHYSEMA	J10_PLEURA	Other diseases of pleura	-0.591438	0.553531	0.063664	-0.716217	-0.466659	0.488597	0.627094	-9.28999	1.54298e-20
J10_EMPHYSEMA	K11_GIDISEASES	Gastrointestinal diseases	-0.23455	0.790927	0.0273059	-0.288068	-0.181031	0.74971	0.834409	-8.58972	8.71803e-18
J10_EMPHYSEMA	M13_SPONDYLOLISTHESIS_AGE	Time since diagnosis at baseline (years): Spondylolisthesis/Spondylolysis	-0.100234	0.904626	0.0319581	-0.16287	-0.0375969	0.849701	0.963101	-3.13641	0.00171031
J10_EMPHYSEMA	R18_ABNORMAL_FINDI_DIAGNOST_IMAGI_LUNG_AGE	Time since diagnosis at baseline (years): Abnormal findings on diagnostic imaging of lung	-0.128301	0.879588	0.0208892	-0.169244	-0.0873592	0.844303	0.916348	-6.14198	8.14967e-10
J10_EMPHYSEMA	R18_ABNORMAL_WEIGHT_LOSS_AGE	Time since diagnosis at baseline (years): Abnormal weight loss	-0.0699024	0.932485	0.0171347	-0.103486	-0.036319	0.901689	0.964333	-4.07959	4.51161e-05
J10_EMPHYSEMA	R18_ANOREXIA_AGE	Time since diagnosis at baseline (years): Anorexia	0.0337318	1.03431	0.0588478	-0.0816078	0.149071	0.921633	1.16076	0.573204	0.566506
J10_EMPHYSEMA	SEX	Sex	-0.21191	0.809037	0.0293075	-0.269352	-0.154469	0.763874	0.85687	-7.23058	4.80926e-13
J10_EMPHYSEMA	SMOKE3	Smoking status	-0.703343	0.494928	0.0222954	-0.747041	-0.659645	0.473766	0.517035	-31.5466	1.99742e-218
J10_EMPHYSEMA	SMOKING	Smoking	-0.591115	0.55371	0.0505532	-0.690197	-0.492033	0.501477	0.611382	-11.6929	1.38527e-31
J10_EMPHYSEMA	p3001308	LDL direct | Instance 0	0.0388587	1.03962	0.0135759	0.0122504	0.0654669	1.01233	1.06766	2.86233	0.00420536
J10_EMPHYSEMA	p3001604	Monocyte count | Instance 0	0.0436009	1.04457	0.0196735	0.00504158	0.0821603	1.00505	1.08563	2.21623	0.026676
J10_EMPHYSEMA	p3002385	Red blood cell (erythrocyte) distribution width | Instance 0	-0.135119	0.873612	0.011483	-0.157625	-0.112612	0.85417	0.893497	-11.7669	5.78388e-32
J10_EMPHYSEMA	p3006140	Total bilirubin | Instance 0	0.0844124	1.08808	0.0163208	0.0524242	0.116401	1.05382	1.12345	5.17207	2.31509e-07
J10_EMPHYSEMA	p3006315	Basophill count | Instance 0	-0.0049524	0.99506	0.0120942	-0.0286566	0.0187518	0.97175	1.01893	-0.409486	0.682183
J10_EMPHYSEMA	p3006923	Alanine aminotransferase | Instance 0	0.0628715	1.06489	0.0163428	0.0308402	0.0949028	1.03132	1.09955	3.84705	0.00011955
J10_EMPHYSEMA	p3010813	White blood cell (leukocyte) count | Instance 0	-0.684309	0.504439	0.163422	-1.00461	-0.364007	0.366187	0.694886	-4.18737	2.82209e-05
J10_EMPHYSEMA	p3013650	Neutrophill count | Instance 0	0.31487	1.37008	0.116418	0.0866941	0.543046	1.09056	1.72124	2.70464	0.00683782
J10_EMPHYSEMA	p3019198	Lymphocyte count | Instance 0	0.358492	1.43117	0.0881069	0.185806	0.531178	1.20419	1.70094	4.06883	4.72491e-05
J10_EMPHYSEMA	p3024731	Mean corpuscular volume | Instance 0	-0.107702	0.897895	0.0132551	-0.133682	-0.0817229	0.874868	0.921527	-8.12537	4.4599e-16
J10_EMPHYSEMA	p3035995	Alkaline phosphatase | Instance 0	-0.0923136	0.911819	0.0111848	-0.114235	-0.0703917	0.892048	0.932029	-8.25347	1.5386e-16
J10_LOWCHRON	AB1_MYCOSES	Mycoses	0.0714094	1.07402	0.0332206	0.00629827	0.13652	1.00632	1.14628	2.14955	0.0315905
J10_LOWCHRON	BL_AGE	Baseline age	-0.0379945	0.962718	0.00106417	-0.0400803	-0.0359088	0.960712	0.964728	-35.7036	3.47481e-279
J10_LOWCHRON	BMI	Body mass index	-0.049953	0.951274	0.00809781	-0.0658245	-0.0340816	0.936295	0.966493	-6.16871	6.88497e-10
J10_LOWCHRON	BRONCHITIS	Bronchitis	-0.219595	0.802844	0.0425627	-0.303017	-0.136174	0.738587	0.872691	-5.15933	2.47833e-07
J10_LOWCHRON	BRONCHITIS_AGE	Time since diagnosis at baseline (years): Bronchitis	0.0133989	1.01349	0.00339409	0.00674661	0.0200512	1.00677	1.02025	3.94772	7.89003e-05
J10_LOWCHRON	COPD_ASTHMA_PNEUMONIA_SEPSIS	COPD/asthma related pneumonia or pneumonia derived septicaemia	-0.544859	0.579923	0.0644314	-0.671143	-0.418576	0.511124	0.657983	-8.45643	2.75687e-17
J10_LOWCHRON	COPD_ASTHMA_PNEUMONIA_SEPSIS_AGE	Time since diagnosis at baseline (years): COPD/asthma related pneumonia or pneumonia derived septicaemia	0.00609463	1.00611	0.00190395	0.00236295	0.00982631	1.00237	1.00987	3.20104	0.00136931
J10_LOWCHRON	DM_COMORB_EXMORE_AGE	Time since diagnosis at baseline (years): Diabetes-related co-morbidities/complications	-0.0109805	0.98908	0.00207082	-0.0150392	-0.00692177	0.985073	0.993102	-5.30249	1.14236e-07
J10_LOWCHRON	E4_ENDONUTRMET	Endocrine, nutritional and metabolic diseases	-0.0424753	0.958414	0.0216699	-0.0849475	-3.07721e-06	0.918561	0.999997	-1.96011	0.0499834
J10_LOWCHRON	F5_SUBSTANCE	Mental and behavioural disorders due to psychoactive substance use	-0.303784	0.73802	0.063242	-0.427736	-0.179832	0.651983	0.83541	-4.80352	1.55898e-06
J10_LOWCHRON	FG_CVD	Cardiovascular diseases (excluding rheumatic etc)	-0.0734365	0.929195	0.0170597	-0.106873	-0.04	0.89864	0.960789	-4.30467	1.67235e-05
J10_LOWCHRON	G6_NEURO	Neurological diseases	-0.114885	0.891469	0.0208062	-0.155665	-0.0741057	0.855846	0.928574	-5.52167	3.35787e-08
J10_LOWCHRON	J10_ACUTELOWERNAS	Unspecified acute lower respiratory infection	-0.319069	0.726825	0.041872	-0.401137	-0.237002	0.669559	0.78899	-7.62011	2.53455e-14
J10_LOWCHRON	J10_NASALPOLYP	Nasal polyp	-0.301489	0.739716	0.104816	-0.506925	-0.0960527	0.602345	0.908416	-2.87635	0.00402298
J10_LOWCHRON	J10_NASALPOLYP_AGE	Time since diagnosis at baseline (years): Nasal polyp	0.00768979	1.00772	0.00588827	-0.00385101	0.0192306	0.996156	1.01942	1.30595	0.191569
J10_LOWCHRON	J10_PLEURA	Other diseases of pleura	-0.392088	0.675644	0.0501338	-0.490349	-0.293828	0.612413	0.745405	-7.82084	5.24721e-15
J10_LOWCHRON	J10_UPPERDIS	Other diseases of upper respiratory tract	-0.288191	0.749618	0.0231032	-0.333472	-0.242909	0.716432	0.784343	-12.4741	1.03421e-35
J10_LOWCHRON	K11_DIAHER	Diaphragmatic hernia	-0.152143	0.858866	0.0329911	-0.216804	-0.0874812	0.805088	0.916236	-4.61162	3.99537e-06
J10_LOWCHRON	K11_GIDISEASES	Gastrointestinal diseases	-0.142278	0.86738	0.0188979	-0.179317	-0.105239	0.835841	0.90011	-7.52877	5.12214e-14
J10_LOWCHRON	K11_OESSTODUO	Diseases of oesophagus, stomach and duodenum	-0.0955318	0.908889	0.0239898	-0.142551	-0.0485126	0.867143	0.952645	-3.98219	6.82845e-05
J10_LOWCHRON	M13_MUSCULOSKELETAL	Diseases of the musculoskeletal system and connective tissue	-0.10464	0.900649	0.0170383	-0.138035	-0.0712456	0.871068	0.931233	-6.14145	8.17707e-10
J10_LOWCHRON	M13_RHEUMA	Rheumatoid arthritis	-0.331174	0.71808	0.0838667	-0.49555	-0.166798	0.609236	0.84637	-3.94881	7.85396e-05
J10_LOWCHRON	N14_GENITOURINARY_AGE	Time since diagnosis at baseline (years): Genitourinary diseases	-0.000866835	0.999134	0.000964607	-0.00275743	0.00102376	0.997246	1.00102	-0.898641	0.368844
J10_LOWCHRON	PAIN	Pain (limb, back, neck, head abdominally)	-0.251482	0.777648	0.025144	-0.300763	-0.202201	0.740253	0.816931	-10.0017	1.49862e-23
J10_LOWCHRON	PGS000907	PRS: Major depressive disorder	-0.0332086	0.967337	0.00759651	-0.0480975	-0.0183197	0.953041	0.981847	-4.37156	1.2336e-05
J10_LOWCHRON	PGS001800	PRS: Forced expiratory volume (FEV1)	-0.0700381	0.932358	0.00791413	-0.0855495	-0.0545267	0.918008	0.946933	-8.84975	8.77179e-19
J10_LOWCHRON	PGS002037	PRS: Tobacco use disorder	0.023984	1.02427	0.00884914	0.00664004	0.041328	1.00666	1.04219	2.71032	0.00672174
J10_LOWCHRON	PGS002061	PRS: Asthma	-0.214915	0.80661	0.0101746	-0.234856	-0.194973	0.790684	0.822857	-21.1226	4.92866e-99
J10_LOWCHRON	PGS002062	PRS: Chronic airway obstruction	-0.286933	0.750562	0.00804106	-0.302693	-0.271173	0.738826	0.762485	-35.6835	7.12873e-279
J10_LOWCHRON	PGS002311	PRS: Asthma	0.060397	1.06226	0.0101454	0.0405125	0.0802816	1.04134	1.08359	5.95316	2.63011e-09
J10_LOWCHRON	PGS002325	PRS: Eosinophil count	0.0330093	1.03356	0.00832695	0.0166888	0.0493298	1.01683	1.05057	3.96416	7.36563e-05
J10_LOWCHRON	PGS002348	PRS: Smoking status	-0.0141295	0.98597	0.0138371	-0.0412497	0.0129907	0.959589	1.01308	-1.02113	0.307192
J10_LOWCHRON	PGS002692	PRS: FEV1/FVC Ratio	0.0808166	1.08417	0.0078648	0.0654019	0.0962313	1.06759	1.10101	10.2757	9.06464e-25
J10_LOWCHRON	PGS003053	PRS: Smoking Status	-0.029379	0.971048	0.0111351	-0.0512035	-0.00755453	0.950085	0.992474	-2.6384	0.00832972
J10_LOWCHRON	PGS003063	PRS: Smoking Status	0.0382521	1.03899	0.0107413	0.0171995	0.0593048	1.01735	1.0611	3.56121	0.000369157
J10_LOWCHRON	SEX	Sex	0.0764895	1.07949	0.0177743	0.0416526	0.111326	1.04253	1.11776	4.30339	1.68207e-05
J10_LOWCHRON	SMOKE3	Smoking status	-0.381824	0.682615	0.0116253	-0.40461	-0.359039	0.667237	0.698347	-32.8443	1.37227e-236
J10_LOWCHRON	SMOKING	Smoking	-0.0221248	0.978118	0.0860947	-0.190867	0.146618	0.826242	1.15791	-0.256982	0.797193
J10_LOWCHRON	ST19_INJURY_POISO_CERTA_OTHER_CONSE_EXTER_CAUSES	Injury, poisoning and certain other consequences of external causes	-0.120852	0.886165	0.0253911	-0.170618	-0.0710867	0.843143	0.931381	-4.75963	1.93949e-06
J10_LOWCHRON	Z21_FACTO_INFLUENCI_HEALTH_STATUS_CONTACT_W_HEALTH_SERVI	Factors influencing health status and contact with health services	-0.120173	0.886767	0.0187338	-0.15689	-0.0834551	0.854798	0.919932	-6.41474	1.41062e-10
J10_LOWCHRON	Z21_PERSONS_ENCOUNTERI_HEALTH_SERVI_OTH_CIRCUMSTANC1	Persons encountering health services in other circumstances	-0.302212	0.739182	0.0796639	-0.45835	-0.146073	0.632326	0.864094	-3.79359	0.000148488
J10_LOWCHRON	p3001604	Monocyte count | Instance 0	-0.0194869	0.980702	0.00637764	-0.0319868	-0.00698697	0.968519	0.993037	-3.05551	0.00224681
J10_LOWCHRON	p3002385	Red blood cell (erythrocyte) distribution width | Instance 0	-0.0968942	0.907652	0.00759844	-0.111787	-0.0820015	0.894235	0.921271	-12.7519	3.04401e-37
J10_LOWCHRON	p3006140	Total bilirubin | Instance 0	0.0410946	1.04195	0.00828903	0.0248484	0.0573408	1.02516	1.05902	4.95771	7.13291e-07
J10_LOWCHRON	p3010813	White blood cell (leukocyte) count | Instance 0	-0.0281462	0.972246	0.0103451	-0.0484222	-0.00787011	0.952731	0.992161	-2.72072	0.00651399
J10_LOWCHRON	p3013115	Eosinophill count | Instance 0	-0.133769	0.874792	0.00739648	-0.148266	-0.119272	0.862202	0.887566	-18.0855	4.14598e-73
J10_LOWCHRON	p3013650	Neutrophill count | Instance 0	-0.0828253	0.920512	0.0108334	-0.104058	-0.0615923	0.901173	0.940266	-7.64539	2.08315e-14
J10_LOWCHRON	p3019900	Cholesterol | Instance 0	0.0453595	1.0464	0.00814728	0.0293911	0.0613279	1.02983	1.06325	5.56744	2.58512e-08
J10_LOWCHRON	p3023602	HDL cholesterol | Instance 0	0.0190324	1.01921	0.00927312	0.00085747	0.0372074	1.00086	1.03791	2.05243	0.0401277
J10_LOWCHRON	p3024731	Mean corpuscular volume | Instance 0	-0.0570744	0.944524	0.0141064	-0.0847225	-0.0294263	0.918767	0.971002	-4.04598	5.21047e-05
J10_LOWCHRON	p3035941	Mean corpuscular haemoglobin | Instance 0	-0.00957741	0.990468	0.0144202	-0.0378405	0.0186857	0.962866	1.01886	-0.664165	0.506585
J10_LOWCHRON	p3035995	Alkaline phosphatase | Instance 0	-0.0557981	0.94573	0.00712406	-0.069761	-0.0418352	0.932617	0.959028	-7.83234	4.7886e-15
J10_LOWERINF	AB1_INFECT_PARASIT	Certain infectious and parasitic diseases	-0.549075	0.577484	0.03245	-0.612676	-0.485474	0.541899	0.615405	-16.9206	3.17011e-64
J10_LOWERINF	AB1_INFECT_PARASIT_AGE	Time since diagnosis at baseline (years): Certain infectious and parasitic diseases	0.0139027	1.014	0.00105944	0.0118263	0.0159792	1.0119	1.01611	13.1227	2.43982e-39
J10_LOWERINF	ASTHMA_HOSPITAL_MAIN	Asthma, hospital admissions , main diagnosis only	-0.0712919	0.93119	0.0665635	-0.201754	0.0591702	0.817296	1.06096	-1.07104	0.284153
J10_LOWERINF	BL_AGE	Baseline age	-0.0330301	0.967509	0.00134104	-0.0356585	-0.0304017	0.96497	0.970056	-24.6302	6.00032e-134
J10_LOWERINF	BMI	Body mass index	-0.0949659	0.909404	0.0119372	-0.118362	-0.0715694	0.888374	0.930932	-7.95546	1.78466e-15
J10_LOWERINF	C3_UNCERTAIN_SECONDARY	Secondary uncertain malignant neoplasm	-0.40211	0.668907	0.112233	-0.622082	-0.182137	0.536825	0.833487	-3.58281	0.00033992
J10_LOWERINF	CD2_PRIMARY_LYMPHOID_HEMATOPOIETIC	Primary_lymphoid and hematopoietic malignant neoplasms	-0.886643	0.412037	0.117484	-1.11691	-0.656378	0.32729	0.518727	-7.5469	4.45738e-14
J10_LOWERINF	COPD_ASTHMA_PNEUMONIA_SEPSIS	COPD/asthma related pneumonia or pneumonia derived septicaemia	-0.410585	0.663262	0.0561755	-0.520687	-0.300483	0.594113	0.740461	-7.30896	2.69212e-13
J10_LOWERINF	COPD_EARLY	Early onset COPD	-0.140692	0.868757	0.0922305	-0.32146	0.0400768	0.725089	1.04089	-1.52544	0.12715
J10_LOWERINF	COPD_EARLY_AGE	Time since diagnosis at baseline (years): Early onset COPD	-0.00517983	0.994834	0.0035866	-0.0122094	0.00184977	0.987865	1.00185	-1.44422	0.148677
J10_LOWERINF	DM_COMORB_EXMORE	Diabetes-related co-morbidities/complications	-0.167759	0.845557	0.0379858	-0.24221	-0.0933085	0.784891	0.910912	-4.41637	1.00372e-05
J10_LOWERINF	E4_ENDONUTRMET	Endocrine, nutritional and metabolic diseases	-0.18848	0.828217	0.0409928	-0.268825	-0.108136	0.764277	0.897506	-4.59788	4.26811e-06
J10_LOWERINF	E4_ENDONUTRMET_AGE	Time since diagnosis at baseline (years): Endocrine, nutritional and metabolic diseases	-0.00550617	0.994509	0.00258518	-0.010573	-0.000439315	0.989483	0.999561	-2.1299	0.0331799
J10_LOWERINF	E4_METABOLIA	Metabolic disorders	0.326187	1.38567	0.0737581	0.181624	0.47075	1.19916	1.6012	4.42239	9.76145e-06
J10_LOWERINF	E4_METABOLIA_AGE	Time since diagnosis at baseline (years): Metabolic disorders	-0.0103171	0.989736	0.00965931	-0.029249	0.00861482	0.971175	1.00865	-1.0681	0.285477
J10_LOWERINF	F5_ADO	Affective disorder, aux endpoint for F5_SAD	0.0838674	1.08748	0.063154	-0.0399121	0.207647	0.960874	1.23078	1.32798	0.184184
J10_LOWERINF	F5_PSYCH	Psychiatric diseases	-0.327687	0.720589	0.0571238	-0.439647	-0.215726	0.644263	0.805956	-5.73644	9.66901e-09
J10_LOWERINF	FG_CVD	Cardiovascular diseases (excluding rheumatic etc)	-0.105167	0.900174	0.0227614	-0.149779	-0.0605557	0.860898	0.941241	-4.62042	3.82965e-06
J10_LOWERINF	FG_OTHHEART	Other heart diseases	-0.296432	0.743466	0.0482373	-0.390975	-0.201888	0.676397	0.817186	-6.14527	7.98263e-10
J10_LOWERINF	G6_NEURO	Neurological diseases	-0.271701	0.762082	0.0359645	-0.34219	-0.201212	0.710213	0.817739	-7.5547	4.19818e-14
J10_LOWERINF	G6_NEURO_AGE	Time since diagnosis at baseline (years): Neurological diseases	0.00409949	1.00411	0.00151239	0.00113526	0.00706371	1.00114	1.00709	2.7106	0.00671612
J10_LOWERINF	H7_EYE_ADNEXA	Diseases of the eye and adnexa	-0.276946	0.758096	0.0257506	-0.327416	-0.226476	0.720784	0.797339	-10.7549	5.61859e-27
J10_LOWERINF	H8_EAR_MASTOID	Diseases of the ear and mastoid process	-0.520804	0.594042	0.0426714	-0.604439	-0.43717	0.546381	0.645862	-12.205	2.92355e-34
J10_LOWERINF	H8_EAR_MASTOID_AGE	Time since diagnosis at baseline (years): Diseases of the ear and mastoid process	0.00455968	1.00457	0.00311322	-0.00154212	0.0106615	0.998459	1.01072	1.46462	0.143025
J10_LOWERINF	J10_ACUTEUPPERINFEC	Acute upper respiratory infections of multiple and unspecified sites	-0.385224	0.680298	0.0652271	-0.513067	-0.257381	0.598657	0.773074	-5.90588	3.50764e-09
J10_LOWERINF	J10_ACUTEUPPERINFEC_AGE	Time since diagnosis at baseline (years): Acute upper respiratory infections of multiple and unspecified sites	0.0226552	1.02291	0.00571435	0.0114553	0.0338551	1.01152	1.03443	3.96462	7.35139e-05
J10_LOWERINF	J10_LOWCHRON	Chronic lower respiratory diseases	-0.473854	0.622598	0.0647065	-0.600677	-0.347032	0.54844	0.706783	-7.32313	2.42246e-13
J10_LOWERINF	J10_PLEURA	Other diseases of pleura	-0.429577	0.650784	0.0639721	-0.55496	-0.304194	0.574095	0.737718	-6.71507	1.87971e-11
J10_LOWERINF	J10_UPPERINFEC	Acute upper respiratory infections	-1.01448	0.362592	0.0455208	-1.1037	-0.925257	0.331643	0.396429	-22.286	5.0528e-110
J10_LOWERINF	J10_UPPERINFEC_AGE	Time since diagnosis at baseline (years): Acute upper respiratory infections	0.021192	1.02142	0.00179515	0.0176736	0.0247105	1.01783	1.02502	11.8051	3.67244e-32
J10_LOWERINF	K11_GIDISEASES	Gastrointestinal diseases	-0.215388	0.806228	0.0235895	-0.261623	-0.169154	0.769801	0.844379	-9.13068	6.80728e-20
J10_LOWERINF	K11_INTESTOTH	Other diseases of intestines	-0.100017	0.904822	0.0304365	-0.159671	-0.0403623	0.852424	0.960441	-3.28608	0.00101593
J10_LOWERINF	L12_SKIN_SUBCUTAN	Diseases of the skin and subcutaneous tissue	-0.481755	0.617698	0.0233211	-0.527463	-0.436046	0.5901	0.646588	-20.6575	8.36528e-95
J10_LOWERINF	M13_MUSCULOSKELETAL	Diseases of the musculoskeletal system and connective tissue	-0.390478	0.676733	0.0275258	-0.444428	-0.336529	0.641191	0.714245	-14.1859	1.12e-45
J10_LOWERINF	M13_MUSCULOSKELETAL_AGE	Time since diagnosis at baseline (years): Diseases of the musculoskeletal system and connective tissue	-0.00138657	0.998614	0.00168856	-0.00469608	0.00192294	0.995315	1.00192	-0.821159	0.411556
J10_LOWERINF	N14_CHRONKIDNEYDIS	Chronic kidney disease	-0.349579	0.704985	0.0717507	-0.490208	-0.208951	0.612499	0.811435	-4.87214	1.10396e-06
J10_LOWERINF	N14_GENITOURINARY	Genitourinary diseases	-0.25389	0.775777	0.0218295	-0.296675	-0.211105	0.743286	0.809689	-11.6306	2.88116e-31
J10_LOWERINF	PGS000907	PRS: Major depressive disorder	-0.011986	0.988086	0.0101803	-0.0319389	0.00796693	0.968566	1.008	-1.17738	0.239045
J10_LOWERINF	PGS001800	PRS: Forced expiratory volume (FEV1)	-0.0711138	0.931356	0.00984755	-0.0904147	-0.051813	0.913552	0.949506	-7.22147	5.14272e-13
J10_LOWERINF	PGS001983	PRS: Waist circumference	-0.00900555	0.991035	0.0131196	-0.0347195	0.0167084	0.965876	1.01685	-0.686419	0.492449
J10_LOWERINF	PGS002061	PRS: Asthma	-0.0363038	0.964347	0.0129463	-0.0616781	-0.0109295	0.940185	0.98913	-2.80418	0.00504442
J10_LOWERINF	PGS002063	PRS: Esophagitis, GERD and related diseases	-0.0316465	0.968849	0.00998943	-0.0512255	-0.0120676	0.950064	0.988005	-3.168	0.00153489
J10_LOWERINF	PGS002218	PRS: Overall health rating	-0.0776888	0.925252	0.0114229	-0.100077	-0.0553003	0.904767	0.946201	-6.80113	1.03801e-11
J10_LOWERINF	PGS002347	PRS: Respiratory and ear-nose-throat diseases	0.0167046	1.01684	0.013159	-0.00908645	0.0424957	0.990955	1.04341	1.26945	0.204281
J10_LOWERINF	PGS002714	PRS: Smoking status	-0.021703	0.978531	0.0105934	-0.0424657	-0.000940263	0.958423	0.99906	-2.04872	0.0404892
J10_LOWERINF	PGS002846	PRS: BMI	-0.0185842	0.981587	0.0130356	-0.0441334	0.00696501	0.956826	1.00699	-1.42566	0.153968
J10_LOWERINF	R18_SYMPTOMS_SIGNS_ABNORMAL_CLINI_LABOR_FINDI_NOT_ELSEW_CLASSIFIED	Symptoms, signs and abnormal clinical and laboratory findings, not elsewhere classified	-0.128622	0.879306	0.0234547	-0.174592	-0.0826515	0.839799	0.920672	-5.48384	4.16192e-08
J10_LOWERINF	SEX	Sex	-0.0857719	0.917804	0.026604	-0.137915	-0.033629	0.871173	0.96693	-3.22402	0.00126404
J10_LOWERINF	SMOKE3	Smoking status	-0.148509	0.861992	0.0147682	-0.177455	-0.119564	0.837399	0.887307	-10.0561	8.63941e-24
J10_LOWERINF	p3001604	Monocyte count | Instance 0	-0.0227522	0.977505	0.00847532	-0.0393635	-0.00614084	0.961401	0.993878	-2.68452	0.00726343
J10_LOWERINF	p3002385	Red blood cell (erythrocyte) distribution width | Instance 0	-0.0751181	0.927634	0.010155	-0.0950215	-0.0552147	0.909353	0.946282	-7.39716	1.39124e-13
J10_LOWERINF	p3006140	Total bilirubin | Instance 0	0.0178973	1.01806	0.0106212	-0.00291983	0.0387144	0.997084	1.03947	1.68506	0.0919775
J10_LOWERINF	p3010813	White blood cell (leukocyte) count | Instance 0	-0.0373062	0.963381	0.0150603	-0.0668239	-0.00778841	0.93536	0.992242	-2.47711	0.0132451
J10_LOWERINF	p3013115	Eosinophill count | Instance 0	-0.0380985	0.962618	0.00947215	-0.0566636	-0.0195335	0.944912	0.980656	-4.02216	5.76661e-05
J10_LOWERINF	p3013650	Neutrophill count | Instance 0	-0.0782073	0.924773	0.0150089	-0.107624	-0.0487904	0.897965	0.952381	-5.21074	1.88092e-07
J10_LOWERINF	p3013721	Aspartate aminotransferase | Instance 0	-0.0280172	0.972372	0.00874541	-0.0451578	-0.0108765	0.955847	0.989182	-3.20364	0.00135702
J10_LOWERINF	p3018251	Glucose | Instance 0	-0.00706254	0.992962	0.00926853	-0.0252285	0.0111034	0.975087	1.01117	-0.761992	0.446065
J10_LOWERINF	p3019900	Cholesterol | Instance 0	0.02382	1.02411	0.0118571	0.000580545	0.0470595	1.00058	1.04818	2.00893	0.044545
J10_LOWERINF	p3023602	HDL cholesterol | Instance 0	0.0711356	1.07373	0.0135497	0.0445788	0.0976925	1.04559	1.10262	5.24999	1.52107e-07
J10_LOWERINF	p3026361	Red blood cell (erythrocyte) count | Instance 0	0.0555554	1.05713	0.0136279	0.0288452	0.0822657	1.02927	1.08574	4.07658	4.57024e-05
J10_LOWERINF	p3035941	Mean corpuscular haemoglobin | Instance 0	-0.0498812	0.951342	0.0125067	-0.0743938	-0.0253686	0.928306	0.97495	-3.98837	6.65282e-05
J10_LOWERINF	p3035995	Alkaline phosphatase | Instance 0	-0.0648737	0.937186	0.00940823	-0.0833135	-0.0464339	0.920063	0.954628	-6.89542	5.3706e-12
J10_LOWERINF	p3048773	Triglycerides | Instance 0	0.0121318	1.01221	0.0120261	-0.011439	0.0357026	0.988626	1.03635	1.00878	0.313079
J10_NASALPOLYP	ASTHMA_HOSPITAL_MAIN	Asthma, hospital admissions , main diagnosis only	-1.06625	0.344298	0.0861059	-1.23501	-0.897484	0.290831	0.407594	-12.383	3.23099e-35
J10_NASALPOLYP	BMI	Body mass index	0.0609246	1.06282	0.0354323	-0.00852143	0.130371	0.991515	1.13925	1.71947	0.0855297
J10_NASALPOLYP	J10_NASALPOLYP_score_adj	TARGET PRS: PGS001848	-0.667109	0.51319	0.0371023	-0.739828	-0.59439	0.477196	0.551899	-17.9803	2.78174e-72
J10_NASALPOLYP	SEX	Sex	-1.03132	0.356536	0.0735307	-1.17544	-0.887202	0.308684	0.411806	-14.0257	1.08528e-44
J10_NASALPOLYP	SMOKE3	Smoking status	-0.117795	0.888879	0.0467133	-0.209351	-0.0262383	0.81111	0.974103	-2.52165	0.0116805
J10_NASALPOLYP	p3013115	Eosinophill count | Instance 0	-0.429611	0.650762	0.0211603	-0.471084	-0.388137	0.624325	0.678319	-20.3027	1.21801e-91
J10_RESPIRATORY	AB1_DERMATOPHYTOSIS	Dermatophytosis	-0.752867	0.471014	0.0553371	-0.861326	-0.644409	0.422601	0.524973	-13.6051	3.73371e-42
J10_RESPIRATORY	AB1_DERMATOPHYTOSIS_AGE	Time since diagnosis at baseline (years): Dermatophytosis	0.0452598	1.0463	0.00621543	0.0330778	0.0574419	1.03363	1.05912	7.28184	3.29287e-13
J10_RESPIRATORY	AB1_VIRAL_WARTS	Viral warts	-0.342806	0.709776	0.0479176	-0.436723	-0.248889	0.646151	0.779667	-7.15406	8.42457e-13
J10_RESPIRATORY	ALCOHOLMENTAL	Mental and behavioural disorders due to alcohol, excluding acute intoxication	-0.207575	0.812553	0.0642276	-0.333458	-0.081691	0.716442	0.921557	-3.23186	0.00122986
J10_RESPIRATORY	BL_AGE	Baseline age	-0.0266913	0.973662	0.000805899	-0.0282708	-0.0251117	0.972125	0.975201	-33.1199	1.53915e-240
J10_RESPIRATORY	BMI	Body mass index	-0.0499571	0.95127	0.00724582	-0.0641587	-0.0357556	0.937856	0.964876	-6.89462	5.40108e-12
J10_RESPIRATORY	C3_BRONCHUS_LUNG	Malignant neoplasm of bronchus and lung	-1.25884	0.283984	0.231421	-1.71241	-0.80526	0.18043	0.446971	-5.4396	5.33997e-08
J10_RESPIRATORY	C3_UNCERTAIN_SECONDARY	Secondary uncertain malignant neoplasm	-0.438264	0.645156	0.0787606	-0.592632	-0.283896	0.55287	0.752845	-5.5645	2.62906e-08
J10_RESPIRATORY	CD2_PRIMARY_LYMPHOID_HEMATOPOIETIC	Primary_lymphoid and hematopoietic malignant neoplasms	-0.593522	0.552378	0.123287	-0.83516	-0.351884	0.433805	0.703361	-4.81416	1.47824e-06
J10_RESPIRATORY	CD2_PRIMARY_LYMPHOID_HEMATOPOIETIC_AGE	Time since diagnosis at baseline (years): Primary_lymphoid and hematopoietic malignant neoplasms	-0.0287662	0.971644	0.010827	-0.0499867	-0.00754572	0.951242	0.992483	-2.6569	0.00788627
J10_RESPIRATORY	DM_COMORB_EXMORE_AGE	Time since diagnosis at baseline (years): Diabetes-related co-morbidities/complications	-0.0105248	0.98953	0.00186722	-0.0141844	-0.00686507	0.985916	0.993158	-5.63659	1.73454e-08
J10_RESPIRATORY	E4_ENDONUTRMET	Endocrine, nutritional and metabolic diseases	-0.0591517	0.942564	0.0243943	-0.106964	-0.0113398	0.898558	0.988724	-2.42482	0.015316
J10_RESPIRATORY	E4_ENDONUTRMET_AGE	Time since diagnosis at baseline (years): Endocrine, nutritional and metabolic diseases	-0.00702279	0.993002	0.00170445	-0.0103634	-0.00368213	0.98969	0.996325	-4.12027	3.78426e-05
J10_RESPIRATORY	F5_PSYCH	Psychiatric diseases	-0.233751	0.791559	0.0207861	-0.274491	-0.193011	0.759959	0.824473	-11.2456	2.4357e-29
J10_RESPIRATORY	FG_CVD	Cardiovascular diseases (excluding rheumatic etc)	-0.0858333	0.917747	0.0138692	-0.113016	-0.0586502	0.893136	0.943037	-6.18878	6.06305e-10
J10_RESPIRATORY	FG_OTHHEART	Other heart diseases	-0.188799	0.827953	0.0332816	-0.25403	-0.123568	0.775669	0.883761	-5.67277	1.40504e-08
J10_RESPIRATORY	G6_NEURO	Neurological diseases	-0.207873	0.81231	0.0179259	-0.243007	-0.172739	0.784266	0.841357	-11.5962	4.30622e-31
J10_RESPIRATORY	H7_CONJUNCTIVA	Disorders of conjunctiva	-0.434654	0.647489	0.0593925	-0.551061	-0.318246	0.576338	0.727424	-7.31832	2.51095e-13
J10_RESPIRATORY	H7_CONJUNCTIVA_AGE	Time since diagnosis at baseline (years): Disorders of conjunctiva	0.027697	1.02808	0.00543557	0.0170435	0.0383505	1.01719	1.0391	5.09551	3.47805e-07
J10_RESPIRATORY	H7_EYE_ADNEXA	Diseases of the eye and adnexa	-0.227434	0.796575	0.0194533	-0.265561	-0.189306	0.766775	0.827533	-11.6913	1.41231e-31
J10_RESPIRATORY	H8_EAR_MASTOID	Diseases of the ear and mastoid process	-0.478383	0.619785	0.0328759	-0.542819	-0.413948	0.581108	0.661036	-14.5512	5.74009e-48
J10_RESPIRATORY	H8_EAR_MASTOID_AGE	Time since diagnosis at baseline (years): Diseases of the ear and mastoid process	0.0100868	1.01014	0.00246321	0.00525898	0.0149146	1.00527	1.01503	4.09497	4.2222e-05
J10_RESPIRATORY	I9_DOAAC	Diseases of arteries, arterioles and capillaries	-0.250053	0.778759	0.0454031	-0.339042	-0.161065	0.712453	0.851237	-5.5074	3.64164e-08
J10_RESPIRATORY	K11_GIDISEASES	Gastrointestinal diseases	-0.156367	0.855245	0.0158869	-0.187505	-0.125229	0.829025	0.882295	-9.84249	7.38626e-23
J10_RESPIRATORY	K11_IBS	Irritable bowel syndrome	-0.193859	0.823774	0.0304299	-0.253501	-0.134218	0.776079	0.8744	-6.37068	1.88196e-10
J10_RESPIRATORY	K11_OESSTODUO	Diseases of oesophagus, stomach and duodenum	-0.0922241	0.911901	0.0206039	-0.132607	-0.0518412	0.875809	0.94948	-4.47605	7.60351e-06
J10_RESPIRATORY	L12_DERMATITISECZEMA	Dermatitis and eczema	-0.192667	0.824756	0.0352885	-0.261831	-0.123503	0.769641	0.883819	-5.45977	4.76747e-08
J10_RESPIRATORY	L12_SKIN_SUBCUTAN	Diseases of the skin and subcutaneous tissue	-0.304378	0.737582	0.0174121	-0.338506	-0.270251	0.712835	0.763188	-17.4808	2.00542e-68
J10_RESPIRATORY	M13_DORSOPATHY	Dorsopathies	-0.230696	0.793981	0.0307341	-0.290934	-0.170458	0.747565	0.843278	-7.5062	6.08705e-14
J10_RESPIRATORY	M13_DORSOPATHY_AGE	Time since diagnosis at baseline (years): Dorsopathies	0.00517607	1.00519	0.00180548	0.00163739	0.00871474	1.00164	1.00875	2.86687	0.00414559
J10_RESPIRATORY	M13_MUSCULOSKELETAL	Diseases of the musculoskeletal system and connective tissue	-0.231533	0.793317	0.0165149	-0.263901	-0.199164	0.768049	0.819415	-14.0196	1.18237e-44
J10_RESPIRATORY	N14_GENITOURINARY	Genitourinary diseases	-0.209746	0.81079	0.0137838	-0.236762	-0.18273	0.789179	0.832993	-15.2168	2.73525e-52
J10_RESPIRATORY	PGS000907	PRS: Major depressive disorder	-0.0237916	0.976489	0.00616704	-0.0358788	-0.0117045	0.964757	0.988364	-3.85787	0.000114381
J10_RESPIRATORY	PGS002061	PRS: Asthma	-0.0503944	0.950854	0.00617978	-0.0625066	-0.0382823	0.939407	0.962441	-8.15472	3.49979e-16
J10_RESPIRATORY	PGS002062	PRS: Chronic airway obstruction	-0.105091	0.900243	0.00631137	-0.117461	-0.092721	0.889175	0.911448	-16.6511	2.9725e-62
J10_RESPIRATORY	PGS002097	PRS: Allergy/adverse effect of penicillin	-0.00959487	0.990451	0.00594116	-0.0212393	0.00204959	0.978985	1.00205	-1.61498	0.106314
J10_RESPIRATORY	PGS002218	PRS: Overall health rating	-0.0359924	0.964648	0.00696741	-0.0496483	-0.0223365	0.951564	0.977911	-5.16582	2.3939e-07
J10_RESPIRATORY	PGS002348	PRS: Smoking status	-0.00789411	0.992137	0.00658016	-0.020791	0.00500276	0.979424	1.00502	-1.19968	0.230262
J10_RESPIRATORY	PGS003555	PRS: Waist circumference	-0.00873116	0.991307	0.00707527	-0.0225984	0.00513611	0.977655	1.00515	-1.23404	0.217188
J10_RESPIRATORY	R18_SYMPTOMS_SIGNS_ABNORMAL_CLINI_LABOR_FINDI_NOT_ELSEW_CLASSIFIED	Symptoms, signs and abnormal clinical and laboratory findings, not elsewhere classified	-0.112737	0.893386	0.015085	-0.142303	-0.0831707	0.867359	0.920194	-7.47342	7.81347e-14
J10_RESPIRATORY	SEX	Sex	-0.118274	0.888452	0.0162879	-0.150198	-0.0863508	0.860537	0.917272	-7.2615	3.82809e-13
J10_RESPIRATORY	SMOKE3	Smoking status	-0.16846	0.844965	0.00898593	-0.186073	-0.150848	0.830213	0.859978	-18.7471	2.04314e-78
J10_RESPIRATORY	Z21_OTHER_MEDICAL_CARE	Other medical care	-0.525245	0.591411	0.0951798	-0.711794	-0.338696	0.490763	0.712699	-5.51845	3.42011e-08
J10_RESPIRATORY	Z21_OTHER_MEDICAL_CARE_AGE	Time since diagnosis at baseline (years): Other medical care	0.0562753	1.05789	0.0145969	0.027666	0.0848846	1.02805	1.08859	3.8553	0.000115588
J10_RESPIRATORY	p3001604	Monocyte count | Instance 0	-0.0265379	0.973811	0.00516725	-0.0366656	-0.0164103	0.963998	0.983724	-5.13579	2.80958e-07
J10_RESPIRATORY	p3002385	Red blood cell (erythrocyte) distribution width | Instance 0	-0.0828163	0.92052	0.00646166	-0.0954809	-0.0701517	0.908936	0.932252	-12.8166	1.32442e-37
J10_RESPIRATORY	p3006140	Total bilirubin | Instance 0	0.0178056	1.01797	0.00635162	0.00535669	0.0302546	1.00537	1.03072	2.80332	0.00505791
J10_RESPIRATORY	p3013115	Eosinophill count | Instance 0	-0.063377	0.93859	0.00606307	-0.0752605	-0.0514936	0.927502	0.94981	-10.453	1.42029e-25
J10_RESPIRATORY	p3013650	Neutrophill count | Instance 0	-0.071641	0.930865	0.00613075	-0.083657	-0.0596249	0.919747	0.942118	-11.6855	1.51162e-31
J10_RESPIRATORY	p3013721	Aspartate aminotransferase | Instance 0	-0.0211321	0.97909	0.00550904	-0.0319296	-0.0103346	0.968575	0.989719	-3.83589	0.000125109
J10_RESPIRATORY	p3018251	Glucose | Instance 0	-0.00382013	0.996187	0.00598525	-0.015551	0.00791074	0.984569	1.00794	-0.638258	0.523306
J10_RESPIRATORY	p3019900	Cholesterol | Instance 0	0.0232928	1.02357	0.00724829	0.0090864	0.0374992	1.00913	1.03821	3.21356	0.00131102
J10_RESPIRATORY	p3023602	HDL cholesterol | Instance 0	0.0380925	1.03883	0.00822923	0.0219635	0.0542215	1.02221	1.05572	4.62893	3.67569e-06
J10_RESPIRATORY	p3026361	Red blood cell (erythrocyte) count | Instance 0	0.0380396	1.03877	0.00841966	0.0215373	0.0545418	1.02177	1.05606	4.51795	6.24427e-06
J10_RESPIRATORY	p3035941	Mean corpuscular haemoglobin | Instance 0	-0.0330341	0.967506	0.0077816	-0.0482858	-0.0177825	0.952861	0.982375	-4.24516	2.18439e-05
J10_RESPIRATORY	p3035995	Alkaline phosphatase | Instance 0	-0.055751	0.945775	0.00589171	-0.0672985	-0.0442035	0.934916	0.956759	-9.46262	3.00316e-21
J10_RESPIRATORY	p3048773	Triglycerides | Instance 0	0.00228786	1.00229	0.00743647	-0.0122874	0.0168631	0.987788	1.01701	0.307654	0.758346
K11_APPENDIX	AB1_VIRAL_NOS_AGE	Time since diagnosis at baseline (years): Other viral diseases, not elsewhere classified	-0.038128	0.96259	0.0149133	-0.0673575	-0.00889854	0.934861	0.991141	-2.55665	0.0105686
K11_APPENDIX	BL_AGE	Baseline age	0.0110564	1.01112	0.00306237	0.00505426	0.0170585	1.00507	1.0172	3.6104	0.000305724
K11_APPENDIX	BMI	Body mass index	-0.0323447	0.968173	0.0268805	-0.0850294	0.0203401	0.918485	1.02055	-1.20328	0.228869
K11_APPENDIX	K11_APPENDIX_score_adj	TARGET PRS: PGS001853	-0.143936	0.865943	0.0233222	-0.189646	-0.0982249	0.827252	0.906445	-6.1716	6.76002e-10
K11_APPENDIX	K11_HERING	Inguinal hernia	-0.373914	0.688036	0.125262	-0.619424	-0.128404	0.538255	0.879498	-2.98504	0.00283541
K11_APPENDIX	K11_REFLUX	Gastro-oesophageal reflux disease	-0.277645	0.757566	0.134542	-0.541342	-0.0139476	0.581967	0.986149	-2.06363	0.0390527
K11_APPENDIX	K11_REFLUX_AGE	Time since diagnosis at baseline (years): Gastro-oesophageal reflux disease	0.0228733	1.02314	0.0125186	-0.00166264	0.0474092	0.998339	1.04855	1.82715	0.0676772
K11_APPENDIX	SEX	Sex	0.0565217	1.05815	0.0727857	-0.0861356	0.199179	0.91747	1.2204	0.776549	0.437425
K11_APPENDIX	SMOKE3	Smoking status	-0.123618	0.883717	0.0344252	-0.19109	-0.0561461	0.826058	0.945401	-3.59092	0.000329507
K11_APPENDIX	p3001604	Monocyte count | Instance 0	-0.0254576	0.974864	0.0197285	-0.0641249	0.0132096	0.937888	1.0133	-1.2904	0.196913
K11_APPENDIX	p3002385	Red blood cell (erythrocyte) distribution width | Instance 0	-0.0337091	0.966853	0.027613	-0.0878297	0.0204114	0.915917	1.02062	-1.22077	0.222173
K11_APPENDIX	p3003338	Mean corpuscular haemoglobin concentration | Instance 0	-0.0224101	0.977839	0.285459	-0.5819	0.53708	0.558835	1.711	-0.0785053	0.937426
K11_APPENDIX	p3006315	Basophill count | Instance 0	0.0296322	1.03008	0.0280443	-0.0253337	0.084598	0.974985	1.08828	1.05662	0.290685
K11_APPENDIX	p3006923	Alanine aminotransferase | Instance 0	-0.0188522	0.981324	0.0405335	-0.0982963	0.0605919	0.90638	1.06247	-0.465103	0.641858
K11_APPENDIX	p3007461	Platelet count | Instance 0	0.0103005	1.01035	0.0260962	-0.040847	0.061448	0.959976	1.06338	0.394714	0.693054
K11_APPENDIX	p3010813	White blood cell (leukocyte) count | Instance 0	0.0387547	1.03952	0.0372743	-0.0343017	0.111811	0.96628	1.1183	1.03972	0.298472
K11_APPENDIX	p3013115	Eosinophill count | Instance 0	-0.0106152	0.989441	0.0246101	-0.0588501	0.0376198	0.942848	1.03834	-0.431334	0.666226
K11_APPENDIX	p3013721	Aspartate aminotransferase | Instance 0	0.0181497	1.01832	0.0407423	-0.0617038	0.0980032	0.940161	1.10297	0.445476	0.655976
K11_APPENDIX	p3018251	Glucose | Instance 0	0.0360333	1.03669	0.0263321	-0.0155766	0.0876433	0.984544	1.0916	1.36842	0.171181
K11_APPENDIX	p3019198	Lymphocyte count | Instance 0	-0.0278421	0.972542	0.0327598	-0.0920502	0.0363661	0.912059	1.03704	-0.849884	0.39539
K11_APPENDIX	p3019900	Cholesterol | Instance 0	0.00713891	1.00716	0.0292269	-0.0501447	0.0644225	0.951092	1.06654	0.244258	0.807031
K11_APPENDIX	p3020564	Creatinine | Instance 0	0.0042022	1.00421	0.0291357	-0.0529028	0.0613072	0.948472	1.06323	0.144228	0.88532
K11_APPENDIX	p3023602	HDL cholesterol | Instance 0	0.0311091	1.0316	0.0343258	-0.0361682	0.0983863	0.964478	1.10339	0.906289	0.364783
K11_APPENDIX	p3024731	Mean corpuscular volume | Instance 0	-0.109123	0.896621	0.44367	-0.978699	0.760454	0.3758	2.13925	-0.245955	0.805717
K11_APPENDIX	p3026361	Red blood cell (erythrocyte) count | Instance 0	-0.0156481	0.984474	0.0352605	-0.0847575	0.0534613	0.918735	1.05492	-0.443785	0.657198
K11_APPENDIX	p3035941	Mean corpuscular haemoglobin | Instance 0	0.0872683	1.09119	0.542187	-0.975399	1.14994	0.377042	3.15799	0.160956	0.872128
K11_APPENDIX	p3048773	Triglycerides | Instance 0	-0.0353512	0.965266	0.0301717	-0.0944866	0.0237843	0.90984	1.02407	-1.17167	0.241332
K11_BILIAOTH	BL_AGE	Baseline age	-0.0457232	0.955306	0.00214311	-0.0499237	-0.0415228	0.951302	0.959327	-21.335	5.37246e-101
K11_BILIAOTH	BMI	Body mass index	-0.116881	0.889691	0.0144325	-0.145168	-0.0885935	0.864877	0.915218	-8.09843	5.56715e-16
K11_BILIAOTH	E4_ENDONUTRMET	Endocrine, nutritional and metabolic diseases	-0.187643	0.828911	0.0381712	-0.262457	-0.112829	0.769159	0.893304	-4.91582	8.84101e-07
K11_BILIAOTH	FG_CVD	Cardiovascular diseases (excluding rheumatic etc)	-0.125099	0.88241	0.0302357	-0.18436	-0.0658378	0.831637	0.936283	-4.13745	3.51193e-05
K11_BILIAOTH	K11_LIVER	Diseases of liver	-0.747393	0.4736	0.108462	-0.959976	-0.534811	0.382902	0.58578	-6.8908	5.54795e-12
K11_BILIAOTH	SEX	Sex	0.125485	1.1337	0.0313515	0.0640369	0.186933	1.06613	1.20555	4.00251	6.26739e-05
K11_BILIAOTH	SMOKE3	Smoking status	-0.157799	0.854022	0.0200045	-0.197007	-0.11859	0.821185	0.888172	-7.88814	3.06721e-15
K11_BILIAOTH	p3002385	Red blood cell (erythrocyte) distribution width | Instance 0	-0.0889264	0.914913	0.0121281	-0.112697	-0.0651558	0.893421	0.936921	-7.33228	2.26265e-13
K11_BILIAOTH	p3006315	Basophill count | Instance 0	-0.0293225	0.971103	0.0125221	-0.0538653	-0.00477968	0.94756	0.995232	-2.34166	0.0191979
K11_BILIAOTH	p3018251	Glucose | Instance 0	-0.000604535	0.999396	0.0125312	-0.0251652	0.0239561	0.975149	1.02425	-0.0482425	0.961523
K11_BILIAOTH	p3019198	Lymphocyte count | Instance 0	0.0780847	1.08121	0.022947	0.0331094	0.12306	1.03366	1.13095	3.40283	0.000666929
K11_BILIAOTH	p3023602	HDL cholesterol | Instance 0	0.102982	1.10847	0.0179482	0.0678041	0.13816	1.07016	1.14816	5.73773	9.59537e-09
K11_BILIAOTH	p3035995	Alkaline phosphatase | Instance 0	-0.170306	0.843407	0.00961179	-0.189145	-0.151467	0.827667	0.859446	-17.7184	3.02244e-70
K11_BILIAOTH	p3048773	Triglycerides | Instance 0	-0.0332217	0.967324	0.0149656	-0.0625538	-0.00388964	0.939363	0.996118	-2.21987	0.0264277
K11_CHOLECYST	ALCOHOLMENTAL_AGE	Time since diagnosis at baseline (years): Mental and behavioural disorders due to alcohol, excluding acute intoxication	-0.0130637	0.987021	0.0156517	-0.0437405	0.0176131	0.957202	1.01777	-0.83465	0.403915
K11_CHOLECYST	BL_AGE	Baseline age	-0.0238768	0.976406	0.00294846	-0.0296557	-0.018098	0.97078	0.982065	-8.09807	5.58395e-16
K11_CHOLECYST	BMI	Body mass index	-0.238426	0.787867	0.02457	-0.286582	-0.19027	0.750825	0.826736	-9.70393	2.90103e-22
K11_CHOLECYST	C3_CANCER	Malignant neoplasm	-0.267366	0.765393	0.0742746	-0.412941	-0.12179	0.661701	0.885334	-3.59969	0.000318592
K11_CHOLECYST	DM_COMORB_EXMORE_AGE	Time since diagnosis at baseline (years): Diabetes-related co-morbidities/complications	-0.0168964	0.983246	0.00527578	-0.0272367	-0.00655605	0.973131	0.993465	-3.20263	0.00136177
K11_CHOLECYST	E4_ENDONUTRMET	Endocrine, nutritional and metabolic diseases	-0.110895	0.895033	0.0745659	-0.257041	0.0352518	0.773337	1.03588	-1.4872	0.136961
K11_CHOLECYST	E4_ENDONUTRMET_AGE	Time since diagnosis at baseline (years): Endocrine, nutritional and metabolic diseases	-0.00120647	0.998794	0.0053237	-0.0116407	0.00922779	0.988427	1.00927	-0.226623	0.820717
K11_CHOLECYST	F5_ADO	Affective disorder, aux endpoint for F5_SAD	-0.194101	0.823574	0.0681717	-0.327715	-0.0604872	0.720568	0.941306	-2.84724	0.00441001
K11_CHOLECYST	FG_CVD	Cardiovascular diseases (excluding rheumatic etc)	-0.151634	0.859303	0.0784476	-0.305388	0.00212048	0.736837	1.00212	-1.93293	0.0532444
K11_CHOLECYST	FG_HYPERTENSION	Hypertensive diseases (excluding secondary)	0.0370919	1.03779	0.0791328	-0.118006	0.192189	0.888691	1.2119	0.46873	0.639263
K11_CHOLECYST	I9_OTHINTRACRA_AGE	Time since diagnosis at baseline (years): Other intracranial haemorrhages	-0.159173	0.852849	0.105924	-0.366781	0.0484351	0.692962	1.04963	-1.5027	0.132916
K11_CHOLECYST	J10_EMPHYSEMA_AGE	Time since diagnosis at baseline (years): Emphysema	-0.0628985	0.939039	0.030343	-0.12237	-0.00342744	0.884821	0.996578	-2.07292	0.0381797
K11_CHOLECYST	J10_EXTERLUNG	Lung diseases due to external agents	-0.854668	0.425425	0.409914	-1.65808	-0.0512505	0.190503	0.950041	-2.08499	0.0370701
K11_CHOLECYST	K11_DIVERTIC	Diverticular disease of intestine	-0.150373	0.860387	0.0981079	-0.34266	0.0419152	0.709879	1.04281	-1.53273	0.125343
K11_CHOLECYST	K11_OESSTODUO	Diseases of oesophagus, stomach and duodenum	-0.292172	0.74664	0.0918546	-0.472204	-0.11214	0.623627	0.893919	-3.18081	0.00146864
K11_CHOLECYST	K11_OESSTODUO_AGE	Time since diagnosis at baseline (years): Diseases of oesophagus, stomach and duodenum	-0.00271306	0.997291	0.00471246	-0.0119493	0.00652318	0.988122	1.00654	-0.575721	0.564804
K11_CHOLECYST	K11_REFLUX	Gastro-oesophageal reflux disease	-0.0414846	0.959364	0.0926167	-0.22301	0.140041	0.800107	1.15032	-0.447917	0.654213
K11_CHOLECYST	M13_ENTESOPATHYOTH_AGE	Time since diagnosis at baseline (years): Other enthesopathies	-0.0881783	0.915598	0.040144	-0.166859	-0.00949754	0.846319	0.990547	-2.19655	0.0280525
K11_CHOLECYST	N14_URETHRAOTH	Other disorders of urethra and urinary system	-0.254225	0.775517	0.209876	-0.665575	0.157124	0.513978	1.17014	-1.21131	0.225776
K11_CHOLECYST	N14_URETHRAOTH_AGE	Time since diagnosis at baseline (years): Other disorders of urethra and urinary system	-0.0242742	0.976018	0.0269297	-0.0770555	0.0285071	0.925838	1.02892	-0.90139	0.367381
K11_CHOLECYST	PGS000910	PRS: Body mass index	-0.0345159	0.966073	0.0257646	-0.0850136	0.0159819	0.9185	1.01611	-1.33966	0.180356
K11_CHOLECYST	PGS002072	PRS: Cholelithiasis and cholecystitis	-0.32801	0.720356	0.0206753	-0.368533	-0.287487	0.691749	0.750146	-15.8648	1.11015e-56
K11_CHOLECYST	PGS002218	PRS: Overall health rating	-0.117158	0.889445	0.0227466	-0.16174	-0.0725752	0.850662	0.929996	-5.15057	2.597e-07
K11_CHOLECYST	SEX	Sex	0.108055	1.11411	0.0473312	0.0152876	0.200822	1.01541	1.22241	2.28296	0.0224329
K11_CHOLECYST	SMOKE3	Smoking status	-0.0402675	0.960532	0.0297029	-0.098484	0.017949	0.90621	1.01811	-1.35568	0.175202
K11_CHOLECYST	ST19_COMPLICATIO_INTERNAL_ORTHOPA_PROSTHET_DEVICES_IMPLANTS_GRAFTS_AGE	Time since diagnosis at baseline (years): Complications of internal orthopaedic prosthetic devices, implants and grafts	-0.0811936	0.922015	0.0305331	-0.141037	-0.0213498	0.868457	0.978876	-2.6592	0.00783268
K11_CHOLECYST	p3002385	Red blood cell (erythrocyte) distribution width | Instance 0	-0.0166488	0.983489	0.0208499	-0.0575138	0.0242163	0.944109	1.02451	-0.798505	0.424577
K11_CHOLECYST	p3010813	White blood cell (leukocyte) count | Instance 0	-0.0455554	0.955467	0.0172371	-0.0793396	-0.0117713	0.923726	0.988298	-2.64287	0.00822074
K11_CHOLECYST	p3023602	HDL cholesterol | Instance 0	0.17302	1.18889	0.0283283	0.117497	0.228542	1.12468	1.25677	6.10767	1.01097e-09
K11_CHOLECYST	p3035995	Alkaline phosphatase | Instance 0	-0.0852996	0.918237	0.0188005	-0.122148	-0.0484513	0.885017	0.952704	-4.53709	5.70368e-06
K11_CHOLECYST	p3048773	Triglycerides | Instance 0	-0.0127848	0.987297	0.0222521	-0.056398	0.0308284	0.945163	1.03131	-0.574544	0.5656
K11_CHOLELITH	BL_AGE	Baseline age	-0.0251216	0.975191	0.00136282	-0.0277927	-0.0224505	0.97259	0.9778	-18.4335	7.07972e-76
K11_CHOLELITH	BMI	Body mass index	-0.262661	0.769003	0.0119404	-0.286063	-0.239258	0.751215	0.787212	-21.9976	3.03737e-107
K11_CHOLELITH	COPD_EARLY	Early onset COPD	-0.277144	0.757945	0.064282	-0.403134	-0.151153	0.668222	0.859716	-4.31137	1.62243e-05
K11_CHOLELITH	E4_ENDONUTRMET	Endocrine, nutritional and metabolic diseases	-0.0487927	0.952379	0.0285567	-0.104763	0.00717749	0.900538	1.0072	-1.70862	0.0875209
K11_CHOLELITH	FG_CVD	Cardiovascular diseases (excluding rheumatic etc)	-0.0656696	0.93644	0.0219519	-0.108694	-0.0226447	0.897004	0.97761	-2.99153	0.00277586
K11_CHOLELITH	K11_INTESTOTH	Other diseases of intestines	-0.227166	0.796788	0.0274525	-0.280972	-0.17336	0.755049	0.840834	-8.27488	1.2858e-16
K11_CHOLELITH	K11_OESSTODUO	Diseases of oesophagus, stomach and duodenum	-0.336342	0.714379	0.0261076	-0.387512	-0.285172	0.678743	0.751885	-12.8829	5.61874e-38
K11_CHOLELITH	M13_MUSCULOSKELETAL	Diseases of the musculoskeletal system and connective tissue	-0.0728783	0.929714	0.0221154	-0.116224	-0.029533	0.890276	0.970899	-3.29537	0.000982923
K11_CHOLELITH	N14_GENITOURINARY	Genitourinary diseases	-0.186426	0.82992	0.0217617	-0.229078	-0.143774	0.795267	0.866084	-8.56671	1.06486e-17
K11_CHOLELITH	PAIN	Pain (limb, back, neck, head abdominally)	-0.300152	0.740705	0.0325515	-0.363952	-0.236352	0.694925	0.789502	-9.22085	2.94766e-20
K11_CHOLELITH	PGS000910	PRS: Body mass index	0.0543549	1.05586	0.0158221	0.0233442	0.0853655	1.02362	1.08912	3.43538	0.000591719
K11_CHOLELITH	PGS001174	PRS: Cholelithiasis (time-to-event)	-0.185139	0.830988	0.0121568	-0.208966	-0.161313	0.811423	0.851026	-15.2293	2.25921e-52
K11_CHOLELITH	PGS001861	PRS: Cholelithiasis and cholecystitis	0.636645	1.89013	0.0314696	0.574966	0.698324	1.77707	2.01038	20.2305	5.27754e-91
K11_CHOLELITH	PGS001983	PRS: Waist circumference	-0.0504018	0.950847	0.0153659	-0.0805184	-0.0202853	0.922638	0.979919	-3.28012	0.00103763
K11_CHOLELITH	PGS002000	PRS: Overall health rating	-0.047884	0.953244	0.0111472	-0.0697321	-0.0260359	0.932644	0.9743	-4.2956	1.74218e-05
K11_CHOLELITH	PGS002069	PRS: Functional digestive disorders	-0.0822478	0.921044	0.0100538	-0.101953	-0.0625427	0.903072	0.939373	-8.18074	2.82098e-16
K11_CHOLELITH	PGS002072	PRS: Cholelithiasis and cholecystitis	-0.950662	0.386485	0.0308149	-1.01106	-0.890266	0.363834	0.410547	-30.8507	5.48321e-209
K11_CHOLELITH	PGS003505	PRS: Age at first live birth	0.0384699	1.03922	0.0104413	0.0180054	0.0589344	1.01817	1.06071	3.68441	0.000229234
K11_CHOLELITH	SEX	Sex	0.615621	1.85081	0.0244193	0.56776	0.663482	1.76431	1.94154	25.2104	3.07887e-140
K11_CHOLELITH	SMOKE3	Smoking status	-0.0312722	0.969212	0.014075	-0.0588587	-0.00368574	0.94284	0.996321	-2.22183	0.0262949
K11_CHOLELITH	p3002385	Red blood cell (erythrocyte) distribution width | Instance 0	-0.045479	0.95554	0.00945855	-0.0640174	-0.0269406	0.937989	0.973419	-4.80824	1.52262e-06
K11_CHOLELITH	p3006140	Total bilirubin | Instance 0	-0.0740361	0.928638	0.0101859	-0.0940002	-0.054072	0.910283	0.947364	-7.26846	3.63612e-13
K11_CHOLELITH	p3006923	Alanine aminotransferase | Instance 0	-0.0770945	0.925802	0.0150486	-0.106589	-0.0475997	0.898895	0.953515	-5.12302	3.00685e-07
K11_CHOLELITH	p3010813	White blood cell (leukocyte) count | Instance 0	-0.0124148	0.987662	0.0151422	-0.042093	0.0172634	0.958781	1.01741	-0.819878	0.412286
K11_CHOLELITH	p3013650	Neutrophill count | Instance 0	-0.0523121	0.949033	0.0157887	-0.0832574	-0.0213669	0.920114	0.97886	-3.31327	0.000922115
K11_CHOLELITH	p3013721	Aspartate aminotransferase | Instance 0	0.0192347	1.01942	0.0150882	-0.0103376	0.048807	0.989716	1.05002	1.27482	0.202373
K11_CHOLELITH	p3018251	Glucose | Instance 0	0.00780973	1.00784	0.00936501	-0.0105454	0.0261648	0.98951	1.02651	0.833926	0.404323
K11_CHOLELITH	p3023602	HDL cholesterol | Instance 0	0.241808	1.27355	0.0132973	0.215746	0.26787	1.24079	1.30718	18.1848	6.81333e-74
K11_CHOLELITH	p3035995	Alkaline phosphatase | Instance 0	-0.0958016	0.908644	0.00920906	-0.113851	-0.0777522	0.892391	0.925194	-10.403	2.4032e-25
K11_CHOLELITH	p3048773	Triglycerides | Instance 0	-0.0221959	0.978049	0.010886	-0.0435321	-0.000859631	0.957402	0.999141	-2.03893	0.041457
K11_COELIAC	BL_AGE	Baseline age	-0.0206234	0.979588	0.00339813	-0.0272836	-0.0139632	0.973085	0.986134	-6.06905	1.28667e-09
K11_COELIAC	BMI	Body mass index	0.305026	1.35666	0.0314323	0.24342	0.366632	1.2756	1.44287	9.70421	2.893e-22
K11_COELIAC	D3_ANAEMIA	Anaemias	-0.9357	0.392311	0.122812	-1.17641	-0.694993	0.308385	0.499078	-7.61896	2.55724e-14
K11_COELIAC	D3_ANAEMIA_AGE	Time since diagnosis at baseline (years): Anaemias	-0.00431794	0.995691	0.00711933	-0.0182716	0.00963568	0.981894	1.00968	-0.60651	0.544176
K11_COELIAC	K11_COELIAC_score_adj	TARGET PRS: PGS001856	-0.999022	0.368239	0.0331389	-1.06397	-0.934071	0.345082	0.392951	-30.1465	1.1936e-199
K11_COELIAC	SMOKE3	Smoking status	0.052533	1.05394	0.0379535	-0.0218545	0.12692	0.978383	1.13533	1.38414	0.166315
K11_COELIAC	p3001604	Monocyte count | Instance 0	-0.0405361	0.960275	0.0133843	-0.0667688	-0.0143033	0.935411	0.985798	-3.02863	0.00245667
K11_COELIAC	p3002385	Red blood cell (erythrocyte) distribution width | Instance 0	-0.1451	0.864936	0.0189314	-0.182205	-0.107995	0.833431	0.897632	-7.66452	1.79496e-14
K11_COELIAC	p3006140	Total bilirubin | Instance 0	0.147244	1.15864	0.031542	0.0854231	0.209066	1.08918	1.23253	4.66819	3.03859e-06
K11_COELIAC	p3007461	Platelet count | Instance 0	-0.150962	0.85988	0.0243793	-0.198745	-0.10318	0.819759	0.901965	-6.19222	5.93223e-10
K11_COELIAC	p3013721	Aspartate aminotransferase | Instance 0	-0.103957	0.901264	0.0143744	-0.132131	-0.075784	0.876227	0.927016	-7.23211	4.75536e-13
K11_COELIAC	p3019198	Lymphocyte count | Instance 0	0.221591	1.24806	0.048505	0.126523	0.316659	1.13488	1.37254	4.56843	4.91396e-06
K11_COELIAC	p3019900	Cholesterol | Instance 0	0.0902008	1.09439	0.0330627	0.025399	0.155002	1.02572	1.16766	2.72817	0.00636864
K11_COELIAC	p3020564	Creatinine | Instance 0	0.187801	1.20659	0.0342115	0.120748	0.254854	1.12834	1.29027	5.48942	4.03252e-08
K11_COELIAC	p3023602	HDL cholesterol | Instance 0	0.493931	1.63875	0.0398605	0.415806	0.572056	1.51559	1.77191	12.3915	2.90589e-35
K11_COELIAC	p3026361	Red blood cell (erythrocyte) count | Instance 0	0.129306	1.13804	0.0288282	0.0728034	0.185808	1.07552	1.20419	4.48538	7.27834e-06
K11_COELIAC	p3035995	Alkaline phosphatase | Instance 0	-0.10247	0.902605	0.0208684	-0.143371	-0.0615684	0.866432	0.940289	-4.91028	9.09482e-07
K11_COELIAC	p3048773	Triglycerides | Instance 0	0.217702	1.24322	0.0387445	0.141764	0.29364	1.1523	1.3413	5.6189	1.92176e-08
K11_CROHN	BL_AGE	Baseline age	-0.00302842	0.996976	0.00447423	-0.0117977	0.00574091	0.988272	1.00576	-0.676858	0.498496
K11_CROHN	BMI	Body mass index	0.05437	1.05588	0.0365131	-0.0171944	0.125934	0.982953	1.13421	1.48905	0.136473
K11_CROHN	K11_INTESTOTH	Other diseases of intestines	-0.956664	0.384172	0.0880112	-1.12916	-0.784165	0.323304	0.456501	-10.8698	1.6055e-27
K11_CROHN	SEX	Sex	-0.030506	0.969955	0.0824255	-0.192057	0.131045	0.82526	1.14002	-0.370104	0.711305
K11_CROHN	SMOKE3	Smoking status	-0.242262	0.784851	0.049266	-0.338822	-0.145702	0.71261	0.864415	-4.91742	8.76905e-07
K11_CROHN	p3002385	Red blood cell (erythrocyte) distribution width | Instance 0	-0.169169	0.844367	0.0263399	-0.220794	-0.117543	0.801882	0.889102	-6.42252	1.3404e-10
K11_CROHN	p3006140	Total bilirubin | Instance 0	0.102414	1.10784	0.0430674	0.0180035	0.186825	1.01817	1.20542	2.37799	0.0174071
K11_CROHN	p3007461	Platelet count | Instance 0	-0.191671	0.825579	0.0326723	-0.255707	-0.127634	0.774369	0.880176	-5.86645	4.45236e-09
K11_CROHN	p3013650	Neutrophill count | Instance 0	-0.14929	0.861319	0.0324006	-0.212794	-0.0857863	0.808322	0.91779	-4.60764	4.07265e-06
K11_CROHN	p3023602	HDL cholesterol | Instance 0	0.247508	1.28083	0.0451692	0.158978	0.336038	1.17231	1.39939	5.47958	4.26343e-08
K11_CROHN	p3035995	Alkaline phosphatase | Instance 0	-0.143306	0.866489	0.0262736	-0.194801	-0.0918101	0.822998	0.912278	-5.45434	4.9154e-08
K11_DIAHER	BL_AGE	Baseline age	-0.0371418	0.963539	0.000956932	-0.0390174	-0.0352663	0.961734	0.965348	-38.8135	0
K11_DIAHER	BMI	Body mass index	-0.0771004	0.925797	0.00749857	-0.0917973	-0.0624035	0.91229	0.939504	-10.282	8.49312e-25
K11_DIAHER	D3_ANAEMIA_IRONDEF_AGE	Time since diagnosis at baseline (years): Iron deficiency anaemia	0.010239	1.01029	0.0031148	0.00413412	0.0163439	1.00414	1.01648	3.28721	0.00101184
K11_DIAHER	E4_ENDONUTRMET	Endocrine, nutritional and metabolic diseases	-0.052984	0.948395	0.0201147	-0.0924081	-0.01356	0.911733	0.986532	-2.6341	0.00843615
K11_DIAHER	F5_PSYCH	Psychiatric diseases	-0.154121	0.857168	0.0210637	-0.195405	-0.112837	0.822501	0.893296	-7.31692	2.53728e-13
K11_DIAHER	FG_CVD	Cardiovascular diseases (excluding rheumatic etc)	-0.102659	0.902435	0.0153663	-0.132776	-0.0725411	0.875661	0.930028	-6.68074	2.37735e-11
K11_DIAHER	G6_NEURO	Neurological diseases	-0.0825045	0.920807	0.01917	-0.120077	-0.044932	0.886852	0.956062	-4.30384	1.67867e-05
K11_DIAHER	H8_EAR_MASTOID_AGE	Time since diagnosis at baseline (years): Diseases of the ear and mastoid process	0.0063599	1.00638	0.00178293	0.00286542	0.00985438	1.00287	1.0099	3.56711	0.000360943
K11_DIAHER	J10_LOWCHRON	Chronic lower respiratory diseases	-0.225051	0.798475	0.0186453	-0.261595	-0.188507	0.769823	0.828195	-12.0701	1.51889e-33
K11_DIAHER	J10_VOCALLARYNX	Diseases of vocal cords and larynx+other diseases of upper respiratory tract, no elsewhere classified	-0.277181	0.757917	0.0493659	-0.373936	-0.180426	0.688021	0.834915	-5.61483	1.96751e-08
K11_DIAHER	K11_DIAHER_score_adj	TARGET PRS: PGS001050	-0.256233	0.773962	0.00688177	-0.269721	-0.242745	0.763593	0.784472	-37.2335	1.9568e-303
K11_DIAHER	K11_INTESTOTH	Other diseases of intestines	-0.262926	0.768799	0.0191742	-0.300507	-0.225345	0.740443	0.798241	-13.7124	8.55291e-43
K11_DIAHER	K11_OESITIS	Oesophagitis	-0.436622	0.646215	0.0552103	-0.544833	-0.328412	0.579939	0.720066	-7.90835	2.60822e-15
K11_DIAHER	K11_OESSTODUO	Diseases of oesophagus, stomach and duodenum	-0.470534	0.624669	0.0265035	-0.52248	-0.418588	0.593048	0.657975	-17.7537	1.61425e-70
K11_DIAHER	K11_OESULC	Ulcer of oesophagus	-1.67821	0.186708	0.16464	-2.0009	-1.35552	0.135214	0.257813	-10.1932	2.12605e-24
K11_DIAHER	K11_OESULC_AGE	Time since diagnosis at baseline (years): Ulcer of oesophagus	0.0923757	1.09678	0.0250318	0.0433143	0.141437	1.04427	1.15193	3.69034	0.000223958
K11_DIAHER	K11_REFLUX	Gastro-oesophageal reflux disease	-0.340082	0.711712	0.0322844	-0.403358	-0.276805	0.668073	0.758202	-10.5339	6.0256e-26
K11_DIAHER	M13_MUSCULOSKELETAL	Diseases of the musculoskeletal system and connective tissue	-0.0905108	0.913464	0.0154553	-0.120803	-0.0602191	0.886209	0.941558	-5.85631	4.73263e-09
K11_DIAHER	N14_FEMALEGENNONINF	Noninflammatory disorders of female genital tract	-0.0796989	0.923394	0.0253471	-0.129378	-0.0300195	0.878642	0.970427	-3.1443	0.00166484
K11_DIAHER	N14_GENITOURINARY	Genitourinary diseases	-0.0888267	0.915004	0.0186652	-0.12541	-0.0522435	0.882135	0.949098	-4.75894	1.94613e-06
K11_DIAHER	PAIN	Pain (limb, back, neck, head abdominally)	-0.198512	0.81995	0.0249157	-0.247345	-0.149678	0.780871	0.860985	-7.96734	1.62131e-15
K11_DIAHER	R18_SYMPTOMS_SIGNS_ABNORMAL_CLINI_LABOR_FINDI_NOT_ELSEW_CLASSIFIED	Symptoms, signs and abnormal clinical and laboratory findings, not elsewhere classified	-0.145219	0.864833	0.0180794	-0.180654	-0.109784	0.834724	0.896028	-8.0323	9.56637e-16
K11_DIAHER	SEX	Sex	0.0446029	1.04561	0.0206689	0.00409265	0.0851132	1.0041	1.08884	2.15797	0.0309299
K11_DIAHER	SMOKE3	Smoking status	-0.0536245	0.947788	0.0097417	-0.0727178	-0.0345311	0.929863	0.966058	-5.50463	3.69944e-08
K11_DIAHER	Z21_PERSONS_ENCOUNTERI_HEALTH_SERVI_EXAM_INVES	Persons encountering health services for examination and investigation	-0.177744	0.837156	0.0277636	-0.23216	-0.123329	0.792819	0.883973	-6.40206	1.5329e-10
K11_DIAHER	p3000963	Haemoglobin concentration | Instance 0	0.0444191	1.04542	0.00928643	0.026218	0.0626201	1.02656	1.06462	4.78323	1.72503e-06
K11_DIAHER	p3001308	LDL direct | Instance 0	-0.00181913	0.998183	0.00748994	-0.0164992	0.0128609	0.983636	1.01294	-0.242877	0.808101
K11_DIAHER	p3002385	Red blood cell (erythrocyte) distribution width | Instance 0	-0.057873	0.94377	0.0069061	-0.0714087	-0.0443373	0.931081	0.956631	-8.37998	5.29349e-17
K11_DIAHER	p3006140	Total bilirubin | Instance 0	0.0337441	1.03432	0.00769936	0.0186536	0.0488346	1.01883	1.05005	4.38272	1.17209e-05
K11_DIAHER	p3007461	Platelet count | Instance 0	-0.065033	0.937037	0.00719914	-0.079143	-0.0509229	0.923908	0.950352	-9.03344	1.66366e-19
K11_DIAHER	p3013115	Eosinophill count | Instance 0	-0.00729098	0.992736	0.00678373	-0.0205868	0.00600489	0.979624	1.00602	-1.07477	0.282476
K11_DIAHER	p3013650	Neutrophill count | Instance 0	-0.0157691	0.984355	0.00717632	-0.0298344	-0.00170379	0.970606	0.998298	-2.19738	0.0279932
K11_DIAHER	p3013721	Aspartate aminotransferase | Instance 0	-0.0304084	0.970049	0.00685299	-0.0438401	-0.0169768	0.957107	0.983166	-4.43725	9.11158e-06
K11_DIAHER	p3020564	Creatinine | Instance 0	-0.0145969	0.985509	0.00697	-0.0282578	-0.000935901	0.972138	0.999065	-2.09424	0.0362386
K11_DIAHER	p3023602	HDL cholesterol | Instance 0	0.0599101	1.06174	0.00871188	0.0428352	0.0769851	1.04377	1.08003	6.87683	6.1198e-12
K11_DIAHER	p3035995	Alkaline phosphatase | Instance 0	-0.0407622	0.960057	0.00689442	-0.054275	-0.0272494	0.947172	0.973119	-5.91235	3.37269e-09
K11_DIAHER	p3048773	Triglycerides | Instance 0	0.0226073	1.02286	0.0082646	0.00640895	0.0388056	1.00643	1.03957	2.73543	0.00622983
K11_DIVERTIC	BL_AGE	Baseline age	-0.0465936	0.954475	0.000728282	-0.048021	-0.0451661	0.953114	0.955839	-63.9774	0
K11_DIVERTIC	BMI	Body mass index	-0.0933804	0.910847	0.00554314	-0.104245	-0.0825161	0.901005	0.920797	-16.8461	1.12007e-63
K11_DIVERTIC	C3_COLORECTAL	Colorectal cancer	-0.0803255	0.922816	0.0671528	-0.211942	0.0512915	0.809011	1.05263	-1.19616	0.231634
K11_DIVERTIC	CD2_BENIGN_COLON	Benign neoplasm: Colon	-0.581707	0.558944	0.0458217	-0.671515	-0.491898	0.510934	0.611465	-12.695	6.30238e-37
K11_DIVERTIC	CD2_BENIGN_LIPOMATOUS	Benign lipomatous neoplasm	-0.0535268	0.947881	0.0448354	-0.141402	0.034349	0.86814	1.03495	-1.19385	0.232536
K11_DIVERTIC	COPD_EARLY	Early onset COPD	-0.115438	0.890976	0.035999	-0.185995	-0.0448815	0.830278	0.956111	-3.20671	0.00134263
K11_DIVERTIC	E4_ENDONUTRMET	Endocrine, nutritional and metabolic diseases	-0.0526291	0.948732	0.0194108	-0.0906736	-0.0145847	0.913316	0.985521	-2.71133	0.0067013
K11_DIVERTIC	E4_ENDONUTRMET_AGE	Time since diagnosis at baseline (years): Endocrine, nutritional and metabolic diseases	0.00410828	1.00412	0.00140896	0.00134677	0.00686979	1.00135	1.00689	2.91582	0.00354753
K11_DIVERTIC	F5_ADO	Affective disorder, aux endpoint for F5_SAD	-0.0656721	0.936438	0.0175107	-0.0999924	-0.0313518	0.904844	0.969135	-3.75041	0.000176549
K11_DIVERTIC	FG_CVD	Cardiovascular diseases (excluding rheumatic etc)	-0.105216	0.90013	0.0113429	-0.127448	-0.0829843	0.88034	0.920366	-9.27595	1.76045e-20
K11_DIVERTIC	G6_NEURO	Neurological diseases	-0.0494603	0.951743	0.0142085	-0.0773085	-0.0216121	0.925604	0.97862	-3.48103	0.000499492
K11_DIVERTIC	J10_LOWCHRON	Chronic lower respiratory diseases	-0.106008	0.899418	0.0146644	-0.134749	-0.0772661	0.873935	0.925644	-7.22892	4.86843e-13
K11_DIVERTIC	K11_HERNIA	Hernia	-0.172906	0.841217	0.0165701	-0.205383	-0.140429	0.814335	0.868985	-10.4348	1.71942e-25
K11_DIVERTIC	K11_OESSTODUO	Diseases of oesophagus, stomach and duodenum	-0.211237	0.809583	0.013945	-0.238568	-0.183905	0.787755	0.832015	-15.1478	7.83346e-52
K11_DIVERTIC	L12_RADIATIONRELATEDSKIN	Radiation-related disorders of the skin and subcutaneous tissue	-0.11553	0.890894	0.0372898	-0.188616	-0.042443	0.828104	0.958445	-3.09816	0.00194729
K11_DIVERTIC	M13_ARTHROPATHIES	Arthropathies	-0.0591644	0.942552	0.0175558	-0.0935731	-0.0247557	0.910671	0.975548	-3.37008	0.000751467
K11_DIVERTIC	M13_MUSCULOSKELETAL	Diseases of the musculoskeletal system and connective tissue	-0.0666937	0.935482	0.0135293	-0.0932107	-0.0401768	0.911002	0.96062	-4.92958	8.24073e-07
K11_DIVERTIC	N14_GENITOURINARY	Genitourinary diseases	-0.0813819	0.921842	0.0112947	-0.103519	-0.0592448	0.901659	0.942476	-7.20535	5.78941e-13
K11_DIVERTIC	PAIN	Pain (limb, back, neck, head abdominally)	-0.107246	0.898305	0.0187743	-0.144043	-0.070449	0.865851	0.931975	-5.71239	1.11403e-08
K11_DIVERTIC	PGS000907	PRS: Major depressive disorder	-0.0232299	0.977038	0.00528286	-0.0335841	-0.0128757	0.966974	0.987207	-4.39722	1.09648e-05
K11_DIVERTIC	PGS000997	PRS: Diverticular disease of intestine (time-to-event)	-0.0748583	0.927875	0.0060742	-0.0867635	-0.062953	0.916894	0.938988	-12.324	6.73068e-35
K11_DIVERTIC	PGS001838	PRS: Hypertension	-0.00583124	0.994186	0.0053676	-0.0163516	0.00468907	0.983781	1.0047	-1.08638	0.277312
K11_DIVERTIC	PGS001959	PRS: High light scatter reticulocyte count	-0.00203575	0.997966	0.00509761	-0.0120269	0.00795538	0.988045	1.00799	-0.399354	0.689632
K11_DIVERTIC	PGS002068	PRS: Diverticulosis	-0.523529	0.592426	0.00648804	-0.536245	-0.510812	0.584941	0.600008	-80.6914	0
K11_DIVERTIC	PGS002096	PRS: Abdominal pain	0.0041138	1.00412	0.00532623	-0.00632543	0.014553	0.993695	1.01466	0.772366	0.439898
K11_DIVERTIC	PGS002218	PRS: Overall health rating	0.0268712	1.02724	0.00577282	0.0155567	0.0381857	1.01568	1.03892	4.65478	3.24322e-06
K11_DIVERTIC	PGS002223	PRS: Sensitive stomach	-0.0158894	0.984236	0.0051098	-0.0259044	-0.00587434	0.974428	0.994143	-3.10959	0.0018735
K11_DIVERTIC	R18_SYMPTOMS_SIGNS_ABNORMAL_CLINI_LABOR_FINDI_NOT_ELSEW_CLASSIFIED	Symptoms, signs and abnormal clinical and laboratory findings, not elsewhere classified	-0.127986	0.879865	0.0133934	-0.154237	-0.101736	0.857069	0.903268	-9.55591	1.22505e-21
K11_DIVERTIC	SEX	Sex	-0.0186308	0.981542	0.0118343	-0.0418257	0.00456405	0.959037	1.00457	-1.5743	0.115418
K11_DIVERTIC	SMOKE3	Smoking status	-0.0817731	0.921481	0.00719282	-0.0958707	-0.0676754	0.908581	0.934564	-11.3687	5.98685e-30
K11_DIVERTIC	Z21_FACTO_INFLUENCI_HEALTH_STATUS_CONTACT_W_HEALTH_SERVI	Factors influencing health status and contact with health services	-0.0971689	0.907403	0.0124498	-0.12157	-0.0727678	0.885529	0.929817	-7.80487	5.95608e-15
K11_DIVERTIC	p3001604	Monocyte count | Instance 0	-0.00674521	0.993277	0.00476479	-0.016084	0.00259362	0.984045	1.0026	-1.41563	0.156882
K11_DIVERTIC	p3002385	Red blood cell (erythrocyte) distribution width | Instance 0	-0.0349377	0.965666	0.00518894	-0.0451078	-0.0247675	0.955894	0.975537	-6.73311	1.66076e-11
K11_DIVERTIC	p3007461	Platelet count | Instance 0	-0.0364716	0.964185	0.00520742	-0.0466779	-0.0262652	0.954395	0.974077	-7.00377	2.4917e-12
K11_DIVERTIC	p3013650	Neutrophill count | Instance 0	-0.0239758	0.976309	0.00528258	-0.0343295	-0.0136221	0.966253	0.98647	-4.53865	5.66167e-06
K11_DIVERTIC	p3023602	HDL cholesterol | Instance 0	0.0179383	1.0181	0.00632851	0.00553462	0.0303419	1.00555	1.03081	2.83452	0.0045895
K11_DIVERTIC	p3024731	Mean corpuscular volume | Instance 0	-0.019248	0.980936	0.00536401	-0.0297613	-0.00873475	0.970677	0.991303	-3.58836	0.000332759
K11_DIVERTIC	p3035995	Alkaline phosphatase | Instance 0	-0.00103155	0.998969	0.00520849	-0.01124	0.0091769	0.988823	1.00922	-0.198052	0.843004
K11_DIVERTIC	p3048773	Triglycerides | Instance 0	-0.046443	0.954619	0.00545966	-0.0571438	-0.0357423	0.944458	0.964889	-8.50659	1.79131e-17
K11_HERING	AB1_VIRAL_SKIN_MUCOUS_MEMBRANE	Viral infections characterized by skin and mucous membrane lesions	-0.155599	0.855902	0.036524	-0.227185	-0.0840133	0.796773	0.919419	-4.26018	2.04259e-05
K11_HERING	BL_AGE	Baseline age	-0.0554171	0.94609	0.00160425	-0.0585614	-0.0522729	0.94312	0.94907	-34.5439	1.76086e-261
K11_HERING	BMI	Body mass index	0.299127	1.34868	0.0152634	0.269211	0.329043	1.30893	1.38964	19.5977	1.61726e-85
K11_HERING	E4_DIABETES	Diabetes mellitus	0.294201	1.34205	0.0802037	0.137004	0.451397	1.14683	1.5705	3.66817	0.000244292
K11_HERING	E4_ENDONUTRMET	Endocrine, nutritional and metabolic diseases	-0.0214884	0.978741	0.0492513	-0.118019	0.0750423	0.888679	1.07793	-0.436301	0.662618
K11_HERING	E4_ENDONUTRMET_AGE	Time since diagnosis at baseline (years): Endocrine, nutritional and metabolic diseases	0.0108036	1.01086	0.00403772	0.00288987	0.0187174	1.00289	1.01889	2.67568	0.00745771
K11_HERING	E4_PCOS_CONSORTIUM_EXCLUSIONS	Exclusions for E4_PCOS_CONSORTIUM	0.177225	1.1939	0.12798	-0.0736106	0.42806	0.929033	1.53428	1.38479	0.166117
K11_HERING	FG_CVD	Cardiovascular diseases (excluding rheumatic etc)	-0.146078	0.864091	0.0412723	-0.22697	-0.0651853	0.796945	0.936894	-3.53936	0.0004011
K11_HERING	FG_HYPERTENSION	Hypertensive diseases (excluding secondary)	0.116089	1.1231	0.0431177	0.0315799	0.200598	1.03208	1.22213	2.69237	0.00709453
K11_HERING	K11_FUNCDYSP	Functional dyspepsia	-0.177154	0.837651	0.0768245	-0.327727	-0.0265809	0.72056	0.973769	-2.30596	0.0211129
K11_HERING	K11_HERING_score_adj	TARGET PRS: PGS002065	-0.74481	0.474825	0.0125304	-0.769369	-0.720251	0.463305	0.48663	-59.4402	0
K11_HERING	L12_SKIN_SUBCUTAN	Diseases of the skin and subcutaneous tissue	-0.147094	0.863213	0.0277271	-0.201438	-0.0927495	0.817555	0.911422	-5.30505	1.12643e-07
K11_HERING	N14_FEMALEGENNONINF	Noninflammatory disorders of female genital tract	-0.0426229	0.958273	0.0725666	-0.184851	0.0996051	0.831228	1.10473	-0.587363	0.55696
K11_HERING	N14_FEMGENPROL	Female genital prolapse	-0.51002	0.600483	0.110585	-0.726762	-0.293278	0.483472	0.745815	-4.61203	3.98747e-06
K11_HERING	N14_GENITOURINARY	Genitourinary diseases	-0.130129	0.877983	0.0292748	-0.187506	-0.072751	0.829024	0.929832	-4.44507	8.78635e-06
K11_HERING	R18_SYMPTOMS_SIGNS_ABNORMAL_CLINI_LABOR_FINDI_NOT_ELSEW_CLASSIFIED	Symptoms, signs and abnormal clinical and laboratory findings, not elsewhere classified	-0.178332	0.836665	0.0277291	-0.23268	-0.123984	0.792407	0.883394	-6.4312	1.26598e-10
K11_HERING	SEX	Sex	-2.61153	0.0734219	0.0421533	-2.69415	-2.52891	0.0675997	0.0797456	-61.9533	0
K11_HERING	SMOKE3	Smoking status	-0.00385931	0.996148	0.0157263	-0.0346822	0.0269636	0.965912	1.02733	-0.245405	0.806143
K11_HERING	Z21_PERSONAL_HISTORY_ALLERGY_DRUGS_MEDICAM_BIOLO_SUBST	Personal history of allergy to drugs, medicaments and biological substances	-0.159667	0.852427	0.0768303	-0.310252	-0.00908268	0.733262	0.990958	-2.07818	0.0376927
K11_HERING	p3006923	Alanine aminotransferase | Instance 0	0.0623045	1.06429	0.0131888	0.0364549	0.088154	1.03713	1.09216	4.72405	2.31198e-06
K11_HERING	p3018251	Glucose | Instance 0	0.0566993	1.05834	0.0136178	0.0300089	0.0833898	1.03046	1.08697	4.16361	3.13257e-05
K11_HERING	p3026361	Red blood cell (erythrocyte) count | Instance 0	-0.0342832	0.966298	0.0128348	-0.0594391	-0.00912744	0.942293	0.990914	-2.67111	0.0075601
K11_HERING	p3048773	Triglycerides | Instance 0	0.0509044	1.05222	0.0119448	0.027493	0.0743157	1.02787	1.07715	4.26164	2.02929e-05
K11_IBD	BMI	Body mass index	0.0221694	1.02242	0.0241313	-0.0251271	0.0694659	0.975186	1.07194	0.918699	0.358253
K11_IBD	COLITNONINFNAS	Noninfectious colitis NAS	-1.17496	0.30883	0.106498	-1.3837	-0.966231	0.25065	0.380514	-11.0327	2.65702e-28
K11_IBD	D3_ANAEMIA_B12_DEF	Vitamin B12 deficiency anaemia	-0.63633	0.529231	0.270209	-1.16593	-0.106729	0.311633	0.898769	-2.35495	0.0185252
K11_IBD	K11_IBD_score_adj	TARGET PRS: PGS000017	-0.217134	0.804822	0.0235733	-0.263337	-0.170931	0.768483	0.84288	-9.211	3.23113e-20
K11_IBD	K11_INTESTOTH	Other diseases of intestines	-0.765287	0.4652	0.0588956	-0.88072	-0.649854	0.414484	0.522122	-12.994	1.324e-38
K11_IBD	SMOKE3	Smoking status	-0.243816	0.783632	0.0321602	-0.306849	-0.180783	0.735762	0.834617	-7.58128	3.4215e-14
K11_IBD	p3001604	Monocyte count | Instance 0	-0.0330818	0.967459	0.0144589	-0.0614207	-0.00474288	0.940428	0.995268	-2.28799	0.0221382
K11_IBD	p3002385	Red blood cell (erythrocyte) distribution width | Instance 0	-0.140768	0.868691	0.0189754	-0.177959	-0.103577	0.836976	0.901607	-7.41844	1.18511e-13
K11_IBD	p3013650	Neutrophill count | Instance 0	-0.131805	0.876512	0.0216076	-0.174155	-0.0894546	0.840167	0.91443	-6.09992	1.06122e-09
K11_IBD	p3018251	Glucose | Instance 0	-0.0323261	0.968191	0.0204867	-0.0724793	0.0078271	0.930085	1.00786	-1.57791	0.114587
K11_IBD	p3023602	HDL cholesterol | Instance 0	0.181023	1.19844	0.0262935	0.129489	0.232558	1.13825	1.26182	6.88472	5.79019e-12
K11_IBD	p3035995	Alkaline phosphatase | Instance 0	-0.137119	0.871866	0.0182911	-0.172969	-0.101269	0.841164	0.90369	-7.4965	6.55447e-14
K11_LIVER	AB1_VIRAL_HEPATITIS	Viral hepatitis	-1.10611	0.330844	0.182968	-1.46472	-0.747498	0.231142	0.47355	-6.04536	1.49079e-09
K11_LIVER	AB1_VIRAL_HEPATITIS_AGE	Time since diagnosis at baseline (years): Viral hepatitis	0.0170081	1.01715	0.00678666	0.00370651	0.0303097	1.00371	1.03077	2.50611	0.0122067
K11_LIVER	ALCOHOLMENTAL	Mental and behavioural disorders due to alcohol, excluding acute intoxication	-0.860948	0.422761	0.0648536	-0.988059	-0.733838	0.372299	0.480063	-13.2753	3.22187e-40
K11_LIVER	ASTHMA_EXCL	Excluding asthma or asthma-COPD overlap	-0.111407	0.894575	0.0235211	-0.157507	-0.0653059	0.854271	0.936781	-4.73644	2.17504e-06
K11_LIVER	ASTHMA_EXCL_AGE	Time since diagnosis at baseline (years): Excluding asthma or asthma-COPD overlap	0.00212253	1.00212	0.000733821	0.000684264	0.00356079	1.00068	1.00357	2.89243	0.00382273
K11_LIVER	BL_AGE	Baseline age	-0.0103534	0.9897	0.00116062	-0.0126282	-0.00807867	0.987451	0.991954	-8.92059	4.638e-19
K11_LIVER	BMI	Body mass index	-0.174451	0.839918	0.00950305	-0.193077	-0.155825	0.824419	0.855709	-18.3574	2.88205e-75
K11_LIVER	CHOLELITH_BROAD_AGE	Time since diagnosis at baseline (years): Cholelithiasis, broad definition with cholecystitis	-0.00561977	0.994396	0.0026864	-0.010885	-0.00035453	0.989174	0.999646	-2.09194	0.0364442
K11_LIVER	COPD_EARLY	Early onset COPD	-0.211892	0.809052	0.0519989	-0.313808	-0.109976	0.730659	0.895855	-4.07494	4.6027e-05
K11_LIVER	E4_DIABETES	Diabetes mellitus	-0.0588893	0.942811	0.0446979	-0.146496	0.0287169	0.86373	1.02913	-1.3175	0.187672
K11_LIVER	E4_ENDONUTRMET	Endocrine, nutritional and metabolic diseases	-0.103448	0.901723	0.0254272	-0.153284	-0.0536111	0.857886	0.947801	-4.06838	4.73419e-05
K11_LIVER	FG_CVD	Cardiovascular diseases (excluding rheumatic etc)	-0.119261	0.887576	0.031356	-0.180717	-0.0578041	0.834671	0.943835	-3.80344	0.0001427
K11_LIVER	FG_HYPERTENSION	Hypertensive diseases (excluding secondary)	-0.0494672	0.951736	0.0319302	-0.112049	0.0131149	0.894	1.0132	-1.54923	0.121327
K11_LIVER	G6_NEURO	Neurological diseases	-0.0881061	0.915664	0.0230533	-0.13329	-0.0429225	0.875211	0.957986	-3.82185	0.000132457
K11_LIVER	ILD_SYST_AUTO_DISEASES	Autoimmune diseases related-to ILD	-0.0999559	0.904877	0.0356276	-0.169785	-0.0301272	0.843846	0.970322	-2.80558	0.00502264
K11_LIVER	K11_CHOLANGI_AGE	Time since diagnosis at baseline (years): Cholangitis (primary sclerosing, PSC)	-0.221405	0.801392	0.0373724	-0.294654	-0.148157	0.744789	0.862296	-5.9243	3.13624e-09
K11_LIVER	K11_INTESTOTH	Other diseases of intestines	-0.174518	0.839862	0.0231574	-0.219906	-0.12913	0.802594	0.878859	-7.53617	4.83978e-14
K11_LIVER	K11_OESSTODUO	Diseases of oesophagus, stomach and duodenum	-0.26241	0.769196	0.021775	-0.305088	-0.219732	0.737058	0.802734	-12.051	1.91684e-33
K11_LIVER	M13_MUSCULOSKELETAL	Diseases of the musculoskeletal system and connective tissue	-0.0686831	0.933622	0.0191881	-0.106291	-0.0310752	0.899163	0.969403	-3.57947	0.000344291
K11_LIVER	M13_POLYARTHROPATHIES_AGE	Time since diagnosis at baseline (years): Polyarthropathies	-0.00629874	0.993721	0.00279742	-0.0117816	-0.000815909	0.988288	0.999184	-2.25163	0.0243457
K11_LIVER	M13_SHOULDERNAS	Other shoulder lesions	0.553266	1.73892	0.343796	-0.120562	1.22709	0.886422	3.4113	1.60928	0.107554
K11_LIVER	M13_SHOULDERNAS_AGE	Time since diagnosis at baseline (years): Other shoulder lesions	-0.055979	0.945559	0.0510925	-0.156118	0.0441604	0.855458	1.04515	-1.09564	0.273236
K11_LIVER	N14_RENALTUB	Renal tubulo-interstitial diseases	-0.217339	0.804657	0.0485315	-0.312459	-0.122219	0.731646	0.884955	-4.4783	7.524e-06
K11_LIVER	PGS001003	PRS: Number of medications taken	-0.0112695	0.988794	0.00905222	-0.0290115	0.00647252	0.971405	1.00649	-1.24494	0.213152
K11_LIVER	PGS001860	PRS: Other chronic nonalcoholic liver disease	-0.0891379	0.914719	0.0098982	-0.108538	-0.0697377	0.897145	0.932638	-9.00546	2.14767e-19
K11_LIVER	PGS001940	PRS: Alanine aminotransferase	-0.0264693	0.973878	0.0103932	-0.0468396	-0.00609903	0.95424	0.99392	-2.54679	0.0108718
K11_LIVER	PGS002037	PRS: Tobacco use disorder	-0.0372047	0.963479	0.00994434	-0.0566953	-0.0177142	0.944882	0.982442	-3.74129	0.000183075
K11_LIVER	PGS002090	PRS: Other arthropathies	-0.00771795	0.992312	0.00878149	-0.0249294	0.00949345	0.975379	1.00954	-0.878889	0.379462
K11_LIVER	PGS002133	PRS: Body fat percentage	0.00610911	1.00613	0.0102775	-0.0140345	0.0262527	0.986064	1.0266	0.594413	0.552236
K11_LIVER	PGS002182	PRS: Gamma glutamyltransferase	-0.0526424	0.948719	0.00923443	-0.0707415	-0.0345432	0.931703	0.966047	-5.70066	1.19344e-08
K11_LIVER	PGS002218	PRS: Overall health rating	-0.0663997	0.935757	0.0102344	-0.0864588	-0.0463406	0.917173	0.954717	-6.48789	8.70464e-11
K11_LIVER	PGS002283	PRS: Nonalcoholic fatty liver disease	-0.0397474	0.961032	0.0103795	-0.0600909	-0.0194039	0.941679	0.980783	-3.82941	0.000128453
K11_LIVER	PGS003053	PRS: Smoking Status	0.0107327	1.01079	0.00999155	-0.00885032	0.0303158	0.991189	1.03078	1.07418	0.282741
K11_LIVER	R18_SYMPTOMS_SIGNS_ABNORMAL_CLINI_LABOR_FINDI_NOT_ELSEW_CLASSIFIED	Symptoms, signs and abnormal clinical and laboratory findings, not elsewhere classified	-0.193355	0.82419	0.0199147	-0.232387	-0.154322	0.79264	0.856996	-9.70913	2.75688e-22
K11_LIVER	SEX	Sex	0.0504916	1.05179	0.019345	0.0125761	0.088407	1.01266	1.09243	2.61006	0.00905264
K11_LIVER	SMOKE3	Smoking status	-0.107316	0.898242	0.0123996	-0.131619	-0.0830134	0.876675	0.920339	-8.6548	4.9379e-18
K11_LIVER	ST19_INJURY_POISO_CERTA_OTHER_CONSE_EXTER_CAUSES	Injury, poisoning and certain other consequences of external causes	-0.121398	0.885682	0.0276396	-0.17557	-0.067225	0.838979	0.934985	-4.39217	1.12227e-05
K11_LIVER	p3001308	LDL direct | Instance 0	-0.0571064	0.944494	0.0300166	-0.115938	0.00172513	0.890531	1.00173	-1.90249	0.0571069
K11_LIVER	p3001604	Monocyte count | Instance 0	-0.0166888	0.98345	0.00796988	-0.0323095	-0.00106809	0.968207	0.998932	-2.09398	0.0362618
K11_LIVER	p3002385	Red blood cell (erythrocyte) distribution width | Instance 0	-0.0994654	0.905321	0.0082673	-0.115669	-0.0832618	0.89077	0.92011	-12.0312	2.4364e-33
K11_LIVER	p3006315	Basophill count | Instance 0	-0.025131	0.975182	0.00764766	-0.0401202	-0.0101419	0.960674	0.989909	-3.28611	0.00101583
K11_LIVER	p3006923	Alanine aminotransferase | Instance 0	-0.0781787	0.924799	0.0105119	-0.0987816	-0.0575757	0.905941	0.94405	-7.43716	1.02874e-13
K11_LIVER	p3010813	White blood cell (leukocyte) count | Instance 0	-0.0207052	0.979508	0.008512	-0.0373884	-0.00402196	0.963302	0.995986	-2.43247	0.0149963
K11_LIVER	p3013721	Aspartate aminotransferase | Instance 0	-0.148016	0.862418	0.00925134	-0.166148	-0.129883	0.846921	0.878198	-15.9994	1.29041e-57
K11_LIVER	p3018251	Glucose | Instance 0	-0.0324964	0.968026	0.00737775	-0.0469565	-0.0180363	0.954129	0.982125	-4.40465	1.05955e-05
K11_LIVER	p3019900	Cholesterol | Instance 0	0.125243	1.13342	0.0307502	0.0649737	0.185512	1.06713	1.20383	4.07292	4.64275e-05
K11_LIVER	p3035941	Mean corpuscular haemoglobin | Instance 0	-0.0950468	0.90933	0.00837874	-0.111469	-0.0786248	0.894519	0.924387	-11.3438	7.96012e-30
K11_LIVER	p3035995	Alkaline phosphatase | Instance 0	-0.116391	0.890127	0.00698556	-0.130083	-0.1027	0.878023	0.902398	-16.6617	2.48939e-62
K11_LIVER	p3048773	Triglycerides | Instance 0	-0.0770058	0.925884	0.00871185	-0.0940807	-0.0599309	0.910209	0.94183	-8.8392	9.6405e-19
K11_MALABSORB	BMI	Body mass index	0.235084	1.26501	0.028022	0.180161	0.290006	1.19741	1.33644	8.38924	4.8929e-17
K11_MALABSORB	C3_PANCREAS	Malignant neoplasm of pancreas	-0.749926	0.472402	1.04157	-2.79137	1.29152	0.061337	3.63831	-0.719993	0.471529
K11_MALABSORB	CHOLELITH_BROAD	Cholelithiasis, broad definition with cholecystitis	-0.265269	0.766999	0.11719	-0.494958	-0.0355807	0.609597	0.965045	-2.26358	0.0236
K11_MALABSORB	D3_ANAEMIA	Anaemias	-0.350243	0.704517	0.17467	-0.69259	-0.00789536	0.500279	0.992136	-2.00517	0.0449454
K11_MALABSORB	D3_ANAEMIANAS	Other and unspecified anaemias	-0.506055	0.602869	0.298964	-1.09201	0.0799045	0.33554	1.08318	-1.69269	0.090514
K11_MALABSORB	D3_ANAEMIA_AGE	Time since diagnosis at baseline (years): Anaemias	-0.00832553	0.991709	0.00922229	-0.0264009	0.00974983	0.973945	1.0098	-0.902761	0.366653
K11_MALABSORB	D3_APLASTICANDOTHANAEMIA	Aplastic and other anaemias	0.472157	1.60345	0.347474	-0.208879	1.15319	0.811493	3.16829	1.35883	0.174201
K11_MALABSORB	D3_APLASTICANDOTHANAEMIA_AGE	Time since diagnosis at baseline (years): Aplastic and other anaemias	-0.0276147	0.972763	0.016149	-0.0592661	0.0040368	0.942456	1.00404	-1.70999	0.0872674
K11_MALABSORB	E4_THYROID	Disorders of the thyroid gland	-0.257357	0.773092	0.12418	-0.500745	-0.0139694	0.606079	0.986128	-2.07246	0.0382228
K11_MALABSORB	K11_BILIAOTH	Other diseases of biliary tract	-0.843899	0.430031	0.507643	-1.83886	0.151063	0.158998	1.16307	-1.66239	0.0964354
K11_MALABSORB	K11_BILIAOTH_AGE	Time since diagnosis at baseline (years): Other diseases of biliary tract	0.0113199	1.01138	0.0584651	-0.10327	0.12591	0.901884	1.13418	0.193618	0.846475
K11_MALABSORB	K11_CHRONGASTR	Chronic gastritis	0.0154186	1.01554	0.666487	-1.29087	1.32171	0.275031	3.74983	0.0231341	0.981543
K11_MALABSORB	K11_CHRONGASTR_AGE	Time since diagnosis at baseline (years): Chronic gastritis	-0.0598947	0.941864	0.0828595	-0.222296	0.102507	0.800678	1.10794	-0.722847	0.469774
K11_MALABSORB	K11_IBS	Irritable bowel syndrome	-0.403885	0.667721	0.116262	-0.631755	-0.176015	0.531658	0.838605	-3.47392	0.000512919
K11_MALABSORB	K11_INTESTOTH	Other diseases of intestines	-0.288048	0.749726	0.0865503	-0.457683	-0.118412	0.632748	0.88833	-3.32809	0.000874422
K11_MALABSORB	N14_TUBULOINTNEPHRNAS	Tubulo-interstitial nephritis, not specified as acute or chronic	-0.939349	0.390882	0.388764	-1.70131	-0.177386	0.182444	0.837456	-2.41625	0.0156815
K11_MALABSORB	PGS001301	PRS: Malabsorption/coeliac disease	-0.383077	0.68176	0.0511297	-0.483289	-0.282864	0.616751	0.753622	-7.49225	6.77018e-14
K11_MALABSORB	PGS001849	PRS: Asthma	-0.0561555	0.945392	0.0259623	-0.107041	-0.00527039	0.898489	0.994743	-2.16297	0.0305438
K11_MALABSORB	PGS002067	PRS: Celiac disease	-0.30425	0.737676	0.0476282	-0.3976	-0.210901	0.671931	0.809855	-6.38803	1.68038e-10
K11_MALABSORB	R18_OTHER_SYMPTOMS_SIGNS_INVOLVI_DIGES_SYSTEM_ABDOMEN	Other symptoms and signs involving the digestive system and abdomen	-0.305655	0.736641	0.333876	-0.96004	0.34873	0.382878	1.41727	-0.915474	0.359943
K11_MALABSORB	R18_OTHER_SYMPTOMS_SIGNS_INVOLVI_DIGES_SYSTEM_ABDOMEN_AGE	Time since diagnosis at baseline (years): Other symptoms and signs involving the digestive system and abdomen	0.0123826	1.01246	0.0492451	-0.084136	0.108901	0.919306	1.11505	0.251448	0.801468
K11_MALABSORB	R18_SYMPTOMS_SIGNS_INVOLVI_DIGES_SYSTEM_ABDOMEN	Symptoms and signs involving the digestive system and abdomen	-0.364809	0.694329	0.179659	-0.716934	-0.0126851	0.488247	0.987395	-2.03057	0.0422986
K11_MALABSORB	R18_SYMPTOMS_SIGNS_INVOLVI_DIGES_SYSTEM_ABDOMEN_AGE	Time since diagnosis at baseline (years): Symptoms and signs involving the digestive system and abdomen	0.000850121	1.00085	0.0229163	-0.044065	0.0457652	0.956892	1.04683	0.0370968	0.970408
K11_MALABSORB	SEX	Sex	0.255995	1.29175	0.065567	0.127486	0.384504	1.13597	1.46889	3.90433	9.44862e-05
K11_MALABSORB	SMOKE3	Smoking status	0.0365545	1.03723	0.0357571	-0.0335282	0.106637	0.967028	1.11253	1.0223	0.306639
K11_MALABSORB	p3002385	Red blood cell (erythrocyte) distribution width | Instance 0	-0.191696	0.825557	0.0183412	-0.227645	-0.155748	0.796407	0.855774	-10.4517	1.4393e-25
K11_MALABSORB	p3007461	Platelet count | Instance 0	-0.157638	0.854159	0.0232277	-0.203163	-0.112113	0.816145	0.893943	-6.78666	1.1476e-11
K11_MALABSORB	p3013721	Aspartate aminotransferase | Instance 0	-0.125497	0.882059	0.0178423	-0.160467	-0.0905264	0.851746	0.91345	-7.03366	2.0118e-12
K11_MALABSORB	p3019900	Cholesterol | Instance 0	0.120604	1.12818	0.0282696	0.0651965	0.176011	1.06737	1.19245	4.2662	1.98829e-05
K11_MALABSORB	p3023602	HDL cholesterol | Instance 0	0.426701	1.53219	0.0351962	0.357718	0.495684	1.43006	1.64162	12.1235	7.92934e-34
K11_MALABSORB	p3026361	Red blood cell (erythrocyte) count | Instance 0	0.139179	1.14933	0.0293542	0.0816456	0.196712	1.08507	1.21739	4.74136	2.12292e-06
K11_MALABSORB	p3035995	Alkaline phosphatase | Instance 0	-0.122797	0.884443	0.0189111	-0.159862	-0.0857323	0.852261	0.91784	-6.4934	8.39197e-11
K11_OTHFUNC	AB1_INFECT_PARASIT	Certain infectious and parasitic diseases	-0.133363	0.875148	0.0229664	-0.178376	-0.0883493	0.836628	0.915441	-5.80686	6.36544e-09
K11_OTHFUNC	AB1_INFECT_PARASIT_AGE	Time since diagnosis at baseline (years): Certain infectious and parasitic diseases	0.00540613	1.00542	0.000737435	0.00396079	0.00685148	1.00397	1.00688	7.33099	2.2845e-13
K11_OTHFUNC	ASTHMA_EXCL	Excluding asthma or asthma-COPD overlap	-0.114035	0.892227	0.0189154	-0.151109	-0.0769615	0.859754	0.925926	-6.02868	1.65305e-09
K11_OTHFUNC	ASTHMA_EXCL_AGE	Time since diagnosis at baseline (years): Excluding asthma or asthma-COPD overlap	0.00341327	1.00342	0.000583537	0.00226956	0.00455698	1.00227	1.00457	5.84928	4.93711e-09
K11_OTHFUNC	ASTHMA_NAS	Asthma, unspecified (mode)	-0.170037	0.843634	0.0340112	-0.236698	-0.103376	0.78923	0.901788	-4.99943	5.74993e-07
K11_OTHFUNC	BL_AGE	Baseline age	-0.0413944	0.959451	0.000966461	-0.0432886	-0.0395002	0.957635	0.96127	-42.8309	0
K11_OTHFUNC	BMI	Body mass index	0.0124991	1.01258	0.00723435	-0.00167996	0.0266782	0.998321	1.02704	1.72774	0.084034
K11_OTHFUNC	C3_SECONDARY_RESPIRATORY_DIGESTIVE	Secondary malignant neoplasm of respiratory and digestive organs	-0.964576	0.381145	0.160073	-1.27831	-0.650839	0.278507	0.521608	-6.02585	1.68227e-09
K11_OTHFUNC	COLITNONINFNAS	Noninfectious colitis NAS	-0.116438	0.890085	0.0404178	-0.195656	-0.0372207	0.822295	0.963463	-2.88086	0.00396589
K11_OTHFUNC	COPD_EARLYANDLATER	COPD, early/later onset	-0.276342	0.758553	0.0403132	-0.355355	-0.19733	0.700925	0.82092	-6.85489	7.13696e-12
K11_OTHFUNC	D3_ANAEMIA	Anaemias	-0.0924984	0.911651	0.0307108	-0.152691	-0.0323063	0.858395	0.96821	-3.01191	0.00259605
K11_OTHFUNC	DIABETES_FG	Diabetes, varying definitions	-0.102004	0.903026	0.0287897	-0.158431	-0.0455773	0.853482	0.955446	-3.54308	0.000395489
K11_OTHFUNC	DM_COMORB_EXMORE_AGE	Time since diagnosis at baseline (years): Diabetes-related co-morbidities/complications	-0.00591264	0.994105	0.00182765	-0.00949478	-0.00233051	0.99055	0.997672	-3.2351	0.001216
K11_OTHFUNC	E4_ENDONUTRMET	Endocrine, nutritional and metabolic diseases	-0.107212	0.898335	0.020064	-0.146537	-0.0678873	0.863694	0.934366	-5.3435	9.11683e-08
K11_OTHFUNC	F5_PSYCH	Psychiatric diseases	-0.250708	0.77825	0.0197976	-0.28951	-0.211905	0.74863	0.809041	-12.6635	9.41788e-37
K11_OTHFUNC	FG_CVD	Cardiovascular diseases (excluding rheumatic etc)	-0.0704328	0.93199	0.0150158	-0.0998633	-0.0410023	0.904961	0.959827	-4.69057	2.72443e-06
K11_OTHFUNC	G6_NEURO	Neurological diseases	-0.149666	0.860995	0.018486	-0.185898	-0.113434	0.830358	0.892763	-8.09618	5.67132e-16
K11_OTHFUNC	G6_PARKINSON	Parkinson's disease	-1.3513	0.258903	0.0999834	-1.54727	-1.15534	0.212829	0.314951	-13.5153	1.27086e-41
K11_OTHFUNC	K11_OESSTODUO	Diseases of oesophagus, stomach and duodenum	-0.152919	0.8582	0.0178519	-0.187908	-0.117929	0.828691	0.888759	-8.56595	1.07193e-17
K11_OTHFUNC	L12_INFECT_SKIN	Infections of the skin and subcutaneous tissue	-0.14057	0.868863	0.0281853	-0.195812	-0.0853283	0.822166	0.918211	-4.98737	6.12068e-07
K11_OTHFUNC	M13_DORSOPATHY	Dorsopathies	-0.0529055	0.94847	0.0224154	-0.0968388	-0.00897219	0.907702	0.991068	-2.36023	0.0182634
K11_OTHFUNC	M13_MUSCULOSKELETAL	Diseases of the musculoskeletal system and connective tissue	-0.112028	0.894019	0.0178398	-0.146993	-0.0770626	0.8633	0.925832	-6.27967	3.39299e-10
K11_OTHFUNC	N14_GENITOURINARY	Genitourinary diseases	-0.115511	0.890911	0.0158616	-0.146599	-0.0844228	0.86364	0.919043	-7.28242	3.27893e-13
K11_OTHFUNC	N14_URINOTH	Other diseases of urinary system	-0.156873	0.854813	0.0258267	-0.207492	-0.106253	0.81262	0.899197	-6.07405	1.24724e-09
K11_OTHFUNC	NEURODEGOTH	Other degenerative diseases of the nervous system	-0.627617	0.533863	0.0772703	-0.779064	-0.47617	0.458835	0.621158	-8.12236	4.57217e-16
K11_OTHFUNC	PAIN	Pain (limb, back, neck, head abdominally)	-0.138447	0.87071	0.0235574	-0.184618	-0.0922748	0.831422	0.911854	-5.87698	4.17813e-09
K11_OTHFUNC	PGS000907	PRS: Major depressive disorder	-0.045304	0.955707	0.00700906	-0.0590415	-0.0315665	0.942668	0.968927	-6.46363	1.02217e-10
K11_OTHFUNC	PGS002063	PRS: Esophagitis, GERD and related diseases	-0.0139924	0.986105	0.00713191	-0.0279706	-1.40559e-05	0.972417	0.999986	-1.96193	0.0497701
K11_OTHFUNC	PGS002069	PRS: Functional digestive disorders	-0.0670208	0.935176	0.0070337	-0.0808067	-0.053235	0.922372	0.948157	-9.52853	1.59528e-21
K11_OTHFUNC	PGS002096	PRS: Abdominal pain	-0.0520647	0.949267	0.00721602	-0.0662078	-0.0379215	0.935936	0.962788	-7.21515	5.38751e-13
K11_OTHFUNC	PGS002218	PRS: Overall health rating	-0.0474374	0.95367	0.00754588	-0.062227	-0.0326477	0.93967	0.967879	-6.28653	3.2465e-10
K11_OTHFUNC	R18_SYMPTOMS_SIGNS_ABNORMAL_CLINI_LABOR_FINDI_NOT_ELSEW_CLASSIFIED	Symptoms, signs and abnormal clinical and laboratory findings, not elsewhere classified	-0.180041	0.835236	0.0172772	-0.213904	-0.146178	0.807426	0.864004	-10.4207	1.99453e-25
K11_OTHFUNC	SMOKE3	Smoking status	-0.0616957	0.940169	0.00947864	-0.0802735	-0.0431179	0.922864	0.957798	-6.50892	7.56912e-11
K11_OTHFUNC	Z21_FACTO_INFLUENCI_HEALTH_STATUS_CONTACT_W_HEALTH_SERVI	Factors influencing health status and contact with health services	-0.150302	0.860448	0.0161193	-0.181895	-0.118708	0.833689	0.888067	-9.32432	1.11694e-20
K11_OTHFUNC	p3002385	Red blood cell (erythrocyte) distribution width | Instance 0	-0.0700307	0.932365	0.00653855	-0.082846	-0.0572154	0.920493	0.944391	-10.7104	9.09279e-27
K11_OTHFUNC	p3013115	Eosinophill count | Instance 0	-0.0108561	0.989203	0.00650986	-0.0236152	0.001903	0.976661	1.0019	-1.66764	0.0953875
K11_OTHFUNC	p3013650	Neutrophill count | Instance 0	-0.0283659	0.972033	0.00661604	-0.0413331	-0.0153987	0.959509	0.984719	-4.28744	1.80743e-05
K11_OTHFUNC	p3018251	Glucose | Instance 0	-0.020822	0.979393	0.0063249	-0.0332186	-0.00842542	0.967327	0.99161	-3.29207	0.000994534
K11_OTHFUNC	p3023602	HDL cholesterol | Instance 0	0.0181018	1.01827	0.00719037	0.00400897	0.0321947	1.00402	1.03272	2.51751	0.0118187
K11_OTHFUNC	p3024731	Mean corpuscular volume | Instance 0	-0.03711	0.96357	0.0069273	-0.0506873	-0.0235328	0.950576	0.976742	-5.35707	8.45813e-08
K11_OTHFUNC	p3035995	Alkaline phosphatase | Instance 0	-0.026175	0.974165	0.0064432	-0.0388034	-0.0135465	0.96194	0.986545	-4.06242	4.85676e-05
K11_OTHGASTR	ASTHMA_EXCL	Excluding asthma or asthma-COPD overlap	-0.0581149	0.943541	0.0226178	-0.102445	-0.0137848	0.902628	0.98631	-2.56943	0.0101866
K11_OTHGASTR	ASTHMA_EXCL_AGE	Time since diagnosis at baseline (years): Excluding asthma or asthma-COPD overlap	0.00191876	1.00192	0.000753787	0.000441361	0.00339615	1.00044	1.0034	2.54549	0.0109125
K11_OTHGASTR	ASTHMA_HOSPITAL_MAIN	Asthma, hospital admissions , main diagnosis only	-0.172372	0.841666	0.0368564	-0.244609	-0.100135	0.78301	0.904716	-4.67685	2.91317e-06
K11_OTHGASTR	ASTHMA_HOSPITAL_MAIN_AGE	Time since diagnosis at baseline (years): Asthma, hospital admissions , main diagnosis only	0.00309071	1.0031	0.00127887	0.000584165	0.00559726	1.00058	1.00561	2.41674	0.01566
K11_OTHGASTR	BL_AGE	Baseline age	-0.0257777	0.974552	0.000993946	-0.0277258	-0.0238296	0.972655	0.976452	-25.9347	2.70792e-148
K11_OTHGASTR	BMI	Body mass index	-0.00603989	0.993978	0.00784065	-0.0214073	0.00932749	0.97882	1.00937	-0.770331	0.441104
K11_OTHGASTR	CD2_NEOPLASM_AGE	Time since diagnosis at baseline (years): Neoplasms	-0.00518702	0.994826	0.0019986	-0.00910421	-0.00126982	0.990937	0.998731	-2.59532	0.0094503
K11_OTHGASTR	CHOLELITH_BROAD	Cholelithiasis, broad definition with cholecystitis	-0.224659	0.798789	0.0343785	-0.292039	-0.157278	0.746739	0.854466	-6.53487	6.36629e-11
K11_OTHGASTR	CIRRHOSIS_BROAD	Cirrhosis, broad definition used in the article https://doi.org/10.1101/594523	-0.56085	0.570723	0.134318	-0.824109	-0.297592	0.438626	0.742604	-4.17554	2.97277e-05
K11_OTHGASTR	COLITNONINFNAS	Noninfectious colitis NAS	-0.247777	0.780534	0.0424242	-0.330927	-0.164628	0.718257	0.84821	-5.84047	5.20523e-09
K11_OTHGASTR	COPD_EARLY	Early onset COPD	-0.205997	0.813835	0.0481532	-0.300376	-0.111619	0.74054	0.894385	-4.27796	1.88617e-05
K11_OTHGASTR	E4_ENDONUTRMET	Endocrine, nutritional and metabolic diseases	-0.135995	0.872847	0.0213975	-0.177934	-0.094057	0.836998	0.910231	-6.35567	2.07522e-10
K11_OTHGASTR	F5_PSYCH	Psychiatric diseases	-0.213922	0.807412	0.0219567	-0.256956	-0.170887	0.773402	0.842917	-9.74289	1.97839e-22
K11_OTHGASTR	F5_SOMATOFORM	Somatoform disorder	-0.162929	0.849652	0.0985229	-0.35603	0.0301723	0.700451	1.03063	-1.65372	0.0981849
K11_OTHGASTR	FG_CVD	Cardiovascular diseases (excluding rheumatic etc)	-0.125221	0.882302	0.0163544	-0.157275	-0.0931671	0.854469	0.911041	-7.65671	1.90761e-14
K11_OTHGASTR	G6_NEURO	Neurological diseases	-0.148246	0.862219	0.019644	-0.186748	-0.109745	0.829653	0.896063	-7.54665	4.46605e-14
K11_OTHGASTR	I9_ANGINA	Angina pectoris	-0.0995481	0.905246	0.0335969	-0.165397	-0.0336994	0.847557	0.966862	-2.96301	0.00304643
K11_OTHGASTR	J10_VOCALLARYNX	Diseases of vocal cords and larynx+other diseases of upper respiratory tract, no elsewhere classified	-0.281797	0.754427	0.0512014	-0.38215	-0.181444	0.682393	0.834065	-5.5037	3.71905e-08
K11_OTHGASTR	K11_DIAHER	Diaphragmatic hernia	-0.515005	0.597498	0.0435248	-0.600312	-0.429698	0.548641	0.650706	-11.8324	2.65316e-32
K11_OTHGASTR	K11_HERNIA	Hernia	-0.100251	0.90461	0.0336271	-0.166159	-0.0343431	0.846911	0.96624	-2.98126	0.00287069
K11_OTHGASTR	K11_INTESTOTH	Other diseases of intestines	-0.312098	0.73191	0.0198687	-0.35104	-0.273156	0.703956	0.760974	-15.708	1.3328e-55
K11_OTHGASTR	M13_MUSCULOSKELETAL	Diseases of the musculoskeletal system and connective tissue	-0.200789	0.818085	0.0157575	-0.231673	-0.169905	0.793205	0.843745	-12.7424	3.43501e-37
K11_OTHGASTR	N14_MENORRHAGIA	Menorrhagia	-0.279221	0.756372	0.0497287	-0.376688	-0.181755	0.68613	0.833806	-5.61489	1.96686e-08
K11_OTHGASTR	PGS003052	PRS: Smoking Status	-0.0298224	0.970618	0.00756029	-0.0446403	-0.0150045	0.956341	0.985107	-3.94461	7.99298e-05
K11_OTHGASTR	PGS003063	PRS: Smoking Status	-0.0291895	0.971232	0.00765603	-0.044195	-0.014184	0.956767	0.985916	-3.81262	0.000137503
K11_OTHGASTR	R18_SYMPTOMS_SIGNS_ABNORMAL_CLINI_LABOR_FINDI_NOT_ELSEW_CLASSIFIED	Symptoms, signs and abnormal clinical and laboratory findings, not elsewhere classified	-0.233995	0.791365	0.0201259	-0.273442	-0.194549	0.760757	0.823206	-11.6266	3.01975e-31
K11_OTHGASTR	R18_SYMPTOMS_SIGNS_INVOLVI_DIGES_SYSTEM_ABDOMEN	Symptoms and signs involving the digestive system and abdomen	-0.20051	0.818313	0.0284852	-0.25634	-0.14468	0.773879	0.865299	-7.03909	1.93501e-12
K11_OTHGASTR	SMOKE3	Smoking status	-0.109065	0.896672	0.01083	-0.130292	-0.0878388	0.877839	0.915909	-10.0706	7.44905e-24
K11_OTHGASTR	SMOKING	Smoking	-0.0926306	0.91153	0.0458783	-0.18255	-0.00271078	0.833143	0.997293	-2.01905	0.043482
K11_OTHGASTR	Z21_FACTO_INFLUENCI_HEALTH_STATUS_CONTACT_W_HEALTH_SERVI	Factors influencing health status and contact with health services	-0.148002	0.862429	0.0178246	-0.182937	-0.113066	0.83282	0.893091	-8.30325	1.013e-16
K11_OTHGASTR	p3000963	Haemoglobin concentration | Instance 0	0.0670611	1.06936	0.0128326	0.0419097	0.0922125	1.0428	1.0966	5.22584	1.73367e-07
K11_OTHGASTR	p3001308	LDL direct | Instance 0	0.0333298	1.03389	0.00776279	0.018115	0.0485446	1.01828	1.04974	4.29353	1.75857e-05
K11_OTHGASTR	p3002385	Red blood cell (erythrocyte) distribution width | Instance 0	-0.0766882	0.926179	0.00749374	-0.0913757	-0.0620007	0.912675	0.939882	-10.2336	1.4016e-24
K11_OTHGASTR	p3013115	Eosinophill count | Instance 0	-0.013354	0.986735	0.00703911	-0.0271504	0.000442434	0.973215	1.00044	-1.89711	0.0578134
K11_OTHGASTR	p3013650	Neutrophill count | Instance 0	-0.0302893	0.970165	0.00721458	-0.0444297	-0.016149	0.956543	0.983981	-4.19835	2.68866e-05
K11_OTHGASTR	p3013721	Aspartate aminotransferase | Instance 0	-0.0694814	0.932877	0.00595971	-0.0811622	-0.0578006	0.922044	0.943838	-11.6585	2.07618e-31
K11_OTHGASTR	p3018251	Glucose | Instance 0	-0.0223162	0.977931	0.00680526	-0.0356543	-0.00897818	0.964974	0.991062	-3.27926	0.00104078
K11_OTHGASTR	p3023602	HDL cholesterol | Instance 0	0.064301	1.06641	0.00875984	0.0471321	0.08147	1.04826	1.08488	7.34043	2.12904e-13
K11_OTHGASTR	p3026361	Red blood cell (erythrocyte) count | Instance 0	0.0173253	1.01748	0.0123619	-0.00690366	0.0415542	0.99312	1.04243	1.4015	0.161064
K11_OTHGASTR	p3035995	Alkaline phosphatase | Instance 0	-0.0474012	0.953705	0.00690432	-0.0609334	-0.033869	0.940886	0.966698	-6.86544	6.62861e-12
K11_OTHGASTR	p3048773	Triglycerides | Instance 0	-0.0240369	0.97625	0.00828834	-0.0402817	-0.00779203	0.960519	0.992238	-2.90008	0.00373064
K11_ULCER	BMI	Body mass index	-0.0185862	0.981585	0.0256332	-0.0688263	0.0316539	0.933489	1.03216	-0.725083	0.468401
K11_ULCER	K11_INTESTOTH	Other diseases of intestines	-0.666692	0.513404	0.0752175	-0.814116	-0.519268	0.443031	0.594956	-8.86352	7.75283e-19
K11_ULCER	K11_OTHANRECT	Other diseases of anus and rectum	-0.695884	0.498633	0.113462	-0.918266	-0.473503	0.399211	0.622816	-6.1332	8.61274e-10
K11_ULCER	PGS001307	PRS: Ulcerative colitis (time-to-event)	-0.00186142	0.99814	0.0303035	-0.0612551	0.0575323	0.940583	1.05922	-0.0614259	0.95102
K11_ULCER	PGS002066	PRS: Ulcerative colitis	-0.760054	0.467641	0.0341687	-0.827024	-0.693085	0.437349	0.500031	-22.2442	1.28468e-109
K11_ULCER	SEX	Sex	-0.340104	0.711696	0.0528551	-0.443699	-0.23651	0.641659	0.789378	-6.43465	1.23756e-10
K11_ULCER	SMOKE3	Smoking status	-0.226685	0.797171	0.0357678	-0.296789	-0.156582	0.743201	0.855061	-6.3377	2.33216e-10
K11_ULCER	p3001604	Monocyte count | Instance 0	-0.0408571	0.959966	0.0145241	-0.0693239	-0.0123904	0.933024	0.987686	-2.81305	0.00490733
K11_ULCER	p3002385	Red blood cell (erythrocyte) distribution width | Instance 0	-0.131869	0.876455	0.0213807	-0.173775	-0.0899641	0.840486	0.913964	-6.1677	6.9291e-10
K11_ULCER	p3035995	Alkaline phosphatase | Instance 0	-0.137767	0.871301	0.0195827	-0.176149	-0.0993859	0.838493	0.905393	-7.03516	1.99032e-12
KRA_PSY_DEMENTIA	AB1_INFECT_PARASIT_AGE	Time since diagnosis at baseline (years): Certain infectious and parasitic diseases	0.00526045	1.00527	0.000607585	0.0040696	0.00645129	1.00408	1.00647	8.65795	4.80319e-18
KRA_PSY_DEMENTIA	BL_AGE	Baseline age	-0.0735935	0.929049	0.0015058	-0.0765448	-0.0706422	0.926311	0.931795	-48.8735	0
KRA_PSY_DEMENTIA	BMI	Body mass index	0.0204318	1.02064	0.00721321	0.00629415	0.0345694	1.00631	1.03517	2.83255	0.00461784
KRA_PSY_DEMENTIA	DM_COMORB_EXMORE	Diabetes-related co-morbidities/complications	-0.151318	0.859574	0.0194877	-0.189514	-0.113123	0.827361	0.893041	-7.76482	8.17641e-15
KRA_PSY_DEMENTIA	E4_DIABETES	Diabetes mellitus	-0.158697	0.853255	0.0377714	-0.232727	-0.084666	0.79237	0.918819	-4.2015	2.65151e-05
KRA_PSY_DEMENTIA	E4_DIABETES_AGE	Time since diagnosis at baseline (years): Diabetes mellitus	-0.00726366	0.992763	0.00294614	-0.013038	-0.00148934	0.987047	0.998512	-2.46549	0.0136828
KRA_PSY_DEMENTIA	E4_ENDONUTRMET	Endocrine, nutritional and metabolic diseases	-0.0725792	0.929992	0.0187318	-0.109293	-0.0358655	0.896468	0.96477	-3.87465	0.000106777
KRA_PSY_DEMENTIA	F5_ADO	Affective disorder, aux endpoint for F5_SAD	-0.230962	0.79377	0.0207742	-0.271678	-0.190245	0.762099	0.826756	-11.1177	1.02847e-28
KRA_PSY_DEMENTIA	F5_BIPO	Bipolar affective disorders	-0.430787	0.649997	0.0735567	-0.574956	-0.286619	0.56273	0.750798	-5.85653	4.72641e-09
KRA_PSY_DEMENTIA	FG_CVD_AGE	Time since diagnosis at baseline (years): Cardiovascular diseases (excluding rheumatic etc)	-0.00289499	0.997109	0.000701299	-0.00426951	-0.00152047	0.99574	0.998481	-4.12804	3.65868e-05
KRA_PSY_DEMENTIA	G6_EPLEPSY	Epilepsy	-0.433835	0.648019	0.0450299	-0.522092	-0.345578	0.593278	0.707811	-9.63438	5.72375e-22
KRA_PSY_DEMENTIA	G6_PARKINSON	Parkinson's disease	-1.37358	0.253198	0.0592478	-1.48971	-1.25746	0.225439	0.284376	-23.1837	6.6488e-119
KRA_PSY_DEMENTIA	H7_VISUALDISTBLIND	Visual disturbances and blindness	-0.165723	0.847281	0.0440869	-0.252132	-0.0793141	0.777142	0.92375	-3.759	0.000170591
KRA_PSY_DEMENTIA	K11_CONSTIPATION	Constipation	-0.227801	0.796283	0.048887	-0.323617	-0.131984	0.723527	0.876355	-4.65975	3.16599e-06
KRA_PSY_DEMENTIA	PGS000334	PRS: Late-onset Alzheimer disease	-0.150702	0.860104	0.0192796	-0.18849	-0.112915	0.828209	0.893227	-7.81666	5.42422e-15
KRA_PSY_DEMENTIA	PGS000903	PRS: Parkinson's disease	-0.0191343	0.981048	0.00613772	-0.031164	-0.0071046	0.969317	0.992921	-3.11749	0.00182396
KRA_PSY_DEMENTIA	PGS001938	PRS: Age first had sexual intercourse	0.0367855	1.03747	0.00631986	0.0243988	0.0491722	1.0247	1.0504	5.82062	5.86293e-09
KRA_PSY_DEMENTIA	PGS002029	PRS: Disorders of lipoid metabolism	-0.0210196	0.9792	0.00642988	-0.033622	-0.0084173	0.966937	0.991618	-3.26906	0.00107907
KRA_PSY_DEMENTIA	PGS002249	PRS: Alzheimer disease	-0.0355342	0.96509	0.00622533	-0.0477356	-0.0233328	0.953386	0.976937	-5.70801	1.14307e-08
KRA_PSY_DEMENTIA	PGS002289	PRS: Late-onset Alzheimers disease	-0.0931636	0.911044	0.019136	-0.130669	-0.0556577	0.877508	0.945863	-4.8685	1.12449e-06
KRA_PSY_DEMENTIA	PGS002720	PRS: Type 2 diabetes	-0.00471657	0.995295	0.0063318	-0.0171267	0.00769352	0.983019	1.00772	-0.744903	0.456331
KRA_PSY_DEMENTIA	SEX	Sex	-0.0886975	0.915122	0.0142625	-0.116652	-0.0607434	0.889895	0.941065	-6.21891	5.00614e-10
KRA_PSY_DEMENTIA	SMOKE3	Smoking status	-0.0193474	0.980839	0.00897746	-0.0369429	-0.00175186	0.963731	0.99825	-2.1551	0.0311537
KRA_PSY_DEMENTIA	p3001308	LDL direct | Instance 0	0.0260659	1.02641	0.00657418	0.0131808	0.0389511	1.01327	1.03972	3.96489	7.34291e-05
KRA_PSY_DEMENTIA	p3002385	Red blood cell (erythrocyte) distribution width | Instance 0	-0.0380202	0.962693	0.00599044	-0.0497613	-0.0262792	0.951457	0.974063	-6.34682	2.19814e-10
KRA_PSY_DEMENTIA	p3006923	Alanine aminotransferase | Instance 0	0.0904382	1.09465	0.0106232	0.0696171	0.111259	1.0721	1.11768	8.51326	1.69104e-17
KRA_PSY_DEMENTIA	p3013650	Neutrophill count | Instance 0	-0.0411574	0.959678	0.00619421	-0.0532978	-0.029017	0.948098	0.9714	-6.6445	3.04253e-11
KRA_PSY_DEMENTIA	p3013721	Aspartate aminotransferase | Instance 0	-0.0890419	0.914807	0.00820889	-0.105131	-0.0729528	0.900207	0.929645	-10.847	2.0605e-27
KRA_PSY_DEMENTIA	p3018251	Glucose | Instance 0	-0.0293425	0.971084	0.0054336	-0.0399922	-0.0186928	0.960797	0.981481	-5.40019	6.65696e-08
KRA_PSY_DEMENTIA	p3023602	HDL cholesterol | Instance 0	-0.00641562	0.993605	0.00727024	-0.020665	0.00783379	0.979547	1.00786	-0.882449	0.377534
KRA_PSY_DEMENTIA	p3035995	Alkaline phosphatase | Instance 0	-0.0170315	0.983113	0.00595024	-0.0286938	-0.00536929	0.971714	0.994645	-2.86233	0.00420541
KRA_PSY_SUBSTANCE	AB1_OTHER_VIRAL	Other viral diseases	-0.0991155	0.905638	0.0605822	-0.217854	0.0196235	0.804243	1.01982	-1.63605	0.101829
KRA_PSY_SUBSTANCE	AB1_OTHER_VIRAL_AGE	Time since diagnosis at baseline (years): Other viral diseases	0.008767	1.00881	0.00169754	0.00543988	0.0120941	1.00545	1.01217	5.16453	2.4105e-07
KRA_PSY_SUBSTANCE	BL_AGE	Baseline age	0.00353677	1.00354	0.000855883	0.00185927	0.00521427	1.00186	1.00523	4.13231	3.59141e-05
KRA_PSY_SUBSTANCE	BMI	Body mass index	-0.0197269	0.980466	0.00673432	-0.0329259	-0.00652786	0.96761	0.993493	-2.92931	0.00339719
KRA_PSY_SUBSTANCE	C3_MALE_GENITAL	malignant neoplasm of male genital organs	0.0199089	1.02011	0.0661645	-0.109771	0.149589	0.896039	1.16136	0.3009	0.763491
KRA_PSY_SUBSTANCE	COPD_EARLY	Early onset COPD	0.0545173	1.05603	0.122002	-0.184602	0.293636	0.831435	1.3413	0.446857	0.654978
KRA_PSY_SUBSTANCE	COPD_EARLYANDLATER	COPD, early/later onset	-0.505262	0.603348	0.117682	-0.735914	-0.274609	0.479067	0.759869	-4.29345	1.75916e-05
KRA_PSY_SUBSTANCE	COPD_EXCL_AGE	Time since diagnosis at baseline (years): COPD differential diagnosis	0.000297799	1.0003	0.000499692	-0.000681578	0.00127718	0.999319	1.00128	0.595966	0.551198
KRA_PSY_SUBSTANCE	D3_ANAEMIA_IRONDEF	Iron deficiency anaemia	0.125133	1.1333	0.0485809	0.029916	0.22035	1.03037	1.24651	2.57576	0.010002
KRA_PSY_SUBSTANCE	F5_ADO	Affective disorder, aux endpoint for F5_SAD	-0.303117	0.738513	0.029856	-0.361634	-0.244601	0.696537	0.783017	-10.1526	3.22526e-24
KRA_PSY_SUBSTANCE	F5_ADO_AGE	Time since diagnosis at baseline (years): Affective disorder, aux endpoint for F5_SAD	-0.00127444	0.998726	0.00148329	-0.00418164	0.00163276	0.995827	1.00163	-0.859195	0.390233
KRA_PSY_SUBSTANCE	FG_CVD	Cardiovascular diseases (excluding rheumatic etc)	-0.127317	0.880454	0.0141595	-0.155069	-0.0995652	0.856356	0.905231	-8.99166	2.43532e-19
KRA_PSY_SUBSTANCE	G6_NERPLEX	Nerve, nerve root and plexus disorders	0.0177485	1.01791	0.0356382	-0.0521012	0.0875981	0.949233	1.09155	0.498017	0.618472
KRA_PSY_SUBSTANCE	G6_NEURO	Neurological diseases	-0.10626	0.89919	0.0296126	-0.1643	-0.0482208	0.848487	0.952923	-3.58835	0.000332773
KRA_PSY_SUBSTANCE	G6_NEURO_AGE	Time since diagnosis at baseline (years): Neurological diseases	0.00387807	1.00389	0.00112625	0.00167066	0.00608548	1.00167	1.0061	3.44334	0.000574572
KRA_PSY_SUBSTANCE	J10_ACUTELOWERNAS	Unspecified acute lower respiratory infection	-0.0624862	0.939426	0.0247768	-0.111048	-0.0139244	0.894896	0.986172	-2.52196	0.0116704
KRA_PSY_SUBSTANCE	J10_VASOALLERRHIN	Vasomotor and allergic rhinitis	0.00355838	1.00356	0.0430288	-0.0807765	0.0878933	0.9224	1.09187	0.0826976	0.934092
KRA_PSY_SUBSTANCE	J10_VASOALLERRHIN_AGE	Time since diagnosis at baseline (years): Vasomotor and allergic rhinitis	0.0040617	1.00407	0.00150021	0.00112135	0.00700206	1.00112	1.00703	2.70743	0.00678062
KRA_PSY_SUBSTANCE	K11_GASTRODUOULC	Gastroduodenal ulcer	-0.043889	0.95706	0.0384727	-0.119294	0.0315162	0.887547	1.03202	-1.14078	0.253961
KRA_PSY_SUBSTANCE	K11_GIDISEASES	Gastrointestinal diseases	-0.0760681	0.926753	0.0168281	-0.10905	-0.0430856	0.896685	0.957829	-4.5203	6.17507e-06
KRA_PSY_SUBSTANCE	K11_OESSTODUO	Diseases of oesophagus, stomach and duodenum	-0.101292	0.903669	0.0288408	-0.157819	-0.0447653	0.854004	0.956222	-3.51212	0.000444551
KRA_PSY_SUBSTANCE	K11_ORAL	Diseases of oral cavity, salivary glands and jaws	-0.148643	0.861877	0.0333295	-0.213967	-0.0833182	0.807375	0.920058	-4.4598	8.20354e-06
KRA_PSY_SUBSTANCE	K11_REFLUX	Gastro-oesophageal reflux disease	0.0739448	1.07675	0.0318904	0.0114407	0.136449	1.01151	1.1462	2.31871	0.0204106
KRA_PSY_SUBSTANCE	KRA_PSY_ANYMENTAL_SUICID_PREG_NERV	Any mental disorder, or suicide (or attempt), or psychic disorders complicating pregnancy, partum or puerperium or nerve system disorders	-0.417001	0.65902	0.0712993	-0.556745	-0.277257	0.573071	0.75786	-5.8486	4.95734e-09
KRA_PSY_SUBSTANCE	KRA_PSY_SUBSTANCE_score_adj	TARGET PRS: PGS002124	-0.0288534	0.971559	0.00622266	-0.0410496	-0.0166572	0.959782	0.983481	-4.63682	3.53804e-06
KRA_PSY_SUBSTANCE	L12_DISORDSKINAPPENDIX	Disorders of skin appendages	-0.0936841	0.91057	0.0292428	-0.150999	-0.0363693	0.859849	0.964284	-3.20367	0.00135689
KRA_PSY_SUBSTANCE	L12_PAPULOSQUAMOUS	Papulosquamous disorders	-0.172446	0.841603	0.0397232	-0.250303	-0.0945903	0.778565	0.909746	-4.3412	1.41708e-05
KRA_PSY_SUBSTANCE	L12_SKIN_SUBCUTAN_AGE	Time since diagnosis at baseline (years): Diseases of the skin and subcutaneous tissue	0.00330067	1.00331	0.00109844	0.00114777	0.00545357	1.00115	1.00547	3.00487	0.00265691
KRA_PSY_SUBSTANCE	M13_MUSCULOSKELETAL	Diseases of the musculoskeletal system and connective tissue	-0.139535	0.869763	0.0142892	-0.167541	-0.111528	0.845742	0.894466	-9.76502	1.59081e-22
KRA_PSY_SUBSTANCE	R18_SYMPTOMS_SIGNS_ABNORMAL_CLINI_LABOR_FINDI_NOT_ELSEW_CLASSIFIED	Symptoms, signs and abnormal clinical and laboratory findings, not elsewhere classified	-0.158952	0.853037	0.0154734	-0.18928	-0.128625	0.827555	0.879304	-10.2726	9.36502e-25
KRA_PSY_SUBSTANCE	SEX	Sex	-0.362025	0.696265	0.0152484	-0.391911	-0.332138	0.675764	0.717388	-23.7418	1.33459e-124
KRA_PSY_SUBSTANCE	SMOKE3	Smoking status	-1.14127	0.319413	0.0108614	-1.16256	-1.11998	0.312685	0.326286	-105.076	0
KRA_PSY_SUBSTANCE	ST19_INJURY_POISO_CERTA_OTHER_CONSE_EXTER_CAUSES	Injury, poisoning and certain other consequences of external causes	-0.197007	0.821185	0.0213593	-0.23887	-0.155144	0.787517	0.856292	-9.22349	2.87597e-20
KRA_PSY_SUBSTANCE	Z21_PERSONS_ENCOUNTERI_HEALTH_SERVI_OTH_CIRCUMSTANC1	Persons encountering health services in other circumstances	-0.498695	0.607323	0.082819	-0.661017	-0.336372	0.516326	0.714357	-6.0215	1.7281e-09
KRA_PSY_SUBSTANCE	Z21_PERSONS_ENCOUNTERI_HEALTH_SERVI_OTH_CIRCUMSTANC1_AGE	Time since diagnosis at baseline (years): Persons encountering health services in other circumstances	0.0137437	1.01384	0.00775431	-0.00145447	0.0289419	0.998547	1.02936	1.77239	0.0763291
KRA_PSY_SUBSTANCE	Z21_TOBAC_USE	Tobacco use	-0.157032	0.854677	0.0754509	-0.304913	-0.00915055	0.737188	0.990891	-2.08124	0.0374117
KRA_PSY_SUBSTANCE	p3002385	Red blood cell (erythrocyte) distribution width | Instance 0	-0.129225	0.878777	0.00633031	-0.141632	-0.116817	0.867941	0.889748	-20.4136	1.265e-92
KRA_PSY_SUBSTANCE	p3006140	Total bilirubin | Instance 0	0.0489708	1.05019	0.00731404	0.0346356	0.0633061	1.03524	1.06535	6.69546	2.15e-11
KRA_PSY_SUBSTANCE	p3006315	Basophill count | Instance 0	-0.0454053	0.95561	0.00544906	-0.0560852	-0.0347253	0.945459	0.965871	-8.33267	7.9038e-17
KRA_PSY_SUBSTANCE	p3007461	Platelet count | Instance 0	0.0286856	1.0291	0.00661625	0.015718	0.0416532	1.01584	1.04253	4.33563	1.45346e-05
KRA_PSY_SUBSTANCE	p3010813	White blood cell (leukocyte) count | Instance 0	-0.0428824	0.958024	0.00836233	-0.0592723	-0.0264926	0.94245	0.973855	-5.12805	2.92762e-07
KRA_PSY_SUBSTANCE	p3013650	Neutrophill count | Instance 0	-0.0938881	0.910385	0.00892493	-0.111381	-0.0763956	0.894598	0.92645	-10.5198	7.0056e-26
KRA_PSY_SUBSTANCE	p3020564	Creatinine | Instance 0	0.0390132	1.03978	0.0065138	0.0262464	0.05178	1.02659	1.05314	5.98931	2.1073e-09
KRA_PSY_SUBSTANCE	p3024731	Mean corpuscular volume | Instance 0	-0.220545	0.802082	0.00656828	-0.233418	-0.207671	0.791822	0.812474	-33.5772	3.61176e-247
KRA_PSY_SUBSTANCE	p3035995	Alkaline phosphatase | Instance 0	-0.0607337	0.941074	0.00599901	-0.0724916	-0.0489759	0.930074	0.952204	-10.124	4.3254e-24
KRA_PSY_SUBSTANCE	p3048773	Triglycerides | Instance 0	-0.039142	0.961614	0.00619294	-0.05128	-0.0270041	0.950013	0.973357	-6.32043	2.6084e-10
L12_ATOPIC	AB1_DERMATOPHYTOSIS	Dermatophytosis	-0.880739	0.414476	0.136058	-1.14741	-0.614071	0.317459	0.541143	-6.47328	9.58995e-11
L12_ATOPIC	AB1_INFECT_PARASIT	Certain infectious and parasitic diseases	-0.55391	0.574699	0.0934182	-0.737006	-0.370813	0.478545	0.690173	-5.92935	3.04133e-09
L12_ATOPIC	ACUTE_RESPIRATORY_INFECTIONS	Asthma/COPD-related acute respiratory infections	-1.01364	0.362897	0.111921	-1.233	-0.794274	0.291418	0.451909	-9.05671	1.34449e-19
L12_ATOPIC	ASTHMA_EXCL	Excluding asthma or asthma-COPD overlap	-0.488002	0.613852	0.101505	-0.686948	-0.289055	0.503109	0.748971	-4.80765	1.52713e-06
L12_ATOPIC	BL_AGE	Baseline age	-0.00598284	0.994035	0.00487119	-0.0155302	0.00356451	0.98459	1.00357	-1.22821	0.219368
L12_ATOPIC	BMI	Body mass index	0.0105031	1.01056	0.041523	-0.0708806	0.0918867	0.931573	1.09624	0.252946	0.80031
L12_ATOPIC	H7_EYELIDINFLAMMATION	Other inflammation of eyelid	-1.66741	0.188735	0.274256	-2.20494	-1.12988	0.110257	0.323073	-6.07975	1.20369e-09
L12_ATOPIC	H7_EYE_ADNEXA	Diseases of the eye and adnexa	-0.440453	0.643745	0.093999	-0.624688	-0.256218	0.535429	0.773973	-4.68572	2.78976e-06
L12_ATOPIC	H8_EAR_MASTOID	Diseases of the ear and mastoid process	-0.560957	0.570663	0.118752	-0.793707	-0.328208	0.452166	0.720214	-4.72377	2.31511e-06
L12_ATOPIC	H8_EXTOTITIS	Otitis externa	-1.07518	0.341236	0.168321	-1.40508	-0.745278	0.245347	0.474602	-6.38769	1.68413e-10
L12_ATOPIC	J10_BRONCHITIS	Acute bronchitis	-1.77005	0.170325	0.217126	-2.19561	-1.34449	0.111291	0.260672	-8.15218	3.57408e-16
L12_ATOPIC	L12_DISORDSKINAPPENDIX	Disorders of skin appendages	-0.795554	0.451331	0.122073	-1.03481	-0.556295	0.355293	0.573329	-6.51703	7.17109e-11
L12_ATOPIC	L12_INFECT_SKIN	Infections of the skin and subcutaneous tissue	-0.856273	0.424742	0.123238	-1.09782	-0.614731	0.333599	0.540786	-6.94812	3.70192e-12
L12_ATOPIC	L12_NONIONRADISKIN	Skin changes due to chronic exposure to nonionizing radiation	-1.1993	0.301406	0.194817	-1.58113	-0.817462	0.205742	0.441551	-6.15602	7.45973e-10
L12_ATOPIC	M13_DORSOPATHY	Dorsopathies	-0.662771	0.515421	0.0923222	-0.84372	-0.481823	0.430108	0.617656	-7.17889	7.02788e-13
L12_ATOPIC	N14_CYSTITIS	Cystitis	-0.980585	0.375092	0.164826	-1.30364	-0.657532	0.271542	0.518129	-5.94921	2.69446e-09
L12_ATOPIC	PGS000944	PRS: Eczema, dermatitis	-0.109061	0.896676	0.0419257	-0.191234	-0.0268881	0.82594	0.97347	-2.60129	0.00928736
L12_ATOPIC	PGS001076	PRS: Eosinophill %	0.0198668	1.02007	0.0562566	-0.0903941	0.130128	0.913571	1.13897	0.353146	0.723979
L12_ATOPIC	PGS001314	PRS: Acute myocardial infarction (time-to-event)	0.00739085	1.00742	0.036855	-0.0648436	0.0796253	0.937214	1.08288	0.200539	0.841059
L12_ATOPIC	PGS001346	PRS: Asthma (time-to-event)	-0.023612	0.976665	0.0411488	-0.104262	0.0570381	0.900989	1.0587	-0.573821	0.566089
L12_ATOPIC	PGS002686	PRS: Dermatologic diseases	-0.076005	0.926812	0.0400163	-0.154436	0.00242555	0.856899	1.00243	-1.89935	0.0575185
L12_ATOPIC	PGS002689	PRS: Eczema	-0.0791422	0.923909	0.0415089	-0.160498	0.0022138	0.851719	1.00222	-1.90663	0.0565684
L12_ATOPIC	PGS002691	PRS: Eosinophil count	-0.0893398	0.914535	0.0564455	-0.199971	0.0212913	0.818755	1.02152	-1.58276	0.113475
L12_ATOPIC	PGS003486	PRS: Atopic eczema	-0.167819	0.845507	0.0407781	-0.247743	-0.0878956	0.78056	0.915856	-4.11542	3.86469e-05
L12_ATOPIC	SEX	Sex	-0.272846	0.76121	0.115336	-0.498901	-0.0467919	0.607198	0.954286	-2.36566	0.0179978
L12_ATOPIC	SMOKE3	Smoking status	-0.0837101	0.919698	0.0534208	-0.188413	0.0209927	0.828273	1.02121	-1.56699	0.117116
L12_ATOPIC	p3001604	Monocyte count | Instance 0	-0.0390351	0.961717	0.177513	-0.386954	0.308883	0.679123	1.3619	-0.2199	0.825949
L12_ATOPIC	p3002385	Red blood cell (erythrocyte) distribution width | Instance 0	0.0645338	1.06666	0.0415885	-0.0169783	0.146046	0.983165	1.15725	1.55172	0.120729
L12_ATOPIC	p3003338	Mean corpuscular haemoglobin concentration | Instance 0	-0.0292422	0.971181	0.0378705	-0.103467	0.0449826	0.901706	1.04601	-0.772163	0.440018
L12_ATOPIC	p3006140	Total bilirubin | Instance 0	0.00208727	1.00209	0.0402139	-0.0767305	0.080905	0.926139	1.08427	0.0519043	0.958605
L12_ATOPIC	p3006315	Basophill count | Instance 0	0.0294915	1.02993	0.054599	-0.0775206	0.136504	0.925408	1.14626	0.540146	0.589096
L12_ATOPIC	p3006923	Alanine aminotransferase | Instance 0	0.0281904	1.02859	0.0598655	-0.0891438	0.145525	0.914714	1.15665	0.470895	0.637715
L12_ATOPIC	p3007461	Platelet count | Instance 0	-0.0622818	0.939618	0.0392312	-0.139173	0.0146099	0.870077	1.01472	-1.58756	0.112386
L12_ATOPIC	p3009542	Haematocrit percentage | Instance 0	0.126282	1.1346	0.0503365	0.027624	0.22494	1.02801	1.25225	2.50875	0.0121159
L12_ATOPIC	p3010813	White blood cell (leukocyte) count | Instance 0	-0.0549275	0.946554	1.66979	-3.32766	3.21781	0.0358768	24.9734	-0.0328947	0.973759
L12_ATOPIC	p3013115	Eosinophill count | Instance 0	-0.140004	0.869355	0.118369	-0.372002	0.0919943	0.689353	1.09636	-1.18278	0.236897
L12_ATOPIC	p3013650	Neutrophill count | Instance 0	0.00877387	1.00881	1.18067	-2.30529	2.32284	0.09973	10.2046	0.00743129	0.994071
L12_ATOPIC	p3013721	Aspartate aminotransferase | Instance 0	-0.0937499	0.91051	0.0537497	-0.199097	0.0115976	0.81947	1.01167	-1.74419	0.0811253
L12_ATOPIC	p3018251	Glucose | Instance 0	0.0654123	1.0676	0.0395364	-0.0120777	0.142902	0.987995	1.15362	1.65448	0.0980296
L12_ATOPIC	p3019198	Lymphocyte count | Instance 0	0.329308	1.39001	0.896703	-1.4282	2.08681	0.239741	8.05919	0.367243	0.713438
L12_ATOPIC	p3020564	Creatinine | Instance 0	0.190632	1.21001	0.0536869	0.0854077	0.295856	1.08916	1.34428	3.55081	0.000384043
L12_ATOPIC	p3023602	HDL cholesterol | Instance 0	0.00916878	1.00921	0.0460751	-0.0811368	0.0994744	0.922067	1.10459	0.198996	0.842266
L12_ATOPIC	p3035995	Alkaline phosphatase | Instance 0	-0.0122433	0.987831	0.0391168	-0.0889108	0.0644241	0.914927	1.06654	-0.312994	0.754285
L12_ATOPIC	p3048773	Triglycerides | Instance 0	-0.0240339	0.976253	0.0426642	-0.107654	0.0595864	0.897938	1.0614	-0.563327	0.573212
L12_CELLULITIS	AB1_DERMATOPHYTOSIS	Dermatophytosis	-0.251976	0.777264	0.0544652	-0.358726	-0.145226	0.698566	0.864827	-4.62636	3.72139e-06
L12_CELLULITIS	AB1_INFECT_PARASIT	Certain infectious and parasitic diseases	-0.328627	0.719912	0.0428553	-0.412622	-0.244632	0.661913	0.782993	-7.66829	1.74302e-14
L12_CELLULITIS	AB1_INFECT_PARASIT_AGE	Time since diagnosis at baseline (years): Certain infectious and parasitic diseases	0.00748116	1.00751	0.00127842	0.0049755	0.00998681	1.00499	1.01004	5.85188	4.86045e-09
L12_CELLULITIS	ACUTE_RESPIRATORY_INFECTIONS	Asthma/COPD-related acute respiratory infections	-0.619967	0.537962	0.0381899	-0.694818	-0.545116	0.499165	0.579775	-16.2338	2.91006e-59
L12_CELLULITIS	ACUTE_RESPIRATORY_INFECTIONS_AGE	Time since diagnosis at baseline (years): Asthma/COPD-related acute respiratory infections	0.0113221	1.01139	0.00188222	0.00763304	0.0150112	1.00766	1.01512	6.01529	1.79561e-09
L12_CELLULITIS	BL_AGE	Baseline age	-0.0200555	0.980144	0.0016036	-0.0231985	-0.0169125	0.977068	0.98323	-12.5066	6.87254e-36
L12_CELLULITIS	BMI	Body mass index	-0.297159	0.742926	0.0142677	-0.325123	-0.269195	0.722438	0.763994	-20.8274	2.4445e-96
L12_CELLULITIS	C3_BREAST	Malignant neoplasm of breast	-0.37841	0.68495	0.0833683	-0.541809	-0.215011	0.581695	0.806533	-4.53901	5.65182e-06
L12_CELLULITIS	COPD_ASTHMA_PNEUMONIA_SEPSIS	COPD/asthma related pneumonia or pneumonia derived septicaemia	-0.166048	0.847006	0.0656833	-0.294785	-0.0373106	0.744692	0.963377	-2.528	0.0114714
L12_CELLULITIS	COPD_EARLY	Early onset COPD	-0.453822	0.635196	0.0705683	-0.592133	-0.315511	0.553146	0.729416	-6.43097	1.26793e-10
L12_CELLULITIS	E4_ENDONUTRMET	Endocrine, nutritional and metabolic diseases	-0.141778	0.867814	0.0333798	-0.207201	-0.0763546	0.812856	0.926488	-4.24741	2.16254e-05
L12_CELLULITIS	F5_PSYCH	Psychiatric diseases	-0.237149	0.788874	0.0498918	-0.334935	-0.139363	0.715384	0.869912	-4.75327	2.0015e-06
L12_CELLULITIS	F5_PSYCH_AGE	Time since diagnosis at baseline (years): Psychiatric diseases	0.000489524	1.00049	0.00255278	-0.00451384	0.00549289	0.995496	1.00551	0.191761	0.84793
L12_CELLULITIS	FG_CVD	Cardiovascular diseases (excluding rheumatic etc)	-0.114867	0.891485	0.0486305	-0.210181	-0.0195526	0.810438	0.980637	-2.36203	0.0181753
L12_CELLULITIS	FG_DISVEINLYMPH	Diseases of veins, lymphatic vessels and lymph nodes, not elsewhere classified (FINNGEN)	-0.283746	0.752958	0.0613996	-0.404087	-0.163405	0.667586	0.849248	-4.62129	3.81354e-06
L12_CELLULITIS	FG_HYPERTENSION	Hypertensive diseases (excluding secondary)	0.0276895	1.02808	0.0488965	-0.068146	0.123525	0.934124	1.13148	0.566287	0.571198
L12_CELLULITIS	G6_NEURO	Neurological diseases	-0.204795	0.814814	0.0321913	-0.267889	-0.141701	0.764993	0.86788	-6.36181	1.99388e-10
L12_CELLULITIS	G6_OTHNEU	Other neurological diseases	-0.227091	0.796848	0.0922208	-0.40784	-0.0463414	0.665085	0.954716	-2.46247	0.0137984
L12_CELLULITIS	GOUT	Gout, FINNGEN	-0.0958131	0.908634	0.0671361	-0.227397	0.0357712	0.796604	1.03642	-1.42715	0.153537
L12_CELLULITIS	H7_EYE_ADNEXA	Diseases of the eye and adnexa	-0.244676	0.782958	0.0305667	-0.304586	-0.184767	0.737429	0.831298	-8.00467	1.19784e-15
L12_CELLULITIS	H8_EAR_MASTOID	Diseases of the ear and mastoid process	-0.248144	0.780248	0.0362406	-0.319174	-0.177113	0.726749	0.837685	-6.84713	7.53479e-12
L12_CELLULITIS	I9_LYMPHOTH	Other noninfective disorders of lymphatic vessels and lymph nodes	-1.23369	0.291216	0.225884	-1.67641	-0.790964	0.187044	0.453408	-5.4616	4.71874e-08
L12_CELLULITIS	I9_VTE	Venous thromboembolism	-0.171419	0.842468	0.0710726	-0.310719	-0.0321197	0.73292	0.968391	-2.41189	0.01587
L12_CELLULITIS	K11_GIDISEASES	Gastrointestinal diseases	-0.112668	0.893447	0.0246659	-0.161013	-0.0643242	0.851281	0.937701	-4.56778	4.9292e-06
L12_CELLULITIS	L12_DECUBITANSULCERANDPRESSURE	Decubitus ulcer and pressure area	-1.35523	0.257889	0.306729	-1.9564	-0.754049	0.141366	0.470458	-4.41832	9.94708e-06
L12_CELLULITIS	L12_DERMATITISECZEMA	Dermatitis and eczema	-0.370503	0.690387	0.0446878	-0.45809	-0.282917	0.632491	0.753582	-8.29093	1.12362e-16
L12_CELLULITIS	L12_OTHERSKINSUBCUTIS	Other disorders of skin and subcutaneous tissue	-0.294091	0.745209	0.043338	-0.379032	-0.20915	0.684524	0.811274	-6.78597	1.15306e-11
L12_CELLULITIS	L12_ULCERLOWLIMB	Ulcer of lower limb, not elsewhere classified	-1.23188	0.291745	0.263415	-1.74816	-0.715593	0.174094	0.488902	-4.67657	2.91719e-06
L12_CELLULITIS	M13_MUSCULOSKELETAL	Diseases of the musculoskeletal system and connective tissue	-0.317935	0.72765	0.0268382	-0.370537	-0.265333	0.690364	0.766951	-11.8463	2.24831e-32
L12_CELLULITIS	M13_OSTEOCHONDRO	Osteopathies and chondropathies	-0.217396	0.804611	0.0720094	-0.358532	-0.0762599	0.698701	0.926575	-3.01899	0.00253618
L12_CELLULITIS	M13_SOFTTISSUENAS	Other specified/unspecified soft tissue disorders	-0.21374	0.807558	0.125313	-0.459349	0.0318689	0.631695	1.03238	-1.70565	0.0880733
L12_CELLULITIS	N14_CHRONKIDNEYDIS	Chronic kidney disease	-0.223982	0.79933	0.0868025	-0.394111	-0.053852	0.674279	0.947572	-2.58036	0.00986969
L12_CELLULITIS	N14_GENITOURINARY	Genitourinary diseases	-0.178506	0.836519	0.0263462	-0.230144	-0.126869	0.794419	0.880849	-6.77541	1.24057e-11
L12_CELLULITIS	PGS001984	PRS: Whole body water mass	-0.110306	0.89556	0.0139805	-0.137708	-0.082905	0.871353	0.920439	-7.89001	3.02168e-15
L12_CELLULITIS	PGS002842	PRS: BMI	0.0190704	1.01925	0.018199	-0.0165989	0.0547397	0.983538	1.05627	1.04789	0.294691
L12_CELLULITIS	PGS002854	PRS: BMI	0.210172	1.23389	0.0556629	0.101075	0.319269	1.10636	1.37612	3.7758	0.000159496
L12_CELLULITIS	PGS002859	PRS: BMI	-0.15937	0.852681	0.0542159	-0.265631	-0.0531083	0.766722	0.948277	-2.93953	0.00328705
L12_CELLULITIS	PGS002995	PRS: Hypertension	-0.0101193	0.989932	0.0127421	-0.0350935	0.0148548	0.965515	1.01497	-0.794163	0.427101
L12_CELLULITIS	PGS003555	PRS: Waist circumference	-0.0349717	0.965633	0.0197292	-0.0736403	0.00369685	0.929006	1.0037	-1.77258	0.0762976
L12_CELLULITIS	SEX	Sex	-0.394721	0.673868	0.0326482	-0.45871	-0.330731	0.632099	0.718398	-12.0901	1.19096e-33
L12_CELLULITIS	SMOKE3	Smoking status	-0.0703793	0.93204	0.0163815	-0.102486	-0.0382722	0.90259	0.962451	-4.29627	1.73698e-05
L12_CELLULITIS	Z21_FACTO_INFLUENCI_HEALTH_STATUS_CONTACT_W_HEALTH_SERVI	Factors influencing health status and contact with health services	-0.111892	0.894141	0.0278737	-0.166523	-0.0572601	0.846603	0.944348	-4.01423	5.96396e-05
L12_CELLULITIS	Z21_OTHER_MEDICAL_CARE	Other medical care	-0.635779	0.529523	0.160055	-0.949482	-0.322076	0.386942	0.724643	-3.97224	7.11996e-05
L12_CELLULITIS	Z21_OTHER_MEDICAL_CARE_AGE	Time since diagnosis at baseline (years): Other medical care	0.0626936	1.0647	0.0254124	0.0128863	0.112501	1.01297	1.11907	2.46705	0.0136231
L12_CELLULITIS	p3001308	LDL direct | Instance 0	0.0765849	1.07959	0.0128007	0.051496	0.101674	1.05285	1.10702	5.98288	2.1923e-09
L12_CELLULITIS	p3001604	Monocyte count | Instance 0	-0.0194401	0.980748	0.00925143	-0.0375726	-0.00130761	0.963125	0.998693	-2.10131	0.0356142
L12_CELLULITIS	p3002385	Red blood cell (erythrocyte) distribution width | Instance 0	-0.0704998	0.931928	0.0110148	-0.0920883	-0.0489112	0.912025	0.952266	-6.40048	1.54888e-10
L12_CELLULITIS	p3006140	Total bilirubin | Instance 0	0.00544039	1.00546	0.0124426	-0.0189467	0.0298275	0.981232	1.03028	0.437239	0.661938
L12_CELLULITIS	p3007461	Platelet count | Instance 0	0.0259122	1.02625	0.0122988	0.00180699	0.0500174	1.00181	1.05129	2.10689	0.0351273
L12_CELLULITIS	p3013115	Eosinophill count | Instance 0	-0.042526	0.958366	0.0109009	-0.0638913	-0.0211606	0.938107	0.979062	-3.90114	9.57394e-05
L12_CELLULITIS	p3013650	Neutrophill count | Instance 0	-0.0698698	0.932515	0.0118476	-0.0930908	-0.0466488	0.911111	0.954422	-5.89736	3.69367e-09
L12_CELLULITIS	p3013721	Aspartate aminotransferase | Instance 0	-0.0314181	0.96907	0.0101422	-0.0512964	-0.0115398	0.949997	0.988527	-3.09777	0.00194986
L12_CELLULITIS	p3018251	Glucose | Instance 0	-0.057609	0.944019	0.0100859	-0.077377	-0.0378411	0.925541	0.962866	-5.71185	1.11753e-08
L12_CELLULITIS	p3020564	Creatinine | Instance 0	0.0169652	1.01711	0.0114498	-0.005476	0.0394065	0.994539	1.04019	1.4817	0.138419
L12_CELLULITIS	p3023602	HDL cholesterol | Instance 0	-0.0390512	0.961701	0.0147148	-0.0678916	-0.0102107	0.934362	0.989841	-2.65387	0.00795734
L12_CELLULITIS	p3026361	Red blood cell (erythrocyte) count | Instance 0	0.112772	1.11938	0.0136589	0.0860007	0.139543	1.08981	1.14975	8.25626	1.50305e-16
L12_CELLULITIS	p3035995	Alkaline phosphatase | Instance 0	-0.081342	0.921878	0.0109728	-0.102848	-0.0598357	0.902264	0.941919	-7.41306	1.23415e-13
L12_CELLULITIS	p3048773	Triglycerides | Instance 0	0.00915691	1.0092	0.0134649	-0.0172339	0.0355477	0.982914	1.03619	0.680056	0.496469
L12_DERMATITISECZEMA	AB1_INFECT_PARASIT	Certain infectious and parasitic diseases	-0.63762	0.528549	0.0424605	-0.720841	-0.554399	0.486343	0.574417	-15.0168	5.70144e-51
L12_DERMATITISECZEMA	AB1_INFECT_PARASIT_AGE	Time since diagnosis at baseline (years): Certain infectious and parasitic diseases	0.0126483	1.01273	0.00138144	0.00994073	0.0153559	1.00999	1.01547	9.15589	5.39092e-20
L12_DERMATITISECZEMA	ACUTE_RESPIRATORY_INFECTIONS	Asthma/COPD-related acute respiratory infections	-0.692329	0.500409	0.0482739	-0.786944	-0.597714	0.455234	0.550068	-14.3417	1.20094e-46
L12_DERMATITISECZEMA	ACUTE_RESPIRATORY_INFECTIONS_AGE	Time since diagnosis at baseline (years): Asthma/COPD-related acute respiratory infections	0.0206323	1.02085	0.00216777	0.0163835	0.024881	1.01652	1.02519	9.51772	1.7702e-21
L12_DERMATITISECZEMA	ASTHMA_EXCL	Excluding asthma or asthma-COPD overlap	-0.236487	0.789396	0.0361068	-0.307255	-0.165719	0.735463	0.847285	-6.54964	5.76751e-11
L12_DERMATITISECZEMA	ASTHMA_HOSPITAL_MAIN_AGE	Time since diagnosis at baseline (years): Asthma, hospital admissions , main diagnosis only	-0.00540843	0.994606	0.00128017	-0.00791752	-0.00289934	0.992114	0.997105	-4.22478	2.39179e-05
L12_DERMATITISECZEMA	BL_AGE	Baseline age	-0.0152379	0.984878	0.00174532	-0.0186587	-0.0118171	0.981514	0.988252	-8.73073	2.53023e-18
L12_DERMATITISECZEMA	BMI	Body mass index	-0.0611866	0.940648	0.0137694	-0.0881741	-0.0341991	0.915601	0.966379	-4.44366	8.84398e-06
L12_DERMATITISECZEMA	F5_ADO	Affective disorder, aux endpoint for F5_SAD	-0.223631	0.79961	0.0423685	-0.306672	-0.14059	0.735892	0.868845	-5.27824	1.30432e-07
L12_DERMATITISECZEMA	G6_NEURO	Neurological diseases	-0.124699	0.882762	0.0353175	-0.19392	-0.0554785	0.823723	0.946032	-3.53082	0.000414279
L12_DERMATITISECZEMA	H7_EYE_ADNEXA	Diseases of the eye and adnexa	-0.390924	0.676432	0.0339448	-0.457454	-0.324393	0.632893	0.722966	-11.5164	1.09019e-30
L12_DERMATITISECZEMA	H8_EAR_MASTOID	Diseases of the ear and mastoid process	-0.517413	0.59606	0.0395128	-0.594857	-0.43997	0.551641	0.644056	-13.0948	3.52521e-39
L12_DERMATITISECZEMA	I9_CVD	Cardiovascular diseases	-0.141008	0.868483	0.0293198	-0.198473	-0.0835419	0.819982	0.919853	-4.8093	1.5146e-06
L12_DERMATITISECZEMA	I9_VARICVE	Varicose veins	-0.350271	0.704497	0.0653463	-0.478348	-0.222195	0.619807	0.800759	-5.36023	8.31163e-08
L12_DERMATITISECZEMA	K11_GIDISEASES	Gastrointestinal diseases	-0.236945	0.789035	0.0277614	-0.291357	-0.182534	0.747249	0.833156	-8.53505	1.40096e-17
L12_DERMATITISECZEMA	L12_DISORDSKINAPPENDIX	Disorders of skin appendages	-0.399322	0.670775	0.050001	-0.497322	-0.301322	0.608157	0.73984	-7.98628	1.39069e-15
L12_DERMATITISECZEMA	L12_INFECT_SKIN	Infections of the skin and subcutaneous tissue	-0.41479	0.660479	0.0511448	-0.515032	-0.314548	0.597481	0.730118	-8.11012	5.05711e-16
L12_DERMATITISECZEMA	L12_NONIONRADISKIN	Skin changes due to chronic exposure to nonionizing radiation	-0.567757	0.566795	0.0847382	-0.733841	-0.401673	0.480062	0.6692	-6.70013	2.08236e-11
L12_DERMATITISECZEMA	L12_OTHERSKINSUBCUTIS	Other disorders of skin and subcutaneous tissue	-0.422972	0.655097	0.0471601	-0.515404	-0.330539	0.597259	0.718536	-8.96884	2.9966e-19
L12_DERMATITISECZEMA	L12_PAPULOSQUAMOUS	Papulosquamous disorders	-0.420557	0.656681	0.0693138	-0.556409	-0.284704	0.573264	0.752237	-6.06743	1.29977e-09
L12_DERMATITISECZEMA	L12_URTICARIAERYTHEMA	Urticaria and erythema	-0.48258	0.617189	0.0845915	-0.648377	-0.316784	0.522894	0.728488	-5.70483	1.16458e-08
L12_DERMATITISECZEMA	M13_DORSOPATHY	Dorsopathies	-0.173656	0.840586	0.0420217	-0.256017	-0.0912948	0.774129	0.912749	-4.13252	3.58801e-05
L12_DERMATITISECZEMA	M13_MUSCULOSKELETAL	Diseases of the musculoskeletal system and connective tissue	-0.345967	0.707536	0.0346814	-0.413941	-0.277992	0.66104	0.757303	-9.97556	1.95002e-23
L12_DERMATITISECZEMA	N14_GENITOURINARY	Genitourinary diseases	-0.197139	0.821077	0.0285058	-0.253009	-0.141269	0.776461	0.868256	-6.91575	4.65396e-12
L12_DERMATITISECZEMA	PGS000927	PRS: Other dermatitis (time-to-event)	-0.0861429	0.917463	0.0141802	-0.113936	-0.0583502	0.892315	0.94332	-6.07487	1.24091e-09
L12_DERMATITISECZEMA	PGS001118	PRS: Taking other prescription medications	-0.00952522	0.99052	0.0131356	-0.0352706	0.0162201	0.965344	1.01635	-0.725145	0.468363
L12_DERMATITISECZEMA	PGS002090	PRS: Other arthropathies	-0.0142664	0.985835	0.0129384	-0.0396253	0.0110925	0.96115	1.01115	-1.10263	0.270186
L12_DERMATITISECZEMA	PGS002320	PRS: Dermatologic diseases	-0.0675369	0.934693	0.0169496	-0.100757	-0.0343162	0.904152	0.966266	-3.98457	6.76035e-05
L12_DERMATITISECZEMA	PGS002323	PRS: Eczema	-0.0909878	0.913029	0.0146664	-0.119733	-0.0622422	0.887157	0.939655	-6.20384	5.51002e-10
L12_DERMATITISECZEMA	PGS002686	PRS: Dermatologic diseases	-0.0257545	0.974574	0.0178211	-0.0606832	0.00917433	0.941121	1.00922	-1.44516	0.148412
L12_DERMATITISECZEMA	PGS002713	PRS: Respiratory and ear-nose-throat diseases	0.0205033	1.02071	0.0149393	-0.00877713	0.0497837	0.991261	1.05104	1.37244	0.169926
L12_DERMATITISECZEMA	PGS003486	PRS: Atopic eczema	-0.0505412	0.950715	0.0145349	-0.0790291	-0.0220534	0.924013	0.978188	-3.47724	0.000506608
L12_DERMATITISECZEMA	R18_SYMPTOMS_SIGNS_ABNORMAL_CLINI_LABOR_FINDI_NOT_ELSEW_CLASSIFIED	Symptoms, signs and abnormal clinical and laboratory findings, not elsewhere classified	-0.0601507	0.941623	0.0311958	-0.121293	0.00099193	0.885774	1.00099	-1.92817	0.0538344
L12_DERMATITISECZEMA	SMOKE3	Smoking status	-0.104027	0.901201	0.018259	-0.139814	-0.0682396	0.86952	0.934037	-5.69728	1.21731e-08
L12_DERMATITISECZEMA	p3002385	Red blood cell (erythrocyte) distribution width | Instance 0	-0.0417565	0.959103	0.012483	-0.0662228	-0.0172901	0.935922	0.982858	-3.34505	0.000822667
L12_DERMATITISECZEMA	p3013115	Eosinophill count | Instance 0	-0.0688908	0.933429	0.0121973	-0.0927971	-0.0449844	0.911378	0.956012	-5.64802	1.62309e-08
L12_DERMATITISECZEMA	p3013650	Neutrophill count | Instance 0	-0.0177	0.982456	0.0130154	-0.0432096	0.00780964	0.957711	1.00784	-1.35993	0.173852
L12_DERMATITISECZEMA	p3019900	Cholesterol | Instance 0	0.0327444	1.03329	0.0139437	0.00541527	0.0600736	1.00543	1.06191	2.34833	0.0188578
L12_DERMATITISECZEMA	p3023602	HDL cholesterol | Instance 0	0.0393424	1.04013	0.0155316	0.00890103	0.0697838	1.00894	1.07228	2.53306	0.0113073
L12_DERMATITISECZEMA	p3026361	Red blood cell (erythrocyte) count | Instance 0	0.067684	1.07003	0.013782	0.0406717	0.0946962	1.04151	1.09932	4.91104	9.05968e-07
L12_DERMATITISECZEMA	p3035995	Alkaline phosphatase | Instance 0	-0.0497606	0.951457	0.0125117	-0.0742831	-0.025238	0.928409	0.975078	-3.97711	6.97567e-05
L12_PSORIASIS	BMI	Body mass index	-0.22241	0.800587	0.0241377	-0.269719	-0.1751	0.763594	0.839373	-9.21418	3.13659e-20
L12_PSORIASIS	L12_DERMATITISECZEMA	Dermatitis and eczema	-1.24835	0.286979	0.0793926	-1.40395	-1.09274	0.245624	0.335296	-15.7237	1.04022e-55
L12_PSORIASIS	PGS001147	PRS: Leg fat mass (R)	0.0123866	1.01246	0.0250626	-0.0367352	0.0615084	0.963931	1.06344	0.494226	0.621147
L12_PSORIASIS	PGS001313	PRS: Psoriasis (time-to-event)	-0.340142	0.711669	0.0249049	-0.388955	-0.29133	0.677765	0.747269	-13.6577	1.81754e-42
L12_PSORIASIS	PGS002293	PRS: Psoriasis	-0.120901	0.886121	0.0238771	-0.1677	-0.0741032	0.845608	0.928576	-5.06349	4.11646e-07
L12_PSORIASIS	PGS002320	PRS: Dermatologic diseases	-0.141138	0.868369	0.0236686	-0.187528	-0.0947487	0.829006	0.909602	-5.9631	2.475e-09
L12_PSORIASIS	SMOKE3	Smoking status	-0.388114	0.678335	0.0325711	-0.451952	-0.324276	0.636385	0.723051	-11.9159	9.77994e-33
L12_PSORIASIS	p3013115	Eosinophill count | Instance 0	-0.0665875	0.935581	0.0209209	-0.107592	-0.0255833	0.897994	0.974741	-3.18283	0.00145845
L12_PSORIASIS	p3013650	Neutrophill count | Instance 0	-0.120266	0.886685	0.0224636	-0.164294	-0.0762379	0.848493	0.926596	-5.3538	8.61258e-08
L12_SEBORRKERAT	AB1_DERMATOPHYTOSIS	Dermatophytosis	-0.762751	0.466382	0.0953385	-0.949611	-0.57589	0.386892	0.562204	-8.00044	1.23971e-15
L12_SEBORRKERAT	AB1_DERMATOPHYTOSIS_AGE	Time since diagnosis at baseline (years): Dermatophytosis	0.0397987	1.0406	0.00945118	0.0212747	0.0583226	1.0215	1.06006	4.21097	2.54271e-05
L12_SEBORRKERAT	AB1_INFECT_PARASIT	Certain infectious and parasitic diseases	-0.322073	0.724646	0.0404281	-0.40131	-0.242835	0.669442	0.784401	-7.96655	1.63164e-15
L12_SEBORRKERAT	AB1_VIRAL_WARTS	Viral warts	-0.8478	0.428356	0.0745647	-0.993944	-0.701656	0.370114	0.495764	-11.37	5.89923e-30
L12_SEBORRKERAT	ACUTE_RESPIRATORY_INFECTIONS	Asthma/COPD-related acute respiratory infections	-0.782798	0.457125	0.0377848	-0.856855	-0.708741	0.424495	0.492263	-20.7173	2.4207e-95
L12_SEBORRKERAT	BL_AGE	Baseline age	-0.0564406	0.945123	0.00204668	-0.060452	-0.0524292	0.941339	0.948922	-27.5766	2.12349e-167
L12_SEBORRKERAT	BMI	Body mass index	0.193269	1.21321	0.0159922	0.161925	0.224613	1.17577	1.25184	12.0852	1.26467e-33
L12_SEBORRKERAT	C3_SKIN	Malignant neoplasm of skin	-0.828713	0.436611	0.0768673	-0.97937	-0.678056	0.375548	0.507603	-10.7811	4.22873e-27
L12_SEBORRKERAT	E4_ENDONUTRMET_AGE	Time since diagnosis at baseline (years): Endocrine, nutritional and metabolic diseases	0.00869121	1.00873	0.00320944	0.00240083	0.0149816	1.0024	1.01509	2.70802	0.00676862
L12_SEBORRKERAT	F5_ALLANXIOUS	All anxiety disorders	-0.302655	0.738854	0.141947	-0.580867	-0.0244438	0.559413	0.975853	-2.13217	0.0329931
L12_SEBORRKERAT	H7_CONJUNCTIVA	Disorders of conjunctiva	-0.440898	0.643458	0.0990767	-0.635084	-0.246711	0.529891	0.781366	-4.45007	8.58436e-06
L12_SEBORRKERAT	H7_CONJUNCTIVA_AGE	Time since diagnosis at baseline (years): Disorders of conjunctiva	0.0334273	1.03399	0.00852291	0.0167227	0.0501319	1.01686	1.05141	3.92205	8.77986e-05
L12_SEBORRKERAT	H7_EYE_ADNEXA	Diseases of the eye and adnexa	-0.355396	0.700896	0.0440811	-0.441793	-0.268999	0.642882	0.764144	-8.06233	7.48564e-16
L12_SEBORRKERAT	H8_EAR_MASTOID	Diseases of the ear and mastoid process	-0.801856	0.448496	0.0612501	-0.921904	-0.681808	0.397761	0.505702	-13.0915	3.68222e-39
L12_SEBORRKERAT	H8_EAR_MASTOID_AGE	Time since diagnosis at baseline (years): Diseases of the ear and mastoid process	0.0175381	1.01769	0.00463553	0.00845257	0.0266235	1.00849	1.02698	3.78339	0.000154704
L12_SEBORRKERAT	J10_UPPERDIS	Other diseases of upper respiratory tract	-0.156655	0.854999	0.0411475	-0.237303	-0.0760075	0.788753	0.926809	-3.80716	0.000140571
L12_SEBORRKERAT	K11_GIDISEASES	Gastrointestinal diseases	-0.106057	0.899373	0.0309923	-0.166801	-0.0453135	0.846368	0.955698	-3.42206	0.000621497
L12_SEBORRKERAT	L12_DERMATITISECZEMA	Dermatitis and eczema	-0.427872	0.651895	0.0542513	-0.534203	-0.321542	0.586136	0.72503	-7.88686	3.09884e-15
L12_SEBORRKERAT	L12_DISORDSKINAPPENDIX	Disorders of skin appendages	-0.358243	0.698904	0.0556312	-0.467278	-0.249207	0.626706	0.779418	-6.4396	1.19792e-10
L12_SEBORRKERAT	L12_NONIONRADISKIN	Skin changes due to chronic exposure to nonionizing radiation	-1.29709	0.273327	0.0841817	-1.46208	-1.13209	0.231754	0.322357	-15.4082	1.442e-53
L12_SEBORRKERAT	M13_MUSCULOSKELETAL	Diseases of the musculoskeletal system and connective tissue	-0.432922	0.648611	0.0323876	-0.4964	-0.369443	0.608718	0.691119	-13.3669	9.44056e-41
L12_SEBORRKERAT	N14_BREAST	Disorders of breast	-0.420445	0.656755	0.058729	-0.535551	-0.305338	0.585346	0.736874	-7.15907	8.12258e-13
L12_SEBORRKERAT	N14_GENITOURINARY	Genitourinary diseases	-0.272994	0.761097	0.0442573	-0.359737	-0.186252	0.69786	0.830065	-6.16835	6.90076e-10
L12_SEBORRKERAT	N14_GENITOURINARY_AGE	Time since diagnosis at baseline (years): Genitourinary diseases	-0.00593917	0.994078	0.00239084	-0.0106251	-0.00125321	0.989431	0.998748	-2.48413	0.0129867
L12_SEBORRKERAT	PGS000438	PRS: Other non-epithelial cancer of skin	-0.0845841	0.918894	0.016006	-0.115955	-0.0532129	0.890515	0.948178	-5.28453	1.26026e-07
L12_SEBORRKERAT	PGS000766	PRS: Cutaneous melanoma	-0.0477912	0.953333	0.0147926	-0.0767841	-0.0187983	0.92609	0.981377	-3.23076	0.00123463
L12_SEBORRKERAT	PGS001140	PRS: Seborrheic keratosis (time-to-event)	-0.543997	0.580423	0.015694	-0.574757	-0.513238	0.562841	0.598554	-34.6627	2.87619e-263
L12_SEBORRKERAT	PGS003417	PRS: Basal cell carcinoma	-0.00680737	0.993216	0.0160425	-0.0382501	0.0246354	0.962472	1.02494	-0.424333	0.671323
L12_SEBORRKERAT	SEX	Sex	-0.142712	0.867004	0.0314181	-0.20429	-0.0811333	0.815226	0.922071	-4.54234	5.56332e-06
L12_SEBORRKERAT	SMOKE3	Smoking status	0.0608621	1.06275	0.0211002	0.0195063	0.102218	1.0197	1.10762	2.88443	0.00392129
L12_SEBORRKERAT	p3002385	Red blood cell (erythrocyte) distribution width | Instance 0	0.0675025	1.06983	0.0165333	0.0350977	0.0999072	1.03572	1.10507	4.08281	4.44945e-05
L12_SEBORRKERAT	p3003338	Mean corpuscular haemoglobin concentration | Instance 0	-0.0493248	0.951872	0.0148438	-0.0784181	-0.0202314	0.924578	0.979972	-3.32292	0.000890811
L12_SKIN_SUBCUTAN	AB1_INFECT_PARASIT	Certain infectious and parasitic diseases	-0.647606	0.523297	0.0251014	-0.696804	-0.598408	0.498175	0.549686	-25.7996	8.96248e-147
L12_SKIN_SUBCUTAN	AB1_INFECT_PARASIT_AGE	Time since diagnosis at baseline (years): Certain infectious and parasitic diseases	0.0124165	1.01249	0.000749854	0.0109468	0.0138862	1.01101	1.01398	16.5586	1.38874e-61
L12_SKIN_SUBCUTAN	ACUTE_RESPIRATORY_INFECTIONS	Asthma/COPD-related acute respiratory infections	-0.822499	0.439332	0.0270564	-0.875529	-0.76947	0.416642	0.463259	-30.3995	5.58498e-203
L12_SKIN_SUBCUTAN	ACUTE_RESPIRATORY_INFECTIONS_AGE	Time since diagnosis at baseline (years): Asthma/COPD-related acute respiratory infections	0.0166385	1.01678	0.00111903	0.0144452	0.0188318	1.01455	1.01901	14.8687	5.26515e-50
L12_SKIN_SUBCUTAN	ASTHMA_EXCL	Excluding asthma or asthma-COPD overlap	-0.131109	0.877123	0.0160709	-0.162607	-0.0996102	0.849925	0.90519	-8.15814	3.40214e-16
L12_SKIN_SUBCUTAN	BL_AGE	Baseline age	-0.0270845	0.973279	0.000869418	-0.0287886	-0.0253805	0.971622	0.974939	-31.1525	4.69163e-213
L12_SKIN_SUBCUTAN	BMI	Body mass index	-0.0545531	0.946908	0.00705396	-0.0683786	-0.0407276	0.933907	0.960091	-7.73369	1.04471e-14
L12_SKIN_SUBCUTAN	C3_CANCER	Malignant neoplasm	-0.360508	0.697322	0.0246137	-0.40875	-0.312266	0.66448	0.731787	-14.6466	1.4154e-48
L12_SKIN_SUBCUTAN	E4_DIABETES	Diabetes mellitus	-0.222447	0.800558	0.0388403	-0.298572	-0.146321	0.741877	0.86388	-5.72722	1.0209e-08
L12_SKIN_SUBCUTAN	E4_NUTRIDEF	Other nutritional deficiencies	-0.296561	0.74337	0.0399319	-0.374826	-0.218296	0.687409	0.803888	-7.42666	1.11374e-13
L12_SKIN_SUBCUTAN	FG_CVD	Cardiovascular diseases (excluding rheumatic etc)	-0.0951861	0.909204	0.0143941	-0.123398	-0.0669742	0.883912	0.935219	-6.61286	3.76953e-11
L12_SKIN_SUBCUTAN	G6_NEURO	Neurological diseases	-0.218713	0.803552	0.0189188	-0.255793	-0.181633	0.774302	0.833907	-11.5606	6.524e-31
L12_SKIN_SUBCUTAN	H7_CONJUNCTIVA	Disorders of conjunctiva	-0.362043	0.696253	0.05826	-0.47623	-0.247855	0.621121	0.780473	-6.21426	5.15662e-10
L12_SKIN_SUBCUTAN	H7_CONJUNCTIVA_AGE	Time since diagnosis at baseline (years): Disorders of conjunctiva	0.0153374	1.01546	0.00507744	0.0053858	0.025289	1.0054	1.02561	3.0207	0.00252195
L12_SKIN_SUBCUTAN	H7_EYE_ADNEXA	Diseases of the eye and adnexa	-0.266995	0.765677	0.0212245	-0.308595	-0.225396	0.734478	0.7982	-12.5796	2.73546e-36
L12_SKIN_SUBCUTAN	H8_EAR_MASTOID	Diseases of the ear and mastoid process	-0.570256	0.565381	0.0241063	-0.617503	-0.523009	0.539289	0.592735	-23.6559	1.02545e-123
L12_SKIN_SUBCUTAN	K11_GIDISEASES	Gastrointestinal diseases	-0.170002	0.843663	0.0138863	-0.197219	-0.142786	0.821011	0.86694	-12.2424	1.84392e-34
L12_SKIN_SUBCUTAN	L12_SKIN_SUBCUTAN_score_adj	TARGET PRS: PGS002320	-0.0374489	0.963244	0.00636279	-0.0499198	-0.0249781	0.951306	0.975331	-5.88562	3.96571e-09
L12_SKIN_SUBCUTAN	M13_MUSCULOSKELETAL	Diseases of the musculoskeletal system and connective tissue	-0.395766	0.673164	0.014874	-0.424918	-0.366613	0.653823	0.693078	-26.6079	5.5041e-156
L12_SKIN_SUBCUTAN	N14_GENITOURINARY	Genitourinary diseases	-0.246882	0.781233	0.0148768	-0.27604	-0.217724	0.758783	0.804347	-16.5951	7.55639e-62
L12_SKIN_SUBCUTAN	SEX	Sex	-0.0969087	0.907639	0.0137158	-0.123791	-0.0700262	0.883564	0.932369	-7.06547	1.6007e-12
L12_SKIN_SUBCUTAN	SMOKE3	Smoking status	-0.0717901	0.930726	0.00915294	-0.0897295	-0.0538507	0.914178	0.947574	-7.8434	4.38517e-15
L12_SKIN_SUBCUTAN	p3002385	Red blood cell (erythrocyte) distribution width | Instance 0	-0.0257332	0.974595	0.00646443	-0.0384032	-0.0130631	0.962325	0.987022	-3.98073	6.87037e-05
L12_SKIN_SUBCUTAN	p3013650	Neutrophill count | Instance 0	-0.0371937	0.96349	0.00656092	-0.0500528	-0.0243345	0.951179	0.975959	-5.66897	1.43658e-08
L12_SKIN_SUBCUTAN	p3013721	Aspartate aminotransferase | Instance 0	-0.027157	0.973208	0.00668898	-0.0402672	-0.0140469	0.960533	0.986051	-4.05997	4.90799e-05
L12_SKIN_SUBCUTAN	p3018251	Glucose | Instance 0	-0.0177226	0.982434	0.00672	-0.0308936	-0.00455162	0.969579	0.995459	-2.63729	0.00835718
L12_SKIN_SUBCUTAN	p3035995	Alkaline phosphatase | Instance 0	-0.0156141	0.984507	0.00667146	-0.0286899	-0.00253825	0.971718	0.997465	-2.34043	0.0192617
L12_SKIN_SUBCUTAN	p3048773	Triglycerides | Instance 0	0.00941971	1.00946	0.00693366	-0.00417001	0.0230094	0.995839	1.02328	1.35855	0.17429
M13_ANKYLOSPON	BMI	Body mass index	-0.149769	0.860907	0.0470063	-0.241899	-0.0576381	0.785135	0.943992	-3.18614	0.00144183
M13_ANKYLOSPON	D3_THROMBOCYTOPENIANAS_AGE	Time since diagnosis at baseline (years): Thrombocytopenia, unspecified	0.952712	2.59273	2.67529	-4.29076	6.19619	0.0136945	490.873	0.356115	0.721754
M13_ANKYLOSPON	DIABETES_FG	Diabetes, varying definitions	-0.343712	0.709133	0.17554	-0.687765	0.000340784	0.502698	1.00034	-1.95802	0.0502274
M13_ANKYLOSPON	FG_CVD	Cardiovascular diseases (excluding rheumatic etc)	-0.206185	0.813683	0.10587	-0.413687	0.00131736	0.661208	1.00132	-1.94752	0.0514723
M13_ANKYLOSPON	K11_GIDISEASES	Gastrointestinal diseases	-0.334008	0.716048	0.1048	-0.539411	-0.128605	0.583091	0.879322	-3.18711	0.00143701
M13_ANKYLOSPON	M13_ARTHROPATHIES	Arthropathies	-0.247508	0.780744	0.154758	-0.550829	0.0558122	0.576472	1.0574	-1.59932	0.109749
M13_ANKYLOSPON	M13_ENTESOPATHYOTH	Other enthesopathies	-0.0311824	0.969299	1.15933	-2.30343	2.24106	0.0999157	9.40333	-0.0268969	0.978542
M13_ANKYLOSPON	M13_ENTESOPATHYOTH_AGE	Time since diagnosis at baseline (years): Other enthesopathies	-0.172417	0.841628	0.128088	-0.423465	0.078631	0.654774	1.08181	-1.34608	0.178276
M13_ANKYLOSPON	M13_POLYARTHROPATHIES	Polyarthropathies	-0.410352	0.663417	0.235608	-0.872134	0.0514302	0.418058	1.05278	-1.74168	0.0815651
M13_ANKYLOSPON	M13_RHEUMA	Rheumatoid arthritis	-1.14715	0.31754	0.613558	-2.3497	0.0553996	0.0953974	1.05696	-1.86967	0.0615294
M13_ANKYLOSPON	M13_RHEUMA_AGE	Time since diagnosis at baseline (years): Rheumatoid arthritis	-0.0355412	0.965083	0.0746062	-0.181767	0.110684	0.833796	1.11704	-0.476384	0.633801
M13_ANKYLOSPON	M13_ROTATORCUFF	Rotator cuff syndrome	-2.32048	0.0982267	0.900245	-4.08493	-0.556029	0.0168244	0.573482	-2.57761	0.00994874
M13_ANKYLOSPON	M13_ROTATORCUFF_AGE	Time since diagnosis at baseline (years): Rotator cuff syndrome	0.3772	1.4582	0.238937	-0.0911073	0.845507	0.91292	2.32916	1.57866	0.114414
M13_ANKYLOSPON	M13_SOFTTISSUE	Soft tissue disorders	-0.240267	0.786418	0.142467	-0.519497	0.0389624	0.59482	1.03973	-1.68648	0.0917034
M13_ANKYLOSPON	PAIN	Pain (limb, back, neck, head abdominally)	-0.144074	0.865824	0.292935	-0.718217	0.430069	0.487621	1.53736	-0.491829	0.62284
M13_ANKYLOSPON	PAIN_AGE	Time since diagnosis at baseline (years): Pain (limb, back, neck, head abdominally)	-0.00342791	0.996578	0.0385502	-0.078985	0.0721291	0.924054	1.07479	-0.0889207	0.929145
M13_ANKYLOSPON	PGS001876	PRS: Ankylosing spondylitis	-0.477869	0.620104	0.038915	-0.554141	-0.401597	0.574566	0.669251	-12.2798	1.16276e-34
M13_ANKYLOSPON	R18_ABNORMAL_FINDI_EXAMI_BLOOD_WO_DIAGNOSIS_AGE	Time since diagnosis at baseline (years): Abnormal findings on examination of blood, without diagnosis	-0.00220312	0.997799	0.0831719	-0.165217	0.160811	0.84771	1.17446	-0.0264888	0.978867
M13_ANKYLOSPON	R18_SYMPTOMS_SIGNS_ABNORMAL_CLINI_LABOR_FINDI_NOT_ELSEW_CLASSIFIED	Symptoms, signs and abnormal clinical and laboratory findings, not elsewhere classified	-0.352275	0.703087	0.212371	-0.768514	0.0639646	0.463702	1.06605	-1.65877	0.0971619
M13_ANKYLOSPON	R18_SYMPTOMS_SIGNS_ABNORMAL_CLINI_LABOR_FINDI_NOT_ELSEW_CLASSIFIED_AGE	Time since diagnosis at baseline (years): Symptoms, signs and abnormal clinical and laboratory findings, not elsewhere classified	0.0316338	1.03214	0.0278895	-0.0230287	0.0862963	0.977234	1.09013	1.13425	0.256689
M13_ANKYLOSPON	SMOKE3	Smoking status	-0.155184	0.856258	0.0683818	-0.28921	-0.0211578	0.748855	0.979064	-2.26937	0.0232458
M13_ANKYLOSPON	Z21_FACTO_INFLUENCI_HEALTH_STATUS_CONTACT_W_HEALTH_SERVI	Factors influencing health status and contact with health services	-0.360602	0.697257	0.151047	-0.656648	-0.0645559	0.518587	0.937484	-2.38735	0.0169701
M13_ANKYLOSPON	Z21_PERSONS_W_POTEN_HEALTH_HAZARDS_RELATED_FAMILY_PERSONAL_HISTORY_CERTA_CONDI_INFLUENCI_HEALTH_STATUS	Persons with potential health hazards related to family and personal history and certain conditions influencing health status	-0.127962	0.879887	0.169095	-0.459383	0.203459	0.631673	1.22564	-0.756743	0.449204
M13_ANKYLOSPON	p3018251	Glucose | Instance 0	-0.032263	0.968252	0.0417602	-0.114111	0.0495854	0.892159	1.05084	-0.772578	0.439772
M13_DUPUTRYEN	BL_AGE	Baseline age	-0.0618373	0.940036	0.00280237	-0.0673298	-0.0563447	0.934887	0.945213	-22.0661	6.69762e-108
M13_DUPUTRYEN	BMI	Body mass index	0.219036	1.24488	0.0243429	0.171325	0.266747	1.18688	1.30571	8.99794	2.29998e-19
M13_DUPUTRYEN	PGS001031	PRS: Fibroblastic disorders (time-to-event)	-0.416645	0.659255	0.0376225	-0.490384	-0.342906	0.612391	0.709705	-11.0744	1.67075e-28
M13_DUPUTRYEN	PGS001254	PRS: Dupuytren's contracture	-0.131672	0.876628	0.0325485	-0.195466	-0.0678781	0.822451	0.934374	-4.04541	5.22322e-05
M13_DUPUTRYEN	PGS001880	PRS: Contracture of palmar fascia [Dupuytren's disease]	1.43463	4.1981	0.0624339	1.31226	1.557	3.71457	4.74457	22.9784	7.66602e-117
M13_DUPUTRYEN	PGS002092	PRS: Contracture of palmar fascia [Dupuytren's disease]	-2.29475	0.100786	0.0654001	-2.42293	-2.16657	0.0886611	0.11457	-35.0879	1.03067e-269
M13_DUPUTRYEN	SEX	Sex	-1.43494	0.238129	0.0556445	-1.544	-1.32588	0.213524	0.265569	-25.7877	1.21912e-146
M13_DUPUTRYEN	SMOKE3	Smoking status	-0.0742423	0.928447	0.0268554	-0.126878	-0.0216067	0.880841	0.978625	-2.76452	0.00570062
M13_DUPUTRYEN	p3023602	HDL cholesterol | Instance 0	-0.224433	0.798969	0.0215872	-0.266743	-0.182122	0.76587	0.833499	-10.3966	2.57024e-25
M13_DUPUTRYEN	p3024731	Mean corpuscular volume | Instance 0	-0.0654832	0.936615	0.0230869	-0.110733	-0.0202337	0.895178	0.97997	-2.83638	0.0045628
M13_DUPUTRYEN	p3026361	Red blood cell (erythrocyte) count | Instance 0	0.0841846	1.08783	0.0251125	0.0349649	0.133404	1.03558	1.14271	3.35229	0.000801455
M13_GANGLION	BL_AGE	Baseline age	-0.00815775	0.991875	0.00430939	-0.016604	0.000288499	0.983533	1.00029	-1.89302	0.0583556
M13_GANGLION	BMI	Body mass index	-0.111301	0.89467	0.0359031	-0.18167	-0.0409321	0.833877	0.959894	-3.10004	0.00193498
M13_GANGLION	SEX	Sex	0.78731	2.19748	0.099916	0.591478	0.983141	1.80666	2.67284	7.87972	3.2812e-15
M13_GANGLION	SMOKE3	Smoking status	-0.0624651	0.939446	0.0480986	-0.156737	0.0318064	0.854929	1.03232	-1.29869	0.194051
M13_GANGLION	p3000963	Haemoglobin concentration | Instance 0	-0.0253536	0.974965	0.417276	-0.843199	0.792492	0.430332	2.20889	-0.0607599	0.95155
M13_GANGLION	p3001308	LDL direct | Instance 0	0.0709033	1.07348	0.0356098	0.00110932	0.140697	1.00111	1.15108	1.99112	0.0464681
M13_GANGLION	p3001604	Monocyte count | Instance 0	0.00379668	1.0038	0.0404302	-0.075445	0.0830383	0.927331	1.08658	0.0939072	0.925183
M13_GANGLION	p3003338	Mean corpuscular haemoglobin concentration | Instance 0	-0.00777824	0.992252	0.135294	-0.272949	0.257392	0.761132	1.29355	-0.0574915	0.954154
M13_GANGLION	p3006140	Total bilirubin | Instance 0	-0.0326859	0.967843	0.0356719	-0.102601	0.0372297	0.902487	1.03793	-0.916293	0.359513
M13_GANGLION	p3006315	Basophill count | Instance 0	0.0488295	1.05004	0.0396717	-0.0289257	0.126585	0.971489	1.13495	1.23084	0.218383
M13_GANGLION	p3006923	Alanine aminotransferase | Instance 0	-0.0350735	0.965534	0.0558166	-0.144472	0.0743251	0.865479	1.07716	-0.62837	0.529762
M13_GANGLION	p3007461	Platelet count | Instance 0	-0.0245306	0.975768	0.0358258	-0.0947479	0.0456866	0.909602	1.04675	-0.68472	0.493521
M13_GANGLION	p3009542	Haematocrit percentage | Instance 0	-0.0184504	0.981719	0.411582	-0.825137	0.788236	0.438175	2.19951	-0.0448281	0.964244
M13_GANGLION	p3010813	White blood cell (leukocyte) count | Instance 0	0.0931277	1.0976	0.0453781	0.00418824	0.182067	1.0042	1.19969	2.05226	0.0401444
M13_GANGLION	p3013115	Eosinophill count | Instance 0	-0.0359482	0.96469	0.0332783	-0.101172	0.029276	0.903777	1.02971	-1.08023	0.280039
M13_GANGLION	p3013721	Aspartate aminotransferase | Instance 0	-0.00972481	0.990322	0.0544086	-0.116364	0.096914	0.890151	1.10177	-0.178737	0.858144
M13_GANGLION	p3018251	Glucose | Instance 0	-0.0226987	0.977557	0.033344	-0.0880518	0.0426544	0.915713	1.04358	-0.680743	0.496034
M13_GANGLION	p3020564	Creatinine | Instance 0	-0.0628284	0.939105	0.0268604	-0.115474	-0.0101829	0.890944	0.989869	-2.33907	0.0193318
M13_GANGLION	p3023602	HDL cholesterol | Instance 0	-0.124518	0.882922	0.0404516	-0.203802	-0.0452342	0.815624	0.955774	-3.0782	0.00208258
M13_GANGLION	p3024731	Mean corpuscular volume | Instance 0	-0.0831374	0.920225	0.0354756	-0.152668	-0.0136064	0.858414	0.986486	-2.34351	0.0191034
M13_GANGLION	p3035995	Alkaline phosphatase | Instance 0	0.0794722	1.08272	0.0383398	0.00432758	0.154617	1.00434	1.16721	2.07284	0.0381873
M13_GANGLION	p3048773	Triglycerides | Instance 0	-0.102593	0.902494	0.0401989	-0.181381	-0.0238045	0.834117	0.976477	-2.55213	0.0107066
M13_GOUT	ACUTE_RESPIRATORY_INFECTIONS	Asthma/COPD-related acute respiratory infections	-0.274697	0.759802	0.0427026	-0.358393	-0.191001	0.698799	0.826132	-6.43279	1.25286e-10
M13_GOUT	ALCOHOLMENTAL	Mental and behavioural disorders due to alcohol, excluding acute intoxication	-0.468891	0.625696	0.110668	-0.685797	-0.251985	0.503688	0.777256	-4.2369	2.26623e-05
M13_GOUT	BL_AGE	Baseline age	-0.0378392	0.962868	0.00192923	-0.0416205	-0.034058	0.959234	0.966515	-19.6136	1.1833e-85
M13_GOUT	BMI	Body mass index	-0.336757	0.714082	0.0160955	-0.368304	-0.305211	0.691907	0.736968	-20.9225	3.34078e-97
M13_GOUT	E4_ENDONUTRMET	Endocrine, nutritional and metabolic diseases	0.0149729	1.01509	0.0403112	-0.0640356	0.0939815	0.937972	1.09854	0.371434	0.710315
M13_GOUT	E4_NUTRIDEF	Other nutritional deficiencies	-0.148507	0.861994	0.0685611	-0.282884	-0.0141294	0.753607	0.98597	-2.16605	0.0303074
M13_GOUT	FG_CVD	Cardiovascular diseases (excluding rheumatic etc)	-0.226552	0.797278	0.0623441	-0.348744	-0.10436	0.705574	0.900901	-3.6339	0.000279169
M13_GOUT	FG_CVD_AGE	Time since diagnosis at baseline (years): Cardiovascular diseases (excluding rheumatic etc)	-0.00289982	0.997104	0.0030972	-0.00897021	0.00317057	0.99107	1.00318	-0.936272	0.349133
M13_GOUT	FG_HYPERTENSION	Hypertensive diseases (excluding secondary)	-0.202347	0.816812	0.0643255	-0.328423	-0.0762712	0.720059	0.926565	-3.14567	0.00165706
M13_GOUT	FG_HYPERTENSION_AGE	Time since diagnosis at baseline (years): Hypertensive diseases (excluding secondary)	-0.0104744	0.98958	0.00369953	-0.0177254	-0.00322349	0.982431	0.996782	-2.83129	0.00463609
M13_GOUT	FG_OTHHEART	Other heart diseases	-0.309771	0.733615	0.0639128	-0.435038	-0.184504	0.64724	0.831517	-4.84677	1.25488e-06
M13_GOUT	I9_HEARTFAIL	Heart failure, strict	-0.521048	0.593898	0.118464	-0.753233	-0.288863	0.470842	0.749115	-4.39838	1.09064e-05
M13_GOUT	J10_ACUTELOWERNAS	Unspecified acute lower respiratory infection	-0.1148	0.891544	0.0579082	-0.228298	-0.00130249	0.795887	0.998698	-1.98246	0.0474282
M13_GOUT	L12_SKIN_SUBCUTAN	Diseases of the skin and subcutaneous tissue	-0.227361	0.796633	0.0320944	-0.290265	-0.164457	0.748065	0.848354	-7.08414	1.3991e-12
M13_GOUT	M13_SOFTTISSUE	Soft tissue disorders	-0.209547	0.810951	0.0390338	-0.286052	-0.133042	0.751223	0.875428	-5.36835	7.94618e-08
M13_GOUT	MYELOPROF_AGE	Time since diagnosis at baseline (years): Myeloproliferative diseases	-0.152447	0.858604	0.0287082	-0.208714	-0.0961798	0.811627	0.908301	-5.31022	1.09494e-07
M13_GOUT	N14_CHRONKIDNEYDIS	Chronic kidney disease	-0.565844	0.567881	0.140133	-0.8405	-0.291189	0.431495	0.747375	-4.03791	5.39297e-05
M13_GOUT	N14_RENALTUB	Renal tubulo-interstitial diseases	-0.113418	0.892777	0.119783	-0.348188	0.121352	0.705966	1.12902	-0.946864	0.343708
M13_GOUT	PGS001249	PRS: Gout (time-to-event)	-0.443842	0.641567	0.0219258	-0.486815	-0.400868	0.61458	0.669738	-20.2429	4.09999e-91
M13_GOUT	PGS001822	PRS: Gout	0.152622	1.16488	0.0262601	0.101153	0.204091	1.10645	1.22641	5.81195	6.1751e-09
M13_GOUT	PGS002010	PRS: Urate	-0.906258	0.404033	0.0432173	-0.990963	-0.821554	0.371219	0.439748	-20.9698	1.23725e-97
M13_GOUT	PGS002047	PRS: Hypertension	-0.00106314	0.998937	0.0168218	-0.0340332	0.0319069	0.966539	1.03242	-0.0632003	0.949607
M13_GOUT	PGS002048	PRS: Coronary atherosclerosis	-0.00814806	0.991885	0.0134376	-0.0344854	0.0181892	0.966102	1.01836	-0.606361	0.544275
M13_GOUT	PGS002090	PRS: Other arthropathies	-0.0575639	0.944062	0.0135175	-0.0840578	-0.0310701	0.919378	0.969408	-4.25847	2.05833e-05
M13_GOUT	PGS002229	PRS: Urate	0.214733	1.23953	0.0411959	0.13399	0.295475	1.14338	1.34376	5.21248	1.86332e-07
M13_GOUT	PGS002858	PRS: BMI	0.106633	1.11253	0.0156418	0.0759752	0.13729	1.07894	1.14716	6.81715	9.28647e-12
M13_GOUT	PGS002994	PRS: Hypertension	0.0525342	1.05394	0.0170318	0.0191526	0.0859158	1.01934	1.08971	3.08449	0.00203904
M13_GOUT	PGS003329	PRS: Gout	0.226147	1.25376	0.0286971	0.169902	0.282393	1.18519	1.3263	7.88049	3.26098e-15
M13_GOUT	SEX	Sex	-1.17118	0.310001	0.0352125	-1.24019	-1.10216	0.289328	0.332152	-33.2604	1.44638e-242
M13_GOUT	SMOKE3	Smoking status	-0.0683843	0.933902	0.0190873	-0.105795	-0.0309739	0.899609	0.969501	-3.58271	0.000340045
M13_GOUT	Z21_FACTO_INFLUENCI_HEALTH_STATUS_CONTACT_W_HEALTH_SERVI	Factors influencing health status and contact with health services	-0.108985	0.896744	0.0313033	-0.170338	-0.0476314	0.84338	0.953485	-3.48158	0.000498472
M13_GOUT	p3002385	Red blood cell (erythrocyte) distribution width | Instance 0	-0.0549834	0.946501	0.0144604	-0.0833252	-0.0266416	0.920052	0.97371	-3.80235	0.000143331
M13_GOUT	p3006140	Total bilirubin | Instance 0	-0.0262797	0.974063	0.0133252	-0.0523966	-0.000162815	0.948952	0.999837	-1.97218	0.0485888
M13_GOUT	p3006923	Alanine aminotransferase | Instance 0	0.0274194	1.0278	0.0184416	-0.00872542	0.0635642	0.991313	1.06563	1.48683	0.137061
M13_GOUT	p3010813	White blood cell (leukocyte) count | Instance 0	0.0174441	1.0176	0.0241883	-0.029964	0.0648523	0.97048	1.067	0.721181	0.470798
M13_GOUT	p3013650	Neutrophill count | Instance 0	-0.0688299	0.933485	0.023103	-0.114111	-0.0235489	0.892159	0.976726	-2.97927	0.00288939
M13_GOUT	p3013721	Aspartate aminotransferase | Instance 0	-0.101358	0.903609	0.0167564	-0.1342	-0.0685161	0.874415	0.933778	-6.0489	1.45836e-09
M13_GOUT	p3019900	Cholesterol | Instance 0	-0.0140462	0.986052	0.0143184	-0.0421098	0.0140174	0.958765	1.01412	-0.980989	0.326598
M13_GOUT	p3020564	Creatinine | Instance 0	-0.15268	0.858405	0.00907685	-0.17047	-0.134889	0.843268	0.873813	-16.8208	1.7187e-63
M13_GOUT	p3035941	Mean corpuscular haemoglobin | Instance 0	-0.0991296	0.905625	0.0136317	-0.125847	-0.0724119	0.881749	0.930148	-7.27198	3.54262e-13
M13_GOUT	p3048773	Triglycerides | Instance 0	-0.175835	0.838756	0.0123853	-0.20011	-0.15156	0.818641	0.859366	-14.197	9.55678e-46
M13_HALLUXVALGUS	BL_AGE	Baseline age	-0.0254605	0.974861	0.00263069	-0.0306166	-0.0203045	0.969847	0.9799	-9.67827	3.72964e-22
M13_HALLUXVALGUS	BMI	Body mass index	0.0455	1.04655	0.0213549	0.00364511	0.0873549	1.00365	1.09128	2.13066	0.0331175
M13_HALLUXVALGUS	G6_PARKINSON	Parkinson's disease	-1.49782	0.223617	0.326902	-2.13854	-0.857103	0.117827	0.42439	-4.58186	4.6086e-06
M13_HALLUXVALGUS	G6_PLANTAR	Lesion of plantar nerve	-1.10752	0.330376	0.303788	-1.70294	-0.51211	0.182148	0.59923	-3.64571	0.000266657
M13_HALLUXVALGUS	M13_HALLUXVALGUS_score_adj	TARGET PRS: PGS002093	-1.49492	0.224266	0.0263762	-1.54662	-1.44323	0.212967	0.236165	-56.6768	0
M13_HALLUXVALGUS	N14_FEMALEGENNONINF	Noninflammatory disorders of female genital tract	-0.24231	0.784813	0.0490817	-0.338508	-0.146112	0.712833	0.864061	-4.93687	7.93865e-07
M13_HALLUXVALGUS	RHEUMA_ENDPOINTS	Finngen Rheumatological endpoints	-0.476922	0.620691	0.0697792	-0.613687	-0.340157	0.541351	0.711658	-6.83473	8.21585e-12
M13_HALLUXVALGUS	SEX	Sex	1.7359	5.67402	0.0608366	1.61666	1.85514	5.03625	6.39257	28.5338	4.46654e-179
M13_HALLUXVALGUS	SMOKE3	Smoking status	0.00012267	1.00012	0.028414	-0.0555677	0.055813	0.945948	1.0574	0.00431724	0.996555
M13_HALLUXVALGUS	p3018251	Glucose | Instance 0	0.0968774	1.10173	0.0261753	0.0455748	0.14818	1.04663	1.15972	3.70111	0.000214662
M13_HALLUXVALGUS	p3023602	HDL cholesterol | Instance 0	-0.123068	0.884204	0.0215222	-0.165251	-0.0808851	0.847681	0.9223	-5.71818	1.07673e-08
M13_KNEEDERANGEMENTS	BL_AGE	Baseline age	0.0267466	1.02711	0.00225081	0.0223351	0.0311581	1.02259	1.03165	11.8831	1.44929e-32
M13_KNEEDERANGEMENTS	BMI	Body mass index	-0.307693	0.735141	0.0179622	-0.342899	-0.272488	0.70971	0.761482	-17.1301	8.85095e-66
M13_KNEEDERANGEMENTS	K11_GIDISEASES	Gastrointestinal diseases	-0.332689	0.716993	0.0373884	-0.405969	-0.259409	0.666331	0.771507	-8.89819	5.67625e-19
M13_KNEEDERANGEMENTS	M13_DORSOPATHY	Dorsopathies	-0.368363	0.691866	0.049701	-0.465775	-0.270951	0.627648	0.762654	-7.41158	1.24799e-13
M13_KNEEDERANGEMENTS	M13_IMPINGEMENT	Impingement syndrome of shoulder	-0.86784	0.419858	0.200555	-1.26092	-0.474759	0.283393	0.622035	-4.32719	1.51025e-05
M13_KNEEDERANGEMENTS	M13_KNEEDERANGEMENTS_score_adj	TARGET PRS: PGS001027	-0.21326	0.807946	0.0177888	-0.248126	-0.178395	0.780262	0.836612	-11.9884	4.08502e-33
M13_KNEEDERANGEMENTS	M13_SOFTTISSUE	Soft tissue disorders	-0.578239	0.560885	0.0546712	-0.685393	-0.471086	0.503892	0.624324	-10.5767	3.82275e-26
M13_KNEEDERANGEMENTS	RHEUMA_ENDPOINTS	Finngen Rheumatological endpoints	-0.48895	0.61327	0.064311	-0.614998	-0.362903	0.540642	0.695654	-7.60291	2.89544e-14
M13_KNEEDERANGEMENTS	SEX	Sex	-0.248877	0.779676	0.0371603	-0.32171	-0.176044	0.724908	0.838581	-6.6974	2.12167e-11
M13_KNEEDERANGEMENTS	SMOKE3	Smoking status	-0.023983	0.976302	0.0250104	-0.0730025	0.0250366	0.929598	1.02535	-0.958918	0.3376
M13_KNEEDERANGEMENTS	p3006923	Alanine aminotransferase | Instance 0	-0.028095	0.972296	0.0177353	-0.0628556	0.00666563	0.939079	1.00669	-1.58412	0.113165
M13_KNEEDERANGEMENTS	p3048773	Triglycerides | Instance 0	0.00957035	1.00962	0.018554	-0.0267949	0.0459356	0.973561	1.04701	0.515809	0.605987
M13_OSTEOPOROSIS	AB1_VIRAL_SKIN_MUCOUS_MEMBRANE_AGE	Time since diagnosis at baseline (years): Viral infections characterized by skin and mucous membrane lesions	0.00524981	1.00526	0.00070049	0.00387688	0.00662275	1.00388	1.00664	7.49449	6.65551e-14
M13_OSTEOPOROSIS	ALCOHOLMENTAL	Mental and behavioural disorders due to alcohol, excluding acute intoxication	-0.29636	0.74352	0.0706761	-0.434882	-0.157837	0.647341	0.853989	-4.19321	2.75038e-05
M13_OSTEOPOROSIS	ASTHMA_HOSPITAL_MAIN	Asthma, hospital admissions , main diagnosis only	-0.21009	0.810511	0.0205897	-0.250445	-0.169735	0.778454	0.843888	-10.2036	1.90961e-24
M13_OSTEOPOROSIS	AUTOIMMUNE	Autoimmune diseases	-0.211496	0.809372	0.0241958	-0.258919	-0.164073	0.771885	0.84868	-8.74102	2.31012e-18
M13_OSTEOPOROSIS	BL_AGE	Baseline age	-0.0629454	0.938995	0.00119436	-0.0652864	-0.0606045	0.936799	0.941195	-52.7021	0
M13_OSTEOPOROSIS	BMI	Body mass index	0.187396	1.20611	0.00843868	0.170857	0.203936	1.18632	1.22622	22.2068	2.9516e-109
M13_OSTEOPOROSIS	D3_ANAEMIA	Anaemias	-0.106987	0.898538	0.0303826	-0.166535	-0.0474379	0.846593	0.95367	-3.52132	0.000429408
M13_OSTEOPOROSIS	FALLS	Falls/tendency to fall	-0.351129	0.703893	0.0423687	-0.43417	-0.268088	0.647802	0.764841	-8.28745	1.15699e-16
M13_OSTEOPOROSIS	FG_HYPERTENSION	Hypertensive diseases (excluding secondary)	-0.0142977	0.985804	0.0167577	-0.0471422	0.0185467	0.953952	1.01872	-0.853206	0.393545
M13_OSTEOPOROSIS	G6_EPLEPSY	Epilepsy	-0.439861	0.644126	0.056531	-0.55066	-0.329062	0.576569	0.719598	-7.78088	7.20204e-15
M13_OSTEOPOROSIS	G6_NEURO	Neurological diseases	-0.105998	0.899426	0.0202804	-0.145747	-0.0662495	0.864376	0.935897	-5.22664	1.72621e-07
M13_OSTEOPOROSIS	G6_XTRAPYR	Extrapyramidal and movement disorders	-0.454686	0.634647	0.0648694	-0.581828	-0.327545	0.558876	0.720691	-7.00926	2.39579e-12
M13_OSTEOPOROSIS	J10_BRONCHIECTASIS	Bronchiectasis	-0.312865	0.731348	0.0827464	-0.475045	-0.150685	0.621857	0.860118	-3.78101	0.000156192
M13_OSTEOPOROSIS	J10_COPD	COPD	-0.466796	0.627008	0.0385406	-0.542334	-0.391258	0.581389	0.676206	-12.1118	9.14637e-34
M13_OSTEOPOROSIS	K11_DIAHER	Diaphragmatic hernia	-0.171627	0.842293	0.0284541	-0.227396	-0.115858	0.796605	0.890602	-6.03171	1.62236e-09
M13_OSTEOPOROSIS	K11_GIDISEASES	Gastrointestinal diseases	-0.171313	0.842558	0.0197386	-0.21	-0.132626	0.810585	0.875793	-8.67905	3.99077e-18
M13_OSTEOPOROSIS	K11_GIDISEASES_AGE	Time since diagnosis at baseline (years): Gastrointestinal diseases	-0.000522488	0.999478	0.000873684	-0.00223488	0.0011899	0.997768	1.00119	-0.598028	0.549821
M13_OSTEOPOROSIS	K11_OTHDIG	Other diseases of the digestive system	-0.368171	0.691999	0.043981	-0.454373	-0.28197	0.634846	0.754296	-8.37114	5.7065e-17
M13_OSTEOPOROSIS	M13_ARTHROSIS_OTH	Other arthrosis	-0.244724	0.782921	0.0464944	-0.335851	-0.153597	0.714729	0.857618	-5.26351	1.41329e-07
M13_OSTEOPOROSIS	M13_DORSOPATHY	Dorsopathies	-0.0798672	0.923239	0.0198406	-0.118754	-0.0409803	0.888026	0.959848	-4.02544	5.687e-05
M13_OSTEOPOROSIS	M13_RHEUMA	Rheumatoid arthritis	-0.356764	0.699938	0.131487	-0.614474	-0.0990541	0.540925	0.905694	-2.7133	0.00666166
M13_OSTEOPOROSIS	M13_RHEUMA_AGE	Time since diagnosis at baseline (years): Rheumatoid arthritis	-0.0268155	0.973541	0.0167131	-0.0595727	0.00594166	0.942167	1.00596	-1.60446	0.108614
M13_OSTEOPOROSIS	M13_SYSTCONNECT	Systemic connective tissue disorders	-0.43694	0.64601	0.0747671	-0.583481	-0.290399	0.557953	0.747965	-5.84402	5.09566e-09
M13_OSTEOPOROSIS	PGS000657	PRS: Heel quantitative ultrasound speed of sound (SOS)	0.118088	1.12534	0.0121493	0.0942753	0.1419	1.09886	1.15246	9.71968	2.48564e-22
M13_OSTEOPOROSIS	PGS001274	PRS: Osteoporosis without pathological fracture (time-to-event)	-0.0355843	0.965041	0.00789069	-0.0510498	-0.0201189	0.950231	0.980082	-4.50966	6.49318e-06
M13_OSTEOPOROSIS	PGS001921	PRS: Fractured/broken bones in last 5 years	0.0654843	1.06768	0.0133984	0.0392239	0.0917448	1.04	1.09609	4.88746	1.02145e-06
M13_OSTEOPOROSIS	PGS002095	PRS: Osteoporosis	-0.364075	0.694839	0.0074251	-0.378627	-0.349522	0.684801	0.705025	-49.0329	0
M13_OSTEOPOROSIS	PGS002137	PRS: Fractured/broken bones in last 5 years	-0.0793004	0.923762	0.0132387	-0.105248	-0.0533529	0.900101	0.948045	-5.99003	2.09804e-09
M13_OSTEOPOROSIS	PGS002315	PRS: Bone Mineral Density	0.110359	1.11668	0.0121939	0.0864594	0.134259	1.09031	1.14369	9.05036	1.42497e-19
M13_OSTEOPOROSIS	R18_SYMPTOMS_SIGNS_ABNORMAL_CLINI_LABOR_FINDI_NOT_ELSEW_CLASSIFIED	Symptoms, signs and abnormal clinical and laboratory findings, not elsewhere classified	-0.210904	0.809852	0.0166776	-0.243591	-0.178217	0.783808	0.836761	-12.646	1.17768e-36
M13_OSTEOPOROSIS	SEX	Sex	0.828111	2.28899	0.0235388	0.781976	0.874246	2.18579	2.39707	35.1806	3.95654e-271
M13_OSTEOPOROSIS	SMOKE3	Smoking status	-0.0310627	0.969415	0.0103463	-0.0513411	-0.0107842	0.949955	0.989274	-3.00228	0.00267963
M13_OSTEOPOROSIS	ST19_FRACT_FEMUR	Fracture of femur	-0.785447	0.455916	0.0942498	-0.970173	-0.600721	0.379017	0.548416	-8.33367	7.8375e-17
M13_OSTEOPOROSIS	ST19_FRACT_FOREA	Fracture of forearm	-0.308451	0.734584	0.0628565	-0.431648	-0.185255	0.649438	0.830893	-4.90723	9.23736e-07
M13_OSTEOPOROSIS	Z21_TRANSPLANTED_ORGAN_TISSUE_STATUS	Transplanted organ and tissue status	-1.25135	0.286117	0.125771	-1.49786	-1.00485	0.223608	0.366101	-9.94943	2.53621e-23
M13_OSTEOPOROSIS	p3001604	Monocyte count | Instance 0	-0.00941386	0.99063	0.00626002	-0.0216833	0.00285556	0.97855	1.00286	-1.50381	0.132631
M13_OSTEOPOROSIS	p3002385	Red blood cell (erythrocyte) distribution width | Instance 0	-0.0463227	0.954734	0.00734632	-0.0607212	-0.0319242	0.941086	0.96858	-6.30556	2.87148e-10
M13_OSTEOPOROSIS	p3003338	Mean corpuscular haemoglobin concentration | Instance 0	0.0209635	1.02118	0.00787951	0.00551994	0.036407	1.00554	1.03708	2.66051	0.00780229
M13_OSTEOPOROSIS	p3006923	Alanine aminotransferase | Instance 0	0.0552342	1.05679	0.0125763	0.030585	0.0798834	1.03106	1.08316	4.39191	1.12358e-05
M13_OSTEOPOROSIS	p3013650	Neutrophill count | Instance 0	-0.0691962	0.933144	0.00719311	-0.0832944	-0.0550979	0.92008	0.946392	-9.61978	6.59715e-22
M13_OSTEOPOROSIS	p3013721	Aspartate aminotransferase | Instance 0	-0.0796708	0.92342	0.0105495	-0.100348	-0.0589941	0.904523	0.942712	-7.55208	4.28358e-14
M13_OSTEOPOROSIS	p3019900	Cholesterol | Instance 0	0.0350269	1.03565	0.00779175	0.0197554	0.0502985	1.01995	1.05158	4.49538	6.94447e-06
M13_OSTEOPOROSIS	p3020564	Creatinine | Instance 0	0.0680673	1.07044	0.00911599	0.0502003	0.0859344	1.05148	1.08973	7.46681	8.21635e-14
M13_OSTEOPOROSIS	p3023602	HDL cholesterol | Instance 0	-0.0270847	0.973279	0.0082297	-0.0432146	-0.0109548	0.957706	0.989105	-3.2911	0.00099798
M13_OSTEOPOROSIS	p3024731	Mean corpuscular volume | Instance 0	-0.0236029	0.976673	0.00864283	-0.0405425	-0.00666323	0.960268	0.993359	-2.73092	0.00631582
M13_OSTEOPOROSIS	p3026361	Red blood cell (erythrocyte) count | Instance 0	0.0795736	1.08283	0.0102985	0.059389	0.0997582	1.06119	1.1049	7.72675	1.10325e-14
M13_OSTEOPOROSIS	p3035995	Alkaline phosphatase | Instance 0	-0.0475405	0.953572	0.0064027	-0.0600896	-0.0349914	0.94168	0.965614	-7.42507	1.1272e-13
M13_OTHERJOINT	ASTHMA_EXCL_AGE	Time since diagnosis at baseline (years): Excluding asthma or asthma-COPD overlap	0.00179164	1.00179	0.000579317	0.000656195	0.00292708	1.00066	1.00293	3.09267	0.00198366
M13_OTHERJOINT	ASTHMA_HOSPITAL_MAIN	Asthma, hospital admissions , main diagnosis only	-0.193013	0.824471	0.0262947	-0.24455	-0.141476	0.783057	0.868076	-7.34038	2.12995e-13
M13_OTHERJOINT	BL_AGE	Baseline age	-0.017021	0.983123	0.00104456	-0.0190683	-0.0149737	0.981112	0.985138	-16.2949	1.07364e-59
M13_OTHERJOINT	BMI	Body mass index	-0.150676	0.860126	0.00822494	-0.166797	-0.134556	0.846372	0.874104	-18.3194	5.79216e-75
M13_OTHERJOINT	F5_ADO	Affective disorder, aux endpoint for F5_SAD	-0.143686	0.86616	0.0263439	-0.195319	-0.0920527	0.822572	0.912057	-5.45424	4.91832e-08
M13_OTHERJOINT	FG_CVD	Cardiovascular diseases (excluding rheumatic etc)	-0.0248148	0.975491	0.0186223	-0.0613139	0.0116842	0.940528	1.01175	-1.33253	0.182685
M13_OTHERJOINT	FG_DISVEINLYMPH	Diseases of veins, lymphatic vessels and lymph nodes, not elsewhere classified (FINNGEN)	-0.171327	0.842546	0.0338457	-0.237664	-0.104991	0.788468	0.900333	-5.062	4.14876e-07
M13_OTHERJOINT	G6_EPIPAROX	Episodal and paroxysmal disorders	0.197555	1.21842	0.047323	0.104803	0.290306	1.11049	1.33684	4.1746	2.98513e-05
M13_OTHERJOINT	G6_NERPLEX	Nerve, nerve root and plexus disorders	-0.270011	0.763371	0.0621791	-0.39188	-0.148142	0.675785	0.862309	-4.34247	1.40891e-05
M13_OTHERJOINT	G6_NERPLEX_AGE	Time since diagnosis at baseline (years): Nerve, nerve root and plexus disorders	0.0140613	1.01416	0.00443471	0.00536943	0.0227532	1.00538	1.02301	3.17074	0.00152053
M13_OTHERJOINT	G6_NEURO	Neurological diseases	-0.267637	0.765185	0.0433976	-0.352695	-0.18258	0.702791	0.833118	-6.16711	6.95505e-10
M13_OTHERJOINT	K11_GIDISEASES	Gastrointestinal diseases	-0.137849	0.87123	0.0173538	-0.171862	-0.103836	0.842095	0.901373	-7.94347	1.96601e-15
M13_OTHERJOINT	K11_OESITIS	Oesophagitis	-0.207443	0.812659	0.0552756	-0.315781	-0.0991053	0.729219	0.905647	-3.7529	0.000174804
M13_OTHERJOINT	K11_OTHGASTR	Other gastritis (incl. Duodenitis)	-0.211615	0.809277	0.0858872	-0.37995	-0.0432787	0.683895	0.957644	-2.46387	0.0137448
M13_OTHERJOINT	K11_OTHGASTR_AGE	Time since diagnosis at baseline (years): Other gastritis (incl. Duodenitis)	0.0217193	1.02196	0.0119585	-0.00171882	0.0451575	0.998283	1.04619	1.81623	0.0693349
M13_OTHERJOINT	M13_DORSALGIA	Dorsalgia	-0.457679	0.632751	0.0527979	-0.561161	-0.354197	0.570546	0.701737	-8.66851	4.3781e-18
M13_OTHERJOINT	M13_DORSOPATHY	Dorsopathies	-0.168699	0.844763	0.0237869	-0.215321	-0.122078	0.806283	0.885079	-7.09211	1.32082e-12
M13_OTHERJOINT	M13_OSTEOCHONDRO	Osteopathies and chondropathies	-0.303355	0.738337	0.0528104	-0.406861	-0.199848	0.665737	0.818855	-5.74423	9.23408e-09
M13_OTHERJOINT	M13_OTHERJOINT_score_adj	TARGET PRS: PGS002090	-0.373365	0.688414	0.00783526	-0.388722	-0.358008	0.677923	0.699068	-47.6518	0
M13_OTHERJOINT	M13_SOFTTISSUE	Soft tissue disorders	-0.345793	0.707659	0.0241704	-0.393166	-0.29842	0.674917	0.74199	-14.3065	1.99347e-46
M13_OTHERJOINT	R18_SYMPTOMS_SIGNS_ABNORMAL_CLINI_LABOR_FINDI_NOT_ELSEW_CLASSIFIED	Symptoms, signs and abnormal clinical and laboratory findings, not elsewhere classified	-0.229416	0.794998	0.0194533	-0.267543	-0.191288	0.765257	0.825895	-11.7931	4.23499e-32
M13_OTHERJOINT	RHEUMA_ENDPOINTS	Finngen Rheumatological endpoints	-0.607257	0.544843	0.0398935	-0.685447	-0.529067	0.503865	0.589154	-15.2219	2.52886e-52
M13_OTHERJOINT	RHEUMA_ENDPOINTS_AGE	Time since diagnosis at baseline (years): Finngen Rheumatological endpoints	0.0155582	1.01568	0.00333317	0.00902528	0.0220911	1.00907	1.02234	4.66768	3.04615e-06
M13_OTHERJOINT	SEX	Sex	0.204517	1.22693	0.0208811	0.163591	0.245443	1.17773	1.27819	9.79437	1.19034e-22
M13_OTHERJOINT	SMOKE3	Smoking status	-0.0294252	0.971004	0.0111331	-0.0512456	-0.00760472	0.950045	0.992424	-2.64304	0.00821657
M13_OTHERJOINT	ST19_INJURY_POISO_CERTA_OTHER_CONSE_EXTER_CAUSES	Injury, poisoning and certain other consequences of external causes	-0.309321	0.733945	0.0267788	-0.361807	-0.256836	0.696417	0.773495	-11.551	7.29986e-31
M13_OTHERJOINT	Z21_FACTO_INFLUENCI_HEALTH_STATUS_CONTACT_W_HEALTH_SERVI	Factors influencing health status and contact with health services	-0.140372	0.869035	0.019179	-0.177962	-0.102782	0.836974	0.902323	-7.31907	2.49691e-13
M13_OTHERJOINT	p3002385	Red blood cell (erythrocyte) distribution width | Instance 0	-0.0242996	0.975993	0.00762049	-0.0392354	-0.00936369	0.961524	0.99068	-3.18872	0.00142906
M13_OTHERJOINT	p3010813	White blood cell (leukocyte) count | Instance 0	0.0146113	1.01472	0.00822806	-0.0015154	0.030738	0.998486	1.03122	1.77579	0.0757676
M13_OTHERJOINT	p3013721	Aspartate aminotransferase | Instance 0	-0.0331462	0.967397	0.00721313	-0.0472836	-0.0190087	0.953817	0.981171	-4.59526	4.32215e-06
M13_OTHERJOINT	p3019900	Cholesterol | Instance 0	-0.0180616	0.982101	0.00841328	-0.0345513	-0.0015719	0.966039	0.998429	-2.1468	0.0318092
M13_OTHERJOINT	p3020564	Creatinine | Instance 0	-0.017595	0.982559	0.00771166	-0.0327095	-0.00248039	0.96782	0.997523	-2.28161	0.0225126
M13_OTHERJOINT	p3026361	Red blood cell (erythrocyte) count | Instance 0	0.0861912	1.09001	0.00928952	0.0679841	0.104398	1.07035	1.11004	9.27833	1.72161e-20
M13_OTHERJOINT	p3035995	Alkaline phosphatase | Instance 0	0.00618795	1.00621	0.00818194	-0.00984837	0.0222243	0.9902	1.02247	0.756293	0.449474
M13_OTHERJOINT	p3048773	Triglycerides | Instance 0	0.0138497	1.01395	0.00878872	-0.00337589	0.0310753	0.99663	1.03156	1.57585	0.115061
M13_POLYMYALGIA	BL_AGE	Baseline age	-0.0839002	0.919523	0.0027582	-0.0893062	-0.0784943	0.914565	0.924507	-30.4185	3.13037e-203
M13_POLYMYALGIA	BMI	Body mass index	-0.088123	0.915648	0.0138727	-0.115313	-0.060933	0.891087	0.940886	-6.35226	2.1218e-10
M13_POLYMYALGIA	FG_CVD	Cardiovascular diseases (excluding rheumatic etc)	-0.138334	0.870808	0.0289418	-0.195059	-0.0816089	0.822786	0.921632	-4.77972	1.75542e-06
M13_POLYMYALGIA	PGS002091	PRS: Polymyalgia Rheumatica	-0.224011	0.799306	0.0126337	-0.248773	-0.19925	0.779757	0.819345	-17.7313	2.40481e-70
M13_POLYMYALGIA	PGS002312	PRS: Autoimmune disease	-0.12522	0.882303	0.013681	-0.152034	-0.0984056	0.858959	0.906281	-9.15285	5.54511e-20
M13_POLYMYALGIA	SEX	Sex	0.209918	1.23358	0.0317047	0.147778	0.272058	1.15926	1.31266	6.62104	3.56682e-11
M13_POLYMYALGIA	SMOKE3	Smoking status	0.0232297	1.0235	0.0199054	-0.0157842	0.0622436	0.98434	1.06422	1.16701	0.243208
M13_POLYMYALGIA	p3013650	Neutrophill count | Instance 0	-0.140465	0.868954	0.0128724	-0.165694	-0.115235	0.847305	0.891157	-10.9121	1.00933e-27
M13_POLYMYALGIA	p3026361	Red blood cell (erythrocyte) count | Instance 0	0.0923787	1.09678	0.0161077	0.0608083	0.123949	1.0627	1.13196	5.73508	9.7469e-09
M13_RHEUMA	BL_AGE	Baseline age	-0.0419588	0.958909	0.00191296	-0.0457082	-0.0382095	0.955321	0.962511	-21.9339	1.23315e-106
M13_RHEUMA	BMI	Body mass index	-0.0991495	0.905607	0.0133682	-0.125351	-0.0729483	0.882187	0.929649	-7.4168	1.1998e-13
M13_RHEUMA	COPD_EARLY	Early onset COPD	-0.181663	0.833882	0.0823547	-0.343075	-0.020251	0.709585	0.979953	-2.20586	0.0273935
M13_RHEUMA	J10_LOWCHRON	Chronic lower respiratory diseases	-0.22066	0.801989	0.037281	-0.293729	-0.147591	0.745478	0.862784	-5.91883	3.24233e-09
M13_RHEUMA	K11_GIDISEASES	Gastrointestinal diseases	-0.240165	0.786498	0.0277836	-0.29462	-0.185711	0.744814	0.830514	-8.64414	5.42133e-18
M13_RHEUMA	L12_PAPULOSQUAMOUS	Papulosquamous disorders	-0.453789	0.635217	0.0656512	-0.582463	-0.325115	0.558521	0.722444	-6.91212	4.77474e-12
M13_RHEUMA	M13_SOFTTISSUE	Soft tissue disorders	-0.388361	0.678168	0.0373274	-0.461521	-0.3152	0.630324	0.729643	-10.4042	2.37331e-25
M13_RHEUMA	M13_SYSTCONNECT	Systemic connective tissue disorders	-1.35983	0.256704	0.116084	-1.58735	-1.13231	0.204466	0.322287	-11.7143	1.07725e-31
M13_RHEUMA	PGS001296	PRS: Insulin-dependent diabetes mellitus (time-to-event)	0.0951459	1.09982	0.014998	0.0657505	0.124541	1.06796	1.13263	6.34393	2.23981e-10
M13_RHEUMA	PGS001309	PRS: Other rheumatoid arthritis (time-to-event)	-0.266206	0.766282	0.0376608	-0.34002	-0.192392	0.711756	0.824984	-7.0685	1.56614e-12
M13_RHEUMA	PGS001310	PRS: Rheumatoid arthritis	0.125558	1.13378	0.0399766	0.0472048	0.20391	1.04834	1.22619	3.14077	0.00168502
M13_RHEUMA	PGS001875	PRS: Rheumatoid arthritis	-0.162803	0.849758	0.0170687	-0.196257	-0.129349	0.821801	0.878667	-9.53811	1.45455e-21
M13_RHEUMA	PGS002097	PRS: Allergy/adverse effect of penicillin	-0.0357348	0.964896	0.0133878	-0.0619744	-0.0094953	0.939907	0.99055	-2.66922	0.00760285
M13_RHEUMA	PGS002218	PRS: Overall health rating	-0.191632	0.82561	0.0143734	-0.219804	-0.163461	0.802676	0.8492	-13.3324	1.49983e-40
M13_RHEUMA	PGS002312	PRS: Autoimmune disease	-0.201902	0.817175	0.0188867	-0.238919	-0.164885	0.787478	0.847991	-10.6902	1.13133e-26
M13_RHEUMA	PGS002702	PRS: Hypothyroidism	0.0597435	1.06156	0.0177661	0.0249226	0.0945643	1.02524	1.09918	3.36279	0.000771596
M13_RHEUMA	PGS002745	PRS: Rheumatoid arthritis	-0.127731	0.88009	0.0137259	-0.154633	-0.100828	0.85673	0.904088	-9.30582	1.32966e-20
M13_RHEUMA	SEX	Sex	0.34317	1.40941	0.0356532	0.273291	0.413049	1.31428	1.51142	9.62522	6.25715e-22
M13_RHEUMA	SMOKE3	Smoking status	-0.125415	0.882131	0.019149	-0.162946	-0.0878835	0.849637	0.915868	-6.54943	5.77562e-11
M13_RHEUMA	p3002385	Red blood cell (erythrocyte) distribution width | Instance 0	-0.16956	0.844036	0.0115505	-0.192199	-0.146922	0.825143	0.863361	-14.6799	8.6692e-49
M13_RHEUMA	p3006140	Total bilirubin | Instance 0	0.0387203	1.03948	0.0158401	0.0076743	0.0697662	1.0077	1.07226	2.44445	0.0145073
M13_RHEUMA	p3013650	Neutrophill count | Instance 0	-0.133196	0.875293	0.0125763	-0.157845	-0.108547	0.853982	0.897137	-10.591	3.27911e-26
M13_RHEUMA	p3023602	HDL cholesterol | Instance 0	0.106304	1.11216	0.0159178	0.0751058	0.137502	1.078	1.1474	6.67833	2.41683e-11
M13_RHEUMA	p3024731	Mean corpuscular volume | Instance 0	-0.0145666	0.985539	0.0154168	-0.0447829	0.0156497	0.956205	1.01577	-0.944856	0.344732
M13_RHEUMA	p3026361	Red blood cell (erythrocyte) count | Instance 0	0.235762	1.26587	0.0178011	0.200873	0.270652	1.22247	1.31082	13.2443	4.87122e-40
M13_RHEUMA	p3035995	Alkaline phosphatase | Instance 0	-0.0964424	0.908062	0.0112897	-0.11857	-0.074315	0.88819	0.928379	-8.54251	1.3134e-17
M13_SJOGREN	BL_AGE	Baseline age	-0.0312752	0.969209	0.00519186	-0.041451	-0.0210993	0.959396	0.979122	-6.02388	1.70285e-09
M13_SJOGREN	BMI	Body mass index	0.0299093	1.03036	0.0366653	-0.0419535	0.101772	0.958914	1.10713	0.815736	0.414651
M13_SJOGREN	H7_LACRIMALSYSTEM	Disorders of lacrimal system	-0.70304	0.495078	0.203823	-1.10253	-0.303554	0.332031	0.73819	-3.44927	0.000562111
M13_SJOGREN	H7_LIDLACRIMALORBIT	Disorders of eyelid, lacrimal system and orbit	-0.919457	0.398735	0.155312	-1.22386	-0.615051	0.294092	0.540614	-5.92005	3.21835e-09
M13_SJOGREN	I9_OTHPER	Other peripheral vascular diseases	-1.80872	0.163864	0.175656	-2.153	-1.46444	0.116136	0.231208	-10.297	7.27249e-25
M13_SJOGREN	M13_ARTHROPATHIES	Arthropathies	-0.609951	0.543378	0.0983007	-0.802616	-0.417285	0.448155	0.658833	-6.20495	5.4714e-10
M13_SJOGREN	M13_RHEUMA	Rheumatoid arthritis	-1.85406	0.1566	0.207209	-2.26018	-1.44794	0.104332	0.235055	-8.94778	3.62701e-19
M13_SJOGREN	M13_SJOGREN_score_adj	TARGET PRS: PGS001308	-0.264266	0.767769	0.0345833	-0.332048	-0.196484	0.717453	0.821614	-7.64144	2.14812e-14
M13_SJOGREN	SEX	Sex	1.65203	5.21758	0.124672	1.40768	1.89639	4.08647	6.66178	13.251	4.45072e-40
M13_SJOGREN	SMOKE3	Smoking status	0.080705	1.08405	0.0534328	-0.0240214	0.185431	0.976265	1.20374	1.5104	0.130941
M13_SJOGREN	p3023602	HDL cholesterol | Instance 0	0.261294	1.29861	0.0443556	0.174359	0.34823	1.19048	1.41656	5.89089	3.84116e-09
M13_SJOGREN	p3035995	Alkaline phosphatase | Instance 0	-0.0930461	0.911151	0.0297292	-0.151314	-0.034778	0.859578	0.96582	-3.12979	0.00174931
N14_CHRONKIDNEYDIS	ACUTE_RESPIRATORY_INFECTIONS_AGE	Time since diagnosis at baseline (years): Asthma/COPD-related acute respiratory infections	0.00511526	1.00513	0.00102685	0.00310267	0.00712786	1.00311	1.00715	4.98149	6.30962e-07
N14_CHRONKIDNEYDIS	ASTHMA_EXCL	Excluding asthma or asthma-COPD overlap	-0.106522	0.898955	0.0163475	-0.138563	-0.0744819	0.870609	0.928224	-6.51613	7.21459e-11
N14_CHRONKIDNEYDIS	BL_AGE	Baseline age	-0.0626211	0.939299	0.00117615	-0.0649263	-0.0603159	0.937137	0.941467	-53.2422	0
N14_CHRONKIDNEYDIS	BMI	Body mass index	-0.102359	0.902706	0.00753195	-0.117121	-0.0875963	0.889478	0.916131	-13.5899	4.59549e-42
N14_CHRONKIDNEYDIS	C3_KIDNEY_NOTRENALPELVIS	Malignant neoplasm of kidney, except renal pelvis	-0.293724	0.745482	0.132055	-0.552548	-0.0349005	0.575482	0.965702	-2.22425	0.0261316
N14_CHRONKIDNEYDIS	CD2_PRIMARY_LYMPHOID_HEMATOPOIETIC	Primary_lymphoid and hematopoietic malignant neoplasms	-0.328891	0.719721	0.0832872	-0.492131	-0.165651	0.611322	0.847342	-3.94888	7.85173e-05
N14_CHRONKIDNEYDIS	D3_ANAEMIA	Anaemias	-0.100239	0.904621	0.0325907	-0.164116	-0.0363628	0.848644	0.96429	-3.07571	0.00210005
N14_CHRONKIDNEYDIS	E4_DIABETES	Diabetes mellitus	-0.231144	0.793625	0.0342156	-0.298205	-0.164082	0.742149	0.848672	-6.75551	1.42334e-11
N14_CHRONKIDNEYDIS	E4_ENDONUTRMET	Endocrine, nutritional and metabolic diseases	-0.215368	0.806245	0.0241517	-0.262704	-0.168031	0.768969	0.845327	-8.91728	4.77863e-19
N14_CHRONKIDNEYDIS	E4_ENDONUTRMET_AGE	Time since diagnosis at baseline (years): Endocrine, nutritional and metabolic diseases	-0.00589498	0.994122	0.00155922	-0.00895099	-0.00283897	0.991089	0.997165	-3.78073	0.000156369
N14_CHRONKIDNEYDIS	F5_ADO	Affective disorder, aux endpoint for F5_SAD	-0.0946756	0.909668	0.0245271	-0.142748	-0.0466033	0.866973	0.954466	-3.86004	0.00011337
N14_CHRONKIDNEYDIS	F5_BIPO_AGE	Time since diagnosis at baseline (years): Bipolar affective disorders	-0.0194011	0.980786	0.00364207	-0.0265394	-0.0122627	0.97381	0.987812	-5.32694	9.98838e-08
N14_CHRONKIDNEYDIS	FG_CVD	Cardiovascular diseases (excluding rheumatic etc)	-0.178643	0.836404	0.0280762	-0.233671	-0.123615	0.791622	0.88372	-6.36279	1.98124e-10
N14_CHRONKIDNEYDIS	FG_HYPERTENSION	Hypertensive diseases (excluding secondary)	-0.176496	0.838202	0.0299106	-0.23512	-0.117872	0.790476	0.888809	-5.90079	3.61759e-09
N14_CHRONKIDNEYDIS	FG_HYPERTENSION_AGE	Time since diagnosis at baseline (years): Hypertensive diseases (excluding secondary)	-0.00261862	0.997385	0.00121132	-0.00499276	-0.000244472	0.99502	0.999756	-2.16179	0.0306346
N14_CHRONKIDNEYDIS	FG_OTHHEART	Other heart diseases	-0.166053	0.847001	0.0340049	-0.232702	-0.0994051	0.79239	0.905376	-4.88323	1.04363e-06
N14_CHRONKIDNEYDIS	I9_CVD_HARD_AGE	Time since diagnosis at baseline (years): Hard cardiovascular diseases	-0.00811464	0.991918	0.00211376	-0.0122575	-0.00397175	0.987817	0.996036	-3.83897	0.000123554
N14_CHRONKIDNEYDIS	I9_DOAAC	Diseases of arteries, arterioles and capillaries	-0.19129	0.825893	0.0427685	-0.275115	-0.107465	0.759485	0.898108	-4.47269	7.72432e-06
N14_CHRONKIDNEYDIS	I9_HEARTFAIL	Heart failure, strict	-0.108713	0.896988	0.0703801	-0.246656	0.0292295	0.78141	1.02966	-1.54466	0.12243
N14_CHRONKIDNEYDIS	I9_HYPTENSHR	Hypertensive heart and/or renal disease	0.26676	1.30573	0.121726	0.0281808	0.50534	1.02858	1.65755	2.19147	0.0284175
N14_CHRONKIDNEYDIS	I9_VARICVE_AGE	Time since diagnosis at baseline (years): Varicose veins	0.00764965	1.00768	0.00272822	0.00230244	0.0129969	1.00231	1.01308	2.8039	0.00504886
N14_CHRONKIDNEYDIS	J10_ACUTELOWERNAS	Unspecified acute lower respiratory infection	-0.178406	0.836603	0.0274355	-0.232178	-0.124633	0.792805	0.882821	-6.50273	7.88773e-11
N14_CHRONKIDNEYDIS	K11_GIDISEASES	Gastrointestinal diseases	-0.131097	0.877133	0.014952	-0.160402	-0.101791	0.851801	0.903218	-8.76782	1.82159e-18
N14_CHRONKIDNEYDIS	M13_POLYARTHROPATHIES	Polyarthropathies	-0.10678	0.898724	0.0303376	-0.16624	-0.0473193	0.846843	0.953783	-3.51972	0.000431997
N14_CHRONKIDNEYDIS	N14_CHRONKIDNEYDIS_score_adj	TARGET PRS: PGS002237	-0.107101	0.898435	0.00715723	-0.121129	-0.093073	0.88592	0.911127	-14.964	1.26155e-50
N14_CHRONKIDNEYDIS	N14_GLOMERULAR	Glomerular diseases	-0.315558	0.729382	0.0885951	-0.489201	-0.141915	0.613116	0.867695	-3.5618	0.000368323
N14_CHRONKIDNEYDIS	N14_KIDUROTH	Other disorders of kidney and ureter	-0.0779147	0.925043	0.105463	-0.284618	0.128789	0.752302	1.13745	-0.738788	0.460036
N14_CHRONKIDNEYDIS	N14_URINOTH	Other diseases of urinary system	-0.0997389	0.905074	0.0256659	-0.150043	-0.0494347	0.860671	0.951767	-3.88605	0.000101888
N14_CHRONKIDNEYDIS	R18_SYMPTOMS_SIGNS_ABNORMAL_CLINI_LABOR_FINDI_NOT_ELSEW_CLASSIFIED	Symptoms, signs and abnormal clinical and laboratory findings, not elsewhere classified	-0.162471	0.850041	0.0166234	-0.195053	-0.12989	0.822791	0.878192	-9.77365	1.46096e-22
N14_CHRONKIDNEYDIS	SEX	Sex	0.715305	2.04481	0.0202161	0.675682	0.754928	1.96537	2.12746	35.3829	3.12679e-274
N14_CHRONKIDNEYDIS	SMOKE3	Smoking status	-0.0936494	0.910602	0.0102804	-0.113799	-0.0735001	0.892438	0.929136	-9.10949	8.27666e-20
N14_CHRONKIDNEYDIS	p3001604	Monocyte count | Instance 0	-0.0073404	0.992686	0.00577709	-0.0186633	0.00398248	0.98151	1.00399	-1.27061	0.203869
N14_CHRONKIDNEYDIS	p3002385	Red blood cell (erythrocyte) distribution width | Instance 0	-0.0702624	0.932149	0.00669034	-0.0833752	-0.0571496	0.920006	0.944453	-10.5021	8.45138e-26
N14_CHRONKIDNEYDIS	p3010813	White blood cell (leukocyte) count | Instance 0	-0.0826611	0.920663	0.00994942	-0.102162	-0.0631606	0.902884	0.938793	-8.30814	9.72158e-17
N14_CHRONKIDNEYDIS	p3013721	Aspartate aminotransferase | Instance 0	-0.0249174	0.975391	0.00612908	-0.0369301	-0.0129046	0.963743	0.987178	-4.06543	4.79434e-05
N14_CHRONKIDNEYDIS	p3018251	Glucose | Instance 0	-0.0765521	0.926305	0.00582219	-0.0879634	-0.0651409	0.915794	0.936935	-13.1484	1.73928e-39
N14_CHRONKIDNEYDIS	p3019198	Lymphocyte count | Instance 0	0.0771916	1.08025	0.0110436	0.0555465	0.0988366	1.05712	1.10389	6.98972	2.75439e-12
N14_CHRONKIDNEYDIS	p3019900	Cholesterol | Instance 0	0.0287684	1.02919	0.00869109	0.0117341	0.0458026	1.0118	1.04687	3.3101	0.00093263
N14_CHRONKIDNEYDIS	p3020564	Creatinine | Instance 0	-0.69388	0.499634	0.00861187	-0.710759	-0.677001	0.491271	0.508138	-80.5726	0
N14_CHRONKIDNEYDIS	p3023602	HDL cholesterol | Instance 0	0.055159	1.05671	0.0102111	0.0351455	0.0751724	1.03577	1.07807	5.40185	6.59587e-08
N14_CHRONKIDNEYDIS	p3026361	Red blood cell (erythrocyte) count | Instance 0	0.0729591	1.07569	0.00807063	0.057141	0.0887773	1.05881	1.09284	9.04007	1.56569e-19
N14_CHRONKIDNEYDIS	p3035995	Alkaline phosphatase | Instance 0	-0.0558677	0.945664	0.00666277	-0.0689265	-0.0428089	0.933395	0.958094	-8.38506	5.06985e-17
N14_CHRONKIDNEYDIS	p3048773	Triglycerides | Instance 0	-0.0549641	0.946519	0.00857522	-0.0717712	-0.038157	0.930744	0.962562	-6.40965	1.45859e-10
N14_ENDOMETRIOSIS	AB1_VIRAL_SKIN_MUCOUS_MEMBRANE	Viral infections characterized by skin and mucous membrane lesions	0.0283908	1.0288	0.146545	-0.258832	0.315613	0.771953	1.3711	0.193735	0.846384
N14_ENDOMETRIOSIS	BL_AGE	Baseline age	0.0942121	1.09879	0.00687251	0.0807423	0.107682	1.08409	1.11369	13.7085	9.02488e-43
N14_ENDOMETRIOSIS	BMI	Body mass index	-0.257589	0.772913	0.0436888	-0.343217	-0.17196	0.709484	0.842013	-5.89599	3.7245e-09
N14_ENDOMETRIOSIS	H7_EYELIDINFLAMMATION	Other inflammation of eyelid	0.649228	1.91406	0.7497	-0.820157	2.11861	0.440363	8.31959	0.865984	0.386499
N14_ENDOMETRIOSIS	I9_NONRHEVALV	Non-rheumatic valve diseases	-0.81126	0.444298	0.55162	-1.89242	0.269895	0.150707	1.30983	-1.47069	0.141376
N14_ENDOMETRIOSIS	J10_SINUSITIS	Acute sinusitis	0.129955	1.13878	0.222585	-0.306303	0.566214	0.736163	1.76158	0.583845	0.559325
N14_ENDOMETRIOSIS	K11_OESULC_AGE	Time since diagnosis at baseline (years): Ulcer of oesophagus	-0.0571534	0.944449	0.0969211	-0.247115	0.132809	0.781051	1.14203	-0.58969	0.555399
N14_ENDOMETRIOSIS	K11_OTHINT_AGE	Time since diagnosis at baseline (years): Other diseases of intestine	0.0505392	1.05184	0.090745	-0.127318	0.228396	0.880454	1.25658	0.556936	0.577571
N14_ENDOMETRIOSIS	L12_OTHPIGMENTATION_AGE	Time since diagnosis at baseline (years): Other disorders of pigmentation	0.0969433	1.1018	0.104887	-0.108632	0.302519	0.89706	1.35326	0.92426	0.355351
N14_ENDOMETRIOSIS	M13_FIBROBLASTIC	Fibroblastic disorders	-0.167841	0.845488	0.326462	-0.807695	0.472013	0.445885	1.60322	-0.514121	0.607167
N14_ENDOMETRIOSIS	M13_IMPINGEMENT_AGE	Time since diagnosis at baseline (years): Impingement syndrome of shoulder	0.0700457	1.07256	0.152409	-0.22867	0.368762	0.795591	1.44594	0.459591	0.64581
N14_ENDOMETRIOSIS	M13_OSTEOPOROSIS_AGE	Time since diagnosis at baseline (years): Osteoporosis	0.018395	1.01857	0.106444	-0.190232	0.227022	0.826767	1.25486	0.172814	0.862798
N14_ENDOMETRIOSIS	N14_ENDOMETRIOSIS_score_adj	TARGET PRS: PGS003447	-0.0999534	0.90488	0.044939	-0.188032	-0.0118746	0.828588	0.988196	-2.2242	0.0261348
N14_ENDOMETRIOSIS	N14_OTHBLADD_AGE	Time since diagnosis at baseline (years): Other disorders of bladder	0.0584994	1.06024	0.0457968	-0.0312606	0.148259	0.969223	1.15981	1.27737	0.201472
N14_ENDOMETRIOSIS	N14_URINOTH	Other diseases of urinary system	-0.261111	0.770195	0.172815	-0.599822	0.0776004	0.548909	1.08069	-1.51093	0.130807
N14_ENDOMETRIOSIS	R18_ABDOMI_PELVIC_PAIN	Abdominal and pelvic pain	-0.698884	0.49714	0.366091	-1.41641	0.0186421	0.242584	1.01882	-1.90904	0.0562567
N14_ENDOMETRIOSIS	R18_ABDOMI_PELVIC_PAIN_AGE	Time since diagnosis at baseline (years): Abdominal and pelvic pain	-0.00221976	0.997783	0.0425231	-0.0855635	0.081124	0.917995	1.08451	-0.0522013	0.958368
N14_ENDOMETRIOSIS	R18_SYMPTOMS_SIGNS_ABNORMAL_CLINI_LABOR_FINDI_NOT_ELSEW_CLASSIFIED	Symptoms, signs and abnormal clinical and laboratory findings, not elsewhere classified	-0.0668836	0.935304	0.147294	-0.355574	0.221807	0.700771	1.24833	-0.454083	0.649769
N14_ENDOMETRIOSIS	R18_SYMPTOMS_SIGNS_INVOLVI_CIRCULATO_RESPI_SYSTEMS	Symptoms and signs involving the circulatory and respiratory systems	-0.116266	0.890238	0.214534	-0.536745	0.304213	0.584648	1.35556	-0.541948	0.587854
N14_ENDOMETRIOSIS	SMOKE3	Smoking status	0.0420021	1.0429	0.0664121	-0.0881632	0.172167	0.915611	1.18788	0.632446	0.527095
N14_ENDOMETRIOSIS	Z21_PERSONAL_HISTORY_OTH_DISEA_CONDI	Personal history of other diseases and conditions	0.163375	1.17748	0.31178	-0.447702	0.774452	0.639095	2.1694	0.524008	0.600273
N14_ENDOMETRIOSIS	Z21_PERSONS_ENCOUNTERI_HEALTH_SERVI_SPECIFIC_PROCED_HEALTH_CARE_AGE	Time since diagnosis at baseline (years): Persons encountering health services for specific procedures and health care	-0.0150891	0.985024	0.0252699	-0.0646173	0.034439	0.937426	1.03504	-0.597118	0.550429
N14_ENDOMETRIOSIS	Z21_PRESENCE_CARDIAC_VASCULAR_IMPLANTNTS_GRAFTS_AGE	Time since diagnosis at baseline (years): Presence of cardiac and vascular implants and grafts	0.2197	1.2457	0.197027	-0.166465	0.605864	0.846652	1.83284	1.11508	0.264818
N14_ENDOMETRIOSIS	p3001308	LDL direct | Instance 0	-0.0250673	0.975244	0.0489877	-0.121081	0.0709467	0.885962	1.07352	-0.511707	0.608856
N14_ENDOMETRIOSIS	p3002385	Red blood cell (erythrocyte) distribution width | Instance 0	-0.118755	0.888025	0.0407988	-0.198719	-0.0387907	0.81978	0.961952	-2.91075	0.00360568
N14_ENDOMETRIOSIS	p3003338	Mean corpuscular haemoglobin concentration | Instance 0	0.00940315	1.00945	0.0619092	-0.111937	0.130743	0.894101	1.13967	0.151886	0.879277
N14_ENDOMETRIOSIS	p3006140	Total bilirubin | Instance 0	-0.0324421	0.968079	0.0541736	-0.13862	0.0737363	0.870558	1.07652	-0.598853	0.549271
N14_ENDOMETRIOSIS	p3006315	Basophill count | Instance 0	-0.0258239	0.974507	0.0393065	-0.102863	0.0512154	0.90225	1.05255	-0.656988	0.511189
N14_ENDOMETRIOSIS	p3006923	Alanine aminotransferase | Instance 0	-0.132641	0.875779	0.0942331	-0.317335	0.0520522	0.728087	1.05343	-1.40759	0.159254
N14_ENDOMETRIOSIS	p3007461	Platelet count | Instance 0	0.0650519	1.06721	0.0470594	-0.0271828	0.157287	0.973183	1.17033	1.38234	0.166868
N14_ENDOMETRIOSIS	p3010813	White blood cell (leukocyte) count | Instance 0	-0.27113	0.762518	0.349919	-0.956959	0.4147	0.384059	1.51392	-0.774835	0.438437
N14_ENDOMETRIOSIS	p3013115	Eosinophill count | Instance 0	0.039425	1.04021	0.055436	-0.0692276	0.148078	0.933114	1.1596	0.71118	0.476973
N14_ENDOMETRIOSIS	p3013650	Neutrophill count | Instance 0	0.020745	1.02096	0.254966	-0.478978	0.520468	0.619416	1.68282	0.0813641	0.935152
N14_ENDOMETRIOSIS	p3013721	Aspartate aminotransferase | Instance 0	0.138208	1.14821	0.101321	-0.0603773	0.336793	0.941409	1.40045	1.36406	0.172548
N14_ENDOMETRIOSIS	p3018251	Glucose | Instance 0	0.142177	1.15278	0.0627027	0.0192816	0.265072	1.01947	1.30352	2.26747	0.0233614
N14_ENDOMETRIOSIS	p3019198	Lymphocyte count | Instance 0	0.231698	1.26074	0.213519	-0.186792	0.650188	0.829616	1.9159	1.08514	0.277861
N14_ENDOMETRIOSIS	p3020564	Creatinine | Instance 0	0.013534	1.01363	0.0657278	-0.11529	0.142358	0.891108	1.15299	0.20591	0.836861
N14_ENDOMETRIOSIS	p3023602	HDL cholesterol | Instance 0	0.147309	1.15871	0.0540044	0.0414624	0.253156	1.04233	1.28808	2.72772	0.0063773
N14_ENDOMETRIOSIS	p3026361	Red blood cell (erythrocyte) count | Instance 0	0.0802114	1.08352	0.0680006	-0.0530673	0.21349	0.948316	1.23799	1.17957	0.238171
N14_ENDOMETRIOSIS	p3035941	Mean corpuscular haemoglobin | Instance 0	0.1494	1.16114	0.06531	0.0213947	0.277405	1.02163	1.3197	2.28755	0.0221637
N14_ENDOMETRIOSIS	p3035995	Alkaline phosphatase | Instance 0	0.159952	1.17345	0.0551842	0.051793	0.268111	1.05316	1.30749	2.89851	0.0037494
N14_FEMGENPROL	BL_AGE	Baseline age	-0.0401994	0.960598	0.00218234	-0.0444767	-0.0359221	0.956498	0.964715	-18.4203	9.02453e-76
N14_FEMGENPROL	BMI	Body mass index	0.00532434	1.00534	0.0160441	-0.0261216	0.0367703	0.974217	1.03745	0.331856	0.739998
N14_FEMGENPROL	FG_CVD	Cardiovascular diseases (excluding rheumatic etc)	-0.110417	0.895461	0.0350444	-0.179103	-0.0417313	0.83602	0.959127	-3.15078	0.00162836
N14_FEMGENPROL	K11_DIVERTIC	Diverticular disease of intestine	-0.238426	0.787867	0.0771023	-0.389544	-0.0873086	0.677366	0.916394	-3.09234	0.00198587
N14_FEMGENPROL	K11_GIDISEASES	Gastrointestinal diseases	-0.307894	0.734993	0.0345086	-0.375529	-0.240258	0.686925	0.786425	-8.92225	4.56924e-19
N14_FEMGENPROL	M13_MUSCULOSKELETAL	Diseases of the musculoskeletal system and connective tissue	-0.30317	0.738473	0.0346156	-0.371016	-0.235325	0.690033	0.790314	-8.75818	1.98422e-18
N14_FEMGENPROL	N14_FEMGENPROL_score_adj	TARGET PRS: PGS002078	-1.11958	0.326415	0.018942	-1.15671	-1.08246	0.314519	0.338761	-59.106	0
N14_FEMGENPROL	N14_URETHRAOTH	Other disorders of urethra and urinary system	-0.219014	0.80331	0.100127	-0.415259	-0.0227695	0.66017	0.977488	-2.18737	0.0287155
N14_FEMGENPROL	N14_URINOTH	Other diseases of urinary system	-0.368415	0.69183	0.0680219	-0.501735	-0.235094	0.605479	0.790496	-5.41612	6.09049e-08
N14_FEMGENPROL	SMOKE3	Smoking status	0.0696747	1.07216	0.0230202	0.0245559	0.114793	1.02486	1.12164	3.02667	0.00247261
N14_FEMGENPROL	p3007461	Platelet count | Instance 0	-0.035936	0.964702	0.0154729	-0.0662624	-0.00560962	0.935885	0.994406	-2.32251	0.0202056
N14_FEMGENPROL	p3023602	HDL cholesterol | Instance 0	0.167569	1.18243	0.0179627	0.132363	0.202776	1.14152	1.2248	9.32872	1.0716e-20
N14_GLOMER_NEPHRITIS	BL_AGE	Baseline age	-0.0553196	0.946183	0.00541097	-0.0659249	-0.0447143	0.936201	0.956271	-10.2236	1.55459e-24
N14_GLOMER_NEPHRITIS	BMI	Body mass index	-0.137653	0.871401	0.0419287	-0.219832	-0.0554744	0.802654	0.946036	-3.28303	0.00102699
N14_GLOMER_NEPHRITIS	E4_DIABETES	Diabetes mellitus	-0.758002	0.468602	0.142476	-1.03725	-0.478753	0.354428	0.619556	-5.32019	1.03659e-07
N14_GLOMER_NEPHRITIS	FG_HYPERTENSION	Hypertensive diseases (excluding secondary)	-0.478269	0.619856	0.104208	-0.682513	-0.274024	0.505345	0.760314	-4.58954	4.44214e-06
N14_GLOMER_NEPHRITIS	FG_HYPERTENSION_AGE	Time since diagnosis at baseline (years): Hypertensive diseases (excluding secondary)	-0.0188188	0.981357	0.00583415	-0.0302536	-0.00738411	0.970199	0.992643	-3.22563	0.00125694
N14_GLOMER_NEPHRITIS	N14_CHRONKIDNEYDIS	Chronic kidney disease	-0.690505	0.501323	0.293012	-1.2648	-0.116212	0.282296	0.890287	-2.35657	0.0184444
N14_GLOMER_NEPHRITIS	N14_RENALTUB	Renal tubulo-interstitial diseases	-1.08458	0.338045	0.272479	-1.61863	-0.550527	0.198171	0.576646	-3.9804	6.87994e-05
N14_GLOMER_NEPHRITIS	N14_RENFAILNAS	Unspecified kidney failure	-1.33044	0.264361	0.312934	-1.94378	-0.7171	0.143162	0.488166	-4.2515	2.1234e-05
N14_GLOMER_NEPHRITIS	PGS003532	PRS: Whole body fat mass	-0.169716	0.843905	0.0872717	-0.340765	0.00133367	0.711226	1.00133	-1.94468	0.0518132
N14_GLOMER_NEPHRITIS	PGS003555	PRS: Waist circumference	0.170587	1.186	0.0870667	-6.01928e-05	0.341235	0.99994	1.40668	1.95927	0.0500809
N14_GLOMER_NEPHRITIS	R18_ABNORMAL_FINDI_EXAMI_URINE_WO_DIAGNOSIS	Abnormal findings on examination of urine, without diagnosis	-3.17442	0.0418183	0.468919	-4.09349	-2.25536	0.016681	0.104836	-6.76966	1.29082e-11
N14_GLOMER_NEPHRITIS	SEX	Sex	-0.183276	0.832538	0.0920928	-0.363775	-0.0027777	0.695048	0.997226	-1.99013	0.0465771
N14_GLOMER_NEPHRITIS	SMOKE3	Smoking status	-0.214061	0.807299	0.0528425	-0.317631	-0.110492	0.727872	0.895394	-4.05092	5.10157e-05
N14_GLOMER_NEPHRITIS	p3001308	LDL direct | Instance 0	0.112321	1.11887	0.0406487	0.0326506	0.19199	1.03319	1.21166	2.7632	0.00572371
N14_GLOMER_NEPHRITIS	p3002385	Red blood cell (erythrocyte) distribution width | Instance 0	-0.192255	0.825096	0.0297146	-0.250495	-0.134016	0.778415	0.874576	-6.47006	9.79622e-11
N14_GLOMER_NEPHRITIS	p3013650	Neutrophill count | Instance 0	-0.0923845	0.911755	0.0352188	-0.161412	-0.0233568	0.850941	0.976914	-2.62316	0.00871194
N14_GLOMER_NEPHRITIS	p3020564	Creatinine | Instance 0	-0.183325	0.832497	0.0169637	-0.216573	-0.150077	0.805273	0.860642	-10.8069	3.19336e-27
N14_GLOMER_NEPHRITIS	p3023602	HDL cholesterol | Instance 0	0.18222	1.19988	0.0493584	0.0854797	0.278961	1.08924	1.32176	3.69178	0.000222688
N14_GLOMER_NEPHRITIS	p3026361	Red blood cell (erythrocyte) count | Instance 0	0.317016	1.37302	0.0408956	0.236862	0.39717	1.26727	1.48761	7.75184	9.05685e-15
N14_GLOMER_NEPHRITIS	p3035995	Alkaline phosphatase | Instance 0	-0.126626	0.881063	0.0298985	-0.185226	-0.0680263	0.830916	0.934236	-4.2352	2.28346e-05
N14_GLOMER_NEPHRITIS	p3048773	Triglycerides | Instance 0	-0.0738094	0.928849	0.0401123	-0.152428	0.00480935	0.858621	1.00482	-1.84007	0.0657584
N14_HYDRONEPHR	AB1_INFECT_PARASIT_AGE	Time since diagnosis at baseline (years): Certain infectious and parasitic diseases	0.00548136	1.0055	0.00119971	0.00312997	0.00783274	1.00313	1.00786	4.5689	4.90285e-06
N14_HYDRONEPHR	BL_AGE	Baseline age	-0.0313539	0.969133	0.00192436	-0.0351255	-0.0275822	0.965484	0.972795	-16.2931	1.10491e-59
N14_HYDRONEPHR	BMI	Body mass index	-0.0768053	0.92607	0.0146372	-0.105494	-0.048117	0.89988	0.953022	-5.24728	1.54362e-07
N14_HYDRONEPHR	C3_CANCER	Malignant neoplasm	-0.506253	0.60275	0.0459436	-0.5963	-0.416205	0.550846	0.659545	-11.019	3.09451e-28
N14_HYDRONEPHR	C3_FEMALE_GENITAL	malignant neoplasm of female genital organs	-0.856166	0.424788	0.136206	-1.12312	-0.589208	0.325262	0.554767	-6.28583	3.26101e-10
N14_HYDRONEPHR	G6_CPETAL	Cerebral palsy and other paralytic syndromes	-0.31725	0.728149	0.192462	-0.694469	0.0599682	0.49934	1.0618	-1.64838	0.0992749
N14_HYDRONEPHR	N14_CALCUKIDUR	Calculus of kidney and ureter	-1.41539	0.242832	0.0679547	-1.54858	-1.2822	0.21255	0.277427	-20.8284	2.39372e-96
N14_HYDRONEPHR	N14_OTHBLADD_AGE	Time since diagnosis at baseline (years): Other disorders of bladder	-0.0285385	0.971865	0.00597812	-0.0402554	-0.0168216	0.960544	0.983319	-4.77382	1.80761e-06
N14_HYDRONEPHR	SEX	Sex	-0.299386	0.741273	0.0330491	-0.364161	-0.234611	0.694779	0.790879	-9.05883	1.31852e-19
N14_HYDRONEPHR	SMOKE3	Smoking status	-0.0483008	0.952847	0.0196138	-0.086743	-0.00985847	0.916913	0.99019	-2.46259	0.0137936
N14_HYDRONEPHR	p3002385	Red blood cell (erythrocyte) distribution width | Instance 0	-0.074063	0.928613	0.0128851	-0.0993172	-0.0488087	0.905455	0.952363	-5.74796	9.03257e-09
N14_HYDRONEPHR	p3020564	Creatinine | Instance 0	-0.0592927	0.942431	0.00930422	-0.0775287	-0.0410568	0.9254	0.959775	-6.37267	1.85768e-10
N14_HYDRONEPHR	p3023602	HDL cholesterol | Instance 0	0.0923316	1.09673	0.0171695	0.0586801	0.125983	1.06044	1.13426	5.37766	7.54602e-08
N14_HYDRONEPHR	p3035995	Alkaline phosphatase | Instance 0	-0.0627067	0.939219	0.0125612	-0.0873262	-0.0380872	0.916378	0.962629	-4.9921	5.97279e-07
N14_NEPHROTICSYND	BL_AGE	Baseline age	-0.028366	0.972033	0.00756661	-0.0431962	-0.0135357	0.957723	0.986555	-3.74884	0.000177656
N14_NEPHROTICSYND	BMI	Body mass index	-0.0447293	0.956256	0.0543408	-0.151235	0.0617767	0.859645	1.06372	-0.823126	0.410436
N14_NEPHROTICSYND	R18_ABNORMAL_FINDI_EXAMI_URINE_WO_DIAGNOSIS	Abnormal findings on examination of urine, without diagnosis	-3.09171	0.0454244	0.486931	-4.04607	-2.13734	0.0174909	0.117968	-6.34937	2.16195e-10
N14_NEPHROTICSYND	SMOKE3	Smoking status	-0.0879677	0.91579	0.0795723	-0.243927	0.0679911	0.783545	1.07036	-1.10551	0.26894
N14_NEPHROTICSYND	p3018251	Glucose | Instance 0	-0.196308	0.821759	0.0295055	-0.254138	-0.138479	0.775585	0.870682	-6.65328	2.86628e-11
N14_NEPHROTICSYND	p3020564	Creatinine | Instance 0	-0.115306	0.891093	0.0175747	-0.149752	-0.0808604	0.860922	0.922322	-6.56093	5.34732e-11
N14_PROSTHYPERPLA	ASTHMA_EXCL	Excluding asthma or asthma-COPD overlap	-0.119998	0.886922	0.0181141	-0.155501	-0.0844953	0.855986	0.918976	-6.62457	3.4827e-11
N14_PROSTHYPERPLA	BL_AGE	Baseline age	-0.0817344	0.921517	0.00131473	-0.0843112	-0.0791576	0.919145	0.923894	-62.1684	0
N14_PROSTHYPERPLA	BMI	Body mass index	0.00741542	1.00744	0.0103968	-0.0129619	0.0277927	0.987122	1.02818	0.713242	0.475696
N14_PROSTHYPERPLA	C3_MALE_GENITAL	malignant neoplasm of male genital organs	1.11427	3.04734	0.0858077	0.94609	1.28245	2.57562	3.60546	12.9857	1.47557e-38
N14_PROSTHYPERPLA	F5_ADO	Affective disorder, aux endpoint for F5_SAD	-0.210658	0.810051	0.0337019	-0.276713	-0.144604	0.758272	0.865365	-6.25063	4.08811e-10
N14_PROSTHYPERPLA	G6_NEURO	Neurological diseases	-0.135149	0.873586	0.0263252	-0.186746	-0.0835527	0.829655	0.919843	-5.13383	2.8391e-07
N14_PROSTHYPERPLA	K11_INTESTOTH	Other diseases of intestines	-0.173544	0.84068	0.0263252	-0.22514	-0.121947	0.798404	0.885195	-6.5923	4.33057e-11
N14_PROSTHYPERPLA	K11_REFLUX	Gastro-oesophageal reflux disease	-0.141139	0.868369	0.0307293	-0.201367	-0.0809102	0.817612	0.922277	-4.59296	4.37003e-06
N14_PROSTHYPERPLA	L12_SKIN_SUBCUTAN	Diseases of the skin and subcutaneous tissue	-0.113971	0.892284	0.0214218	-0.155957	-0.0719852	0.855596	0.930545	-5.32034	1.03572e-07
N14_PROSTHYPERPLA	M13_OTHERJOINT	Other joint disorders	-0.153361	0.85782	0.0365276	-0.224954	-0.0817684	0.798553	0.921485	-4.1985	2.68692e-05
N14_PROSTHYPERPLA	N14_URINOTH	Other diseases of urinary system	-0.429719	0.650692	0.042682	-0.513374	-0.346064	0.598473	0.707467	-10.0679	7.6583e-24
N14_PROSTHYPERPLA	PGS000354	PRS: Any Cancer	-0.0525426	0.948814	0.00888345	-0.0699539	-0.0351314	0.932437	0.965479	-5.91467	3.32542e-09
N14_PROSTHYPERPLA	PGS000566	PRS: Cancer of prostate	0.0426023	1.04352	0.0107189	0.0215935	0.063611	1.02183	1.06568	3.97448	7.05324e-05
N14_PROSTHYPERPLA	PGS000590	PRS: Cancer of prostate	-0.0456049	0.955419	0.0104383	-0.0660637	-0.0251462	0.936071	0.975167	-4.36899	1.24821e-05
N14_PROSTHYPERPLA	PGS001015	PRS: Enlarged prostate	0.0599083	1.06174	0.00985612	0.0405907	0.079226	1.04143	1.08245	6.07829	1.21474e-09
N14_PROSTHYPERPLA	PGS001338	PRS: Hyperplasia of prostate (time-to-event)	-0.0598875	0.941871	0.0108993	-0.0812496	-0.0385253	0.921964	0.962207	-5.49463	3.91523e-08
N14_PROSTHYPERPLA	PGS002076	PRS: Hyperplasia of prostate	-0.45456	0.634727	0.0104328	-0.475008	-0.434112	0.62188	0.64784	-43.5701	0
N14_PROSTHYPERPLA	R18_ABNORMAL_FINDI_EXAMI_BLOOD_WO_DIAGNOSIS	Abnormal findings on examination of blood, without diagnosis	-0.363993	0.694896	0.0796293	-0.520063	-0.207922	0.594483	0.81227	-4.57109	4.8519e-06
N14_PROSTHYPERPLA	R18_SYMPTOMS_SIGNS_ABNORMAL_CLINI_LABOR_FINDI_NOT_ELSEW_CLASSIFIED	Symptoms, signs and abnormal clinical and laboratory findings, not elsewhere classified	-0.114556	0.891762	0.0235103	-0.160635	-0.0684766	0.851603	0.933815	-4.87258	1.1015e-06
N14_PROSTHYPERPLA	R18_SYMPTOMS_SIGNS_INVOLVI_URINARY_SYSTEM	Symptoms and signs involving the urinary system	-0.243975	0.783507	0.0452331	-0.33263	-0.15532	0.717035	0.856141	-5.39373	6.90086e-08
N14_PROSTHYPERPLA	SMOKE3	Smoking status	0.0295187	1.02996	0.0121732	0.00565969	0.0533778	1.00568	1.05483	2.42489	0.0153129
N14_PROSTHYPERPLA	Z21_PERSONS_ENCOUNTERI_HEALTH_SERVI_EXAM_INVES	Persons encountering health services for examination and investigation	-0.148884	0.861669	0.0351188	-0.217716	-0.0800526	0.804354	0.923068	-4.23944	2.24075e-05
N14_PROSTHYPERPLA	p3013650	Neutrophill count | Instance 0	-0.0149667	0.985145	0.00868861	-0.0319961	0.00206263	0.96851	1.00206	-1.72257	0.0849663
N14_PROSTHYPERPLA	p3023602	HDL cholesterol | Instance 0	0.0979358	1.10289	0.0113411	0.0757077	0.120164	1.07865	1.12768	8.6355	5.84725e-18
N14_UROLITHIASIS	BMI	Body mass index	-0.13356	0.874975	0.0169875	-0.166855	-0.100265	0.846323	0.904598	-7.86223	3.77341e-15
N14_UROLITHIASIS	FG_CVD	Cardiovascular diseases (excluding rheumatic etc)	-0.159156	0.852863	0.0346032	-0.226977	-0.0913349	0.796939	0.912712	-4.59946	4.23586e-06
N14_UROLITHIASIS	K11_GIDISEASES	Gastrointestinal diseases	-0.315115	0.729705	0.0332418	-0.380268	-0.249963	0.683678	0.77883	-9.47949	2.55522e-21
N14_UROLITHIASIS	N14_UROLITHIASIS_score_adj	TARGET PRS: PGS002075	-0.884996	0.412716	0.0187778	-0.9218	-0.848193	0.397802	0.428188	-47.13	0
N14_UROLITHIASIS	SEX	Sex	-0.68838	0.502389	0.0374645	-0.761809	-0.614951	0.466821	0.540667	-18.3742	2.11387e-75
N14_UROLITHIASIS	SMOKE3	Smoking status	-0.0753998	0.927373	0.0222514	-0.119012	-0.0317879	0.887797	0.968712	-3.38855	0.000702643
N14_UROLITHIASIS	p3002385	Red blood cell (erythrocyte) distribution width | Instance 0	-0.0443409	0.956628	0.0158117	-0.0753313	-0.0133505	0.927436	0.986738	-2.8043	0.00504254
N14_UROLITHIASIS	p3018251	Glucose | Instance 0	-0.0663074	0.935843	0.0130762	-0.0919363	-0.0406785	0.912163	0.960138	-5.07084	3.96066e-07
N14_UROLITHIASIS	p3019900	Cholesterol | Instance 0	0.0345876	1.03519	0.0173881	0.000507571	0.0686677	1.00051	1.07108	1.98915	0.0466841
N14_UROLITHIASIS	p3023602	HDL cholesterol | Instance 0	0.146083	1.15729	0.0213105	0.104315	0.187851	1.10995	1.20665	6.85497	7.13295e-12
N14_UROLITHIASIS	p3035995	Alkaline phosphatase | Instance 0	-0.0764471	0.926402	0.0151638	-0.106168	-0.0467265	0.899274	0.954348	-5.04141	4.62107e-07
NAFLD	ALCOHOLMENTAL	Mental and behavioural disorders due to alcohol, excluding acute intoxication	-0.632396	0.531317	0.0710607	-0.771673	-0.49312	0.462239	0.610718	-8.89938	5.61589e-19
NAFLD	BL_AGE	Baseline age	-0.000982879	0.999018	0.001307	-0.00354455	0.0015788	0.996462	1.00158	-0.752011	0.452045
NAFLD	BMI	Body mass index	-0.239055	0.787372	0.0106247	-0.259879	-0.218231	0.771145	0.80394	-22.4999	4.16426e-112
NAFLD	CHOLELITH_BROAD_AGE	Time since diagnosis at baseline (years): Cholelithiasis, broad definition with cholecystitis	-0.011068	0.988993	0.00276359	-0.0164845	-0.00565143	0.983651	0.994365	-4.00492	6.20386e-05
NAFLD	E4_ENDONUTRMET	Endocrine, nutritional and metabolic diseases	-0.208174	0.812066	0.0260738	-0.259278	-0.15707	0.771609	0.854644	-7.98404	1.41622e-15
NAFLD	FG_HYPERTENSION	Hypertensive diseases (excluding secondary)	-0.134515	0.87414	0.0220406	-0.177714	-0.091316	0.837182	0.912729	-6.10304	1.04068e-09
NAFLD	K11_OESSTODUO	Diseases of oesophagus, stomach and duodenum	-0.320007	0.726144	0.0240191	-0.367083	-0.27293	0.692752	0.761146	-13.323	1.70128e-40
NAFLD	PGS000655	PRS: Non-alcoholic fatty liver disease	-0.0463315	0.954725	0.0141699	-0.074104	-0.0185589	0.928575	0.981612	-3.2697	0.0010766
NAFLD	PGS000776	PRS: Cirrhosis	-0.0644023	0.937628	0.0143926	-0.0926113	-0.0361934	0.911548	0.964454	-4.47469	7.65208e-06
NAFLD	PGS001917	PRS: Body fat percentage	0.0428788	1.04381	0.0164196	0.0106969	0.0750606	1.01075	1.07795	2.61143	0.00901635
NAFLD	PGS001939	PRS: Alkaline phosphatase	-0.00214652	0.997856	0.0108452	-0.0234028	0.0191097	0.976869	1.01929	-0.197923	0.843105
NAFLD	PGS001940	PRS: Alanine aminotransferase	-0.078643	0.92437	0.0135825	-0.105264	-0.0520217	0.900087	0.949308	-5.79001	7.03836e-09
NAFLD	PGS002000	PRS: Overall health rating	-0.0849039	0.918601	0.010766	-0.106005	-0.063803	0.89942	0.93819	-7.88632	3.11223e-15
NAFLD	PGS002159	PRS: Aspartate aminotransferase	-0.000127387	0.999873	0.0121098	-0.0238621	0.0236073	0.97642	1.02389	-0.0105194	0.991607
NAFLD	PGS002182	PRS: Gamma glutamyltransferase	-0.0712286	0.931249	0.0108488	-0.0924918	-0.0499654	0.911657	0.951262	-6.5656	5.18249e-11
NAFLD	PGS002201	PRS: Waist circumference	-0.0318191	0.968682	0.0166223	-0.0643982	0.000759984	0.937632	1.00076	-1.91424	0.0555891
NAFLD	PGS002333	PRS: High Light Scatter Reticulocyte Count	-0.0369247	0.963749	0.0101958	-0.056908	-0.0169414	0.944681	0.983201	-3.62158	0.000292812
NAFLD	R18_ABNORMAL_RESULTS_FUNCTION_STUDI	Abnormal results of function studies	-0.699094	0.497036	0.0891374	-0.8738	-0.524388	0.417363	0.591918	-7.84288	4.40323e-15
NAFLD	SEX	Sex	0.111224	1.11765	0.021564	0.0689592	0.153488	1.07139	1.16589	5.15785	2.49798e-07
NAFLD	SMOKE3	Smoking status	-0.120536	0.886445	0.0138709	-0.147722	-0.0933493	0.862671	0.910875	-8.68983	3.62994e-18
NAFLD	p3002385	Red blood cell (erythrocyte) distribution width | Instance 0	-0.0407958	0.960025	0.00908151	-0.0585952	-0.0229964	0.943088	0.977266	-4.49218	7.04977e-06
NAFLD	p3006923	Alanine aminotransferase | Instance 0	-0.145928	0.86422	0.00701884	-0.159685	-0.132172	0.852412	0.876191	-20.7909	5.22783e-96
NAFLD	p3010813	White blood cell (leukocyte) count | Instance 0	-0.0294363	0.970993	0.00884721	-0.0467765	-0.0120961	0.954301	0.987977	-3.32719	0.000877265
NAFLD	p3018251	Glucose | Instance 0	-0.0254198	0.974901	0.00720862	-0.0395484	-0.0112911	0.961223	0.988772	-3.5263	0.000421405
NAFLD	p3019900	Cholesterol | Instance 0	0.0804047	1.08373	0.0106275	0.0595752	0.101234	1.06139	1.10654	7.56574	3.85671e-14
NAFLD	p3035995	Alkaline phosphatase | Instance 0	-0.050655	0.950607	0.00902121	-0.0683362	-0.0329737	0.933946	0.967564	-5.61509	1.96456e-08
NAFLD	p3048773	Triglycerides | Instance 0	-0.101695	0.903305	0.00933653	-0.119994	-0.0833955	0.886926	0.919987	-10.8921	1.25662e-27
R18_HEADACHE1	BLEEDING	Bleeding	-0.352839	0.70269	0.0822646	-0.514075	-0.191604	0.598054	0.825634	-4.28908	1.79415e-05
R18_HEADACHE1	BMI	Body mass index	-0.0316608	0.968835	0.0133769	-0.057879	-0.00544268	0.943764	0.994572	-2.36684	0.0179408
R18_HEADACHE1	DM_COMORB_EXMORE	Diabetes-related co-morbidities/complications	-0.350214	0.704537	0.047296	-0.442912	-0.257516	0.642163	0.77297	-7.40473	1.31417e-13
R18_HEADACHE1	F5_ADO	Affective disorder, aux endpoint for F5_SAD	-0.240983	0.785855	0.0399347	-0.319253	-0.162712	0.726691	0.849836	-6.03442	1.59533e-09
R18_HEADACHE1	FG_CVD	Cardiovascular diseases (excluding rheumatic etc)	-0.122264	0.884915	0.0290301	-0.179162	-0.0653658	0.835971	0.936725	-4.21162	2.53547e-05
R18_HEADACHE1	G6_NEURO	Neurological diseases	-0.310286	0.733237	0.0330143	-0.374993	-0.245579	0.687294	0.782251	-9.39855	5.53227e-21
R18_HEADACHE1	K11_GIDISEASES	Gastrointestinal diseases	-0.2095	0.81099	0.0316261	-0.271486	-0.147514	0.762246	0.86285	-6.62427	3.48977e-11
R18_HEADACHE1	K11_OESSTODUO	Diseases of oesophagus, stomach and duodenum	-0.116474	0.890053	0.0386559	-0.192238	-0.0407101	0.82511	0.960107	-3.0131	0.00258589
R18_HEADACHE1	M13_MUSCULOSKELETAL	Diseases of the musculoskeletal system and connective tissue	-0.251893	0.777328	0.0273163	-0.305432	-0.198354	0.736805	0.820079	-9.22135	2.93377e-20
R18_HEADACHE1	PGS000907	PRS: Major depressive disorder	-0.050279	0.950964	0.0133975	-0.0765376	-0.0240205	0.926318	0.976266	-3.75287	0.000174818
R18_HEADACHE1	PGS000909	PRS: Headache	-0.117025	0.889563	0.0127569	-0.142028	-0.0920218	0.867597	0.912085	-9.17348	4.57982e-20
R18_HEADACHE1	PGS002069	PRS: Functional digestive disorders	-0.04937	0.951829	0.0132224	-0.0752855	-0.0234545	0.927479	0.976818	-3.7338	0.000188609
R18_HEADACHE1	PGS002096	PRS: Abdominal pain	-0.0713743	0.931113	0.0136006	-0.098031	-0.0447177	0.906621	0.956267	-5.24789	1.5385e-07
R18_HEADACHE1	PGS002218	PRS: Overall health rating	-0.0768281	0.926049	0.0143259	-0.104906	-0.0487498	0.900409	0.952419	-5.36287	8.19113e-08
R18_HEADACHE1	R18_PAIN_THROAT_CHEST	Pain in throat and chest	-0.548827	0.577627	0.0488679	-0.644606	-0.453048	0.524869	0.635688	-11.2308	2.87786e-29
R18_HEADACHE1	R18_SYMPTOMS_SIGNS_INVOLVI_DIGES_SYSTEM_ABDOMEN	Symptoms and signs involving the digestive system and abdomen	-0.402571	0.668599	0.0410125	-0.482954	-0.322188	0.616958	0.724562	-9.81581	9.62608e-23
R18_HEADACHE1	SEX	Sex	0.356338	1.42809	0.028739	0.300011	0.412665	1.34987	1.51084	12.3991	2.6422e-35
R18_HEADACHE1	SMOKE3	Smoking status	-0.0305949	0.969868	0.0175554	-0.0650028	0.00381295	0.937065	1.00382	-1.74277	0.0813741
R18_HEADACHE1	p3001308	LDL direct | Instance 0	0.00196946	1.00197	0.0134588	-0.0244093	0.0283482	0.975886	1.02875	0.146333	0.883659
R18_HEADACHE1	p3013115	Eosinophill count | Instance 0	-0.0222585	0.977987	0.0121143	-0.046002	0.0014851	0.95504	1.00149	-1.83737	0.0661549
R18_HEADACHE1	p3023602	HDL cholesterol | Instance 0	0.0443665	1.04537	0.0159598	0.0130859	0.0756472	1.01317	1.07858	2.77989	0.00543773
R18_HEADACHE1	p3035995	Alkaline phosphatase | Instance 0	-0.0298269	0.970614	0.0121095	-0.053561	-0.00609272	0.947848	0.993926	-2.4631	0.0137742
R18_HEADACHE1	p3048773	Triglycerides | Instance 0	-0.0364131	0.964242	0.0141563	-0.064159	-0.00866728	0.937856	0.99137	-2.57222	0.0101049
RHEUMA_NOS	BL_AGE	Baseline age	-0.0388287	0.961915	0.002004	-0.0427565	-0.0349009	0.958145	0.965701	-19.3756	1.2406e-83
RHEUMA_NOS	BMI	Body mass index	-0.0865041	0.917132	0.0137614	-0.113476	-0.0595322	0.892726	0.942205	-6.28598	3.25785e-10
RHEUMA_NOS	FG_CVD	Cardiovascular diseases (excluding rheumatic etc)	-0.107127	0.898412	0.03031	-0.166533	-0.0477207	0.846594	0.9534	-3.53439	0.000408724
RHEUMA_NOS	J10_LOWCHRON	Chronic lower respiratory diseases	-0.296449	0.743454	0.0353534	-0.36574	-0.227157	0.693683	0.796796	-8.38528	5.06035e-17
RHEUMA_NOS	K11_INTESTOTH	Other diseases of intestines	-0.305702	0.736606	0.0356905	-0.375654	-0.23575	0.68684	0.789978	-8.56536	1.07739e-17
RHEUMA_NOS	L12_PSORI_ARTHRO	Arthropathic psoriasis	-2.19669	0.111171	0.219946	-2.62777	-1.7656	0.0722392	0.171084	-9.98741	1.7305e-23
RHEUMA_NOS	M13_ARTHROSIS_OTH	Other arthrosis	-0.737473	0.478321	0.0772437	-0.888868	-0.586078	0.411121	0.556505	-9.54736	1.33049e-21
RHEUMA_NOS	M13_ARTHROSIS_POLY	Polyarthrosis	-0.492992	0.610796	0.105059	-0.698904	-0.28708	0.49713	0.750452	-4.69252	2.69856e-06
RHEUMA_NOS	M13_SYSTCONNECT	Systemic connective tissue disorders	-1.04288	0.352438	0.120189	-1.27845	-0.807314	0.278469	0.446055	-8.67698	4.06425e-18
RHEUMA_NOS	PGS001309	PRS: Other rheumatoid arthritis (time-to-event)	-0.267836	0.765033	0.014112	-0.295495	-0.240177	0.744163	0.786489	-18.9792	2.53188e-80
RHEUMA_NOS	PGS002745	PRS: Rheumatoid arthritis	-0.161121	0.851189	0.0138928	-0.188351	-0.133892	0.828324	0.874685	-11.5974	4.24605e-31
RHEUMA_NOS	RHEUMA_ENDPOINTS	Finngen Rheumatological endpoints	-0.646463	0.523896	0.0423093	-0.729387	-0.563538	0.482204	0.569192	-15.2795	1.04801e-52
RHEUMA_NOS	SEX	Sex	0.564225	1.75809	0.0337176	0.49814	0.630311	1.64566	1.87819	16.7339	7.42592e-63
RHEUMA_NOS	SMOKE3	Smoking status	-0.177534	0.837333	0.019422	-0.2156	-0.139468	0.806057	0.869821	-9.14089	6.19406e-20
RHEUMA_NOS	p3001308	LDL direct | Instance 0	0.0645139	1.06664	0.0139682	0.0371367	0.091891	1.03783	1.09625	4.61863	3.86284e-06
RHEUMA_NOS	p3002385	Red blood cell (erythrocyte) distribution width | Instance 0	-0.169173	0.844363	0.0109733	-0.19068	-0.147665	0.826397	0.86272	-15.4168	1.26177e-53
RHEUMA_NOS	p3006140	Total bilirubin | Instance 0	0.0749543	1.07783	0.0164583	0.0426966	0.107212	1.04362	1.11317	4.55419	5.25871e-06
RHEUMA_NOS	p3013650	Neutrophill count | Instance 0	-0.123097	0.884178	0.0128555	-0.148293	-0.0979004	0.862178	0.906739	-9.57539	1.01474e-21
RHEUMA_NOS	p3023602	HDL cholesterol | Instance 0	0.0941894	1.09877	0.0161927	0.0624523	0.125926	1.06444	1.1342	5.81678	5.99906e-09
RHEUMA_NOS	p3035995	Alkaline phosphatase | Instance 0	-0.0939897	0.910292	0.0118056	-0.117128	-0.0708512	0.889471	0.931601	-7.96146	1.70019e-15
SMOKING	ALCOHOL_RELATED	Alcohol related diseases and deaths, all endpoints	-0.552506	0.575506	0.0665256	-0.682894	-0.422119	0.505153	0.655656	-8.30516	9.9681e-17
SMOKING	BL_AGE	Baseline age	-0.00178089	0.998221	0.0012705	-0.00427103	0.000709246	0.995738	1.00071	-1.40172	0.160998
SMOKING	BMI	Body mass index	0.0102043	1.01026	0.0104739	-0.0103242	0.0307327	0.989729	1.03121	0.974259	0.329928
SMOKING	CD2_INSITU_AGE	Time since diagnosis at baseline (years): In situ neoplasms	-0.00480881	0.995203	0.00506648	-0.0147389	0.00512131	0.985369	1.00513	-0.949143	0.342548
SMOKING	COPD_EARLY	Early onset COPD	0.248145	1.28165	0.170556	-0.0861384	0.582428	0.917467	1.79038	1.45492	0.145692
SMOKING	COPD_EARLYANDLATER	COPD, early/later onset	-0.881296	0.414246	0.163829	-1.20239	-0.560197	0.300474	0.571097	-5.37937	7.47478e-08
SMOKING	COPD_EXCL_AGE	Time since diagnosis at baseline (years): COPD differential diagnosis	0.00195442	1.00196	0.000792553	0.000401047	0.0035078	1.0004	1.00351	2.46598	0.0136637
SMOKING	D3_ANAEMIA_IRONDEF	Iron deficiency anaemia	0.137735	1.14767	0.0735397	-0.00640047	0.28187	0.99362	1.32561	1.87293	0.0610781
SMOKING	DM_COMORB_EXMORE_AGE	Time since diagnosis at baseline (years): Diabetes-related co-morbidities/complications	-0.015898	0.984228	0.00255011	-0.0208961	-0.0108998	0.979321	0.989159	-6.23422	4.54041e-10
SMOKING	F5_ADO	Affective disorder, aux endpoint for F5_SAD	-0.381717	0.682688	0.0442262	-0.468399	-0.295036	0.626004	0.744505	-8.63102	6.08063e-18
SMOKING	F5_ADO_AGE	Time since diagnosis at baseline (years): Affective disorder, aux endpoint for F5_SAD	0.00166193	1.00166	0.00219891	-0.00264785	0.00597171	0.997356	1.00599	0.755798	0.44977
SMOKING	G6_NERPLEX	Nerve, nerve root and plexus disorders	-0.0848581	0.918643	0.0529116	-0.188563	0.0188468	0.828148	1.01903	-1.60377	0.108765
SMOKING	G6_NEURO	Neurological diseases	-0.129601	0.878446	0.0445797	-0.216976	-0.0422266	0.804949	0.958652	-2.90718	0.00364701
SMOKING	G6_NEURO_AGE	Time since diagnosis at baseline (years): Neurological diseases	0.00307481	1.00308	0.00166743	-0.000193291	0.00634291	0.999807	1.00636	1.84404	0.065177
SMOKING	I9_OTHPER	Other peripheral vascular diseases	-0.311128	0.73262	0.0756988	-0.459495	-0.162761	0.631603	0.849794	-4.11008	3.95523e-05
SMOKING	ILD_SYST_AUTO_DISEASES	Autoimmune diseases related-to ILD	-0.135483	0.873294	0.0402009	-0.214276	-0.056691	0.807126	0.944886	-3.37016	0.000751256
SMOKING	J10_ACUTELOWERNAS	Unspecified acute lower respiratory infection	-0.0619704	0.939911	0.0370535	-0.134594	0.0106532	0.874071	1.01071	-1.67246	0.0944343
SMOKING	J10_BRONCH	Bronchitis, not specified as acute or chronic	-0.29062	0.7478	0.0675368	-0.422989	-0.15825	0.655086	0.853636	-4.30313	1.68403e-05
SMOKING	J10_UPPERDIS_AGE	Time since diagnosis at baseline (years): Other diseases of upper respiratory tract	0.00553242	1.00555	0.00189928	0.00180991	0.00925494	1.00181	1.0093	2.91291	0.00358077
SMOKING	J10_VASOALLERRHIN	Vasomotor and allergic rhinitis	-0.0681496	0.934121	0.0563408	-0.178576	0.0422763	0.836461	1.04318	-1.2096	0.226434
SMOKING	K11_GASTRODUOULC	Gastroduodenal ulcer	-0.134239	0.874381	0.0505121	-0.233241	-0.0352373	0.791963	0.965376	-2.65757	0.00787071
SMOKING	K11_GIDISEASES	Gastrointestinal diseases	-0.133715	0.87484	0.0222468	-0.177317	-0.0901116	0.837514	0.913829	-6.01051	1.84944e-09
SMOKING	K11_ORAL	Diseases of oral cavity, salivary glands and jaws	-0.14087	0.868602	0.0499981	-0.238865	-0.0428759	0.787521	0.95803	-2.81751	0.00483969
SMOKING	K11_OTHINT	Other diseases of intestine	-0.234154	0.79124	0.0724952	-0.376242	-0.0920662	0.686436	0.912045	-3.22993	0.00123822
SMOKING	L12_FOLLICULARCYST	Follicular cysts of skin and subcutaneous tissue	-0.139088	0.870152	0.0623873	-0.261365	-0.0168109	0.77	0.98333	-2.22942	0.0257857
SMOKING	PAIN	Pain (limb, back, neck, head abdominally)	-0.207683	0.812465	0.0343696	-0.275046	-0.14032	0.759537	0.86908	-6.04263	1.51623e-09
SMOKING	R18_SYMPTOMS_SIGNS_ABNORMAL_CLINI_LABOR_FINDI_NOT_ELSEW_CLASSIFIED	Symptoms, signs and abnormal clinical and laboratory findings, not elsewhere classified	-0.251845	0.777365	0.0251643	-0.301166	-0.202524	0.739955	0.816667	-10.008	1.40537e-23
SMOKING	SEX	Sex	-0.164853	0.848019	0.0271264	-0.218019	-0.111686	0.80411	0.894325	-6.07722	1.22287e-09
SMOKING	SMOKE3	Smoking status	-1.85656	0.15621	0.0192278	-1.89424	-1.81887	0.150432	0.162209	-96.5561	0
SMOKING	SMOKING_score_adj	TARGET PRS: PGS002714	-0.096187	0.908294	0.0102239	-0.116226	-0.0761485	0.890274	0.926679	-9.40803	5.05545e-21
SMOKING	ST19_INJURY_POISO_CERTA_OTHER_CONSE_EXTER_CAUSES	Injury, poisoning and certain other consequences of external causes	-0.0899622	0.913966	0.0646779	-0.216729	0.0368042	0.805148	1.03749	-1.39093	0.164248
SMOKING	ST19_INJURY_POISO_CERTA_OTHER_CONSE_EXTER_CAUSES_AGE	Time since diagnosis at baseline (years): Injury, poisoning and certain other consequences of external causes	-0.0182423	0.981923	0.0083468	-0.0346018	-0.00188291	0.96599	0.998119	-2.18555	0.0288487
SMOKING	p3000963	Haemoglobin concentration | Instance 0	-0.0352179	0.965395	0.0127423	-0.0601923	-0.0102436	0.941583	0.989809	-2.76387	0.00571207
SMOKING	p3002385	Red blood cell (erythrocyte) distribution width | Instance 0	-0.152102	0.8589	0.00966101	-0.171038	-0.133167	0.84279	0.875319	-15.7439	7.55913e-56
SMOKING	p3006140	Total bilirubin | Instance 0	0.121626	1.12933	0.0119988	0.098109	0.145143	1.10308	1.15621	10.1366	3.80277e-24
SMOKING	p3006315	Basophill count | Instance 0	-0.0415439	0.959307	0.00819242	-0.0576008	-0.025487	0.944027	0.974835	-5.07102	3.95699e-07
SMOKING	p3006923	Alanine aminotransferase | Instance 0	0.0216337	1.02187	0.0102843	0.0014769	0.0417905	1.00148	1.04268	2.10357	0.0354159
SMOKING	p3007461	Platelet count | Instance 0	0.0392963	1.04008	0.0100031	0.0196905	0.058902	1.01989	1.06067	3.92841	8.55111e-05
SMOKING	p3010813	White blood cell (leukocyte) count | Instance 0	-0.0600256	0.94174	0.0118559	-0.0832627	-0.0367885	0.920109	0.96388	-5.06294	4.12836e-07
SMOKING	p3013115	Eosinophill count | Instance 0	-0.0228543	0.977405	0.00946134	-0.0413982	-0.00431045	0.959447	0.995699	-2.41555	0.0157115
SMOKING	p3013650	Neutrophill count | Instance 0	-0.130155	0.877959	0.0129646	-0.155565	-0.104745	0.855931	0.900554	-10.0393	1.02373e-23
SMOKING	p3020564	Creatinine | Instance 0	0.00482109	1.00483	0.00922071	-0.0132512	0.0228934	0.986836	1.02316	0.522855	0.601075
SMOKING	p3023602	HDL cholesterol | Instance 0	0.0836756	1.08728	0.0121447	0.0598724	0.107479	1.0617	1.11347	6.88988	5.58389e-12
SMOKING	p3024731	Mean corpuscular volume | Instance 0	-0.163332	0.849309	0.00991526	-0.182765	-0.143898	0.832964	0.865976	-16.4727	5.7595e-61
SMOKING	p3035995	Alkaline phosphatase | Instance 0	-0.0912752	0.912766	0.00921803	-0.109342	-0.0732082	0.896424	0.929407	-9.90182	4.08779e-23
SMOKING	p3048773	Triglycerides | Instance 0	-0.0259126	0.97442	0.0100213	-0.045554	-0.00627131	0.955468	0.993748	-2.58576	0.00971635
SMOKING_DEPEND	AB1_OTHER_VIRAL_AGE	Time since diagnosis at baseline (years): Other viral diseases	0.00476036	1.00477	0.00100519	0.00279021	0.0067305	1.00279	1.00675	4.73576	2.18237e-06
SMOKING_DEPEND	ALCOHOL_RELATED	Alcohol related diseases and deaths, all endpoints	-0.264427	0.767646	0.0397279	-0.342292	-0.186562	0.710141	0.829807	-6.65595	2.81471e-11
SMOKING_DEPEND	BL_AGE	Baseline age	-0.00145888	0.998542	0.000827967	-0.00308167	0.000163904	0.996923	1.00016	-1.762	0.0780686
SMOKING_DEPEND	BMI	Body mass index	0.030492	1.03096	0.00691097	0.0169468	0.0440372	1.01709	1.04502	4.41212	1.02365e-05
SMOKING_DEPEND	CD2_INSITU_AGE	Time since diagnosis at baseline (years): In situ neoplasms	-0.00550005	0.994515	0.00318193	-0.0117365	0.000736423	0.988332	1.00074	-1.72853	0.0838941
SMOKING_DEPEND	COPD_EARLY	Early onset COPD	-0.374802	0.687425	0.0420395	-0.457198	-0.292406	0.633055	0.746465	-8.91548	4.8572e-19
SMOKING_DEPEND	COPD_EARLY_AGE	Time since diagnosis at baseline (years): Early onset COPD	0.00477746	1.00479	0.00222583	0.000414927	0.00914	1.00042	1.00918	2.14638	0.0318428
SMOKING_DEPEND	D3_ANAEMIA_IRONDEF	Iron deficiency anaemia	0.0816592	1.08509	0.0481171	-0.0126486	0.175967	0.987431	1.1924	1.69709	0.0896791
SMOKING_DEPEND	F5_ADO	Affective disorder, aux endpoint for F5_SAD	-0.211763	0.809157	0.019404	-0.249794	-0.173732	0.778961	0.840522	-10.9134	9.94964e-28
SMOKING_DEPEND	G6_NERPLEX	Nerve, nerve root and plexus disorders	-0.0449386	0.956056	0.0285677	-0.10093	0.011053	0.903996	1.01111	-1.57306	0.115705
SMOKING_DEPEND	I9_OTHPER	Other peripheral vascular diseases	-0.0941791	0.91012	0.0477047	-0.187679	-0.000679628	0.828881	0.999321	-1.97421	0.0483578
SMOKING_DEPEND	ILD_SYST_AUTO_DISEASES	Autoimmune diseases related-to ILD	-0.0613705	0.940475	0.0264987	-0.113307	-0.00943407	0.892876	0.99061	-2.31598	0.0205591
SMOKING_DEPEND	J10_ACUTELOWERNAS	Unspecified acute lower respiratory infection	-0.0124092	0.987667	0.0239805	-0.0594101	0.0345916	0.94232	1.0352	-0.517473	0.604826
SMOKING_DEPEND	J10_BRONCH	Bronchitis, not specified as acute or chronic	-0.153864	0.857388	0.0431013	-0.238341	-0.0693874	0.787934	0.932965	-3.56983	0.00035721
SMOKING_DEPEND	J10_UPPERDIS_AGE	Time since diagnosis at baseline (years): Other diseases of upper respiratory tract	0.00389921	1.00391	0.000800065	0.00233112	0.00546731	1.00233	1.00548	4.87362	1.09571e-06
SMOKING_DEPEND	K11_GASTRODUOULC	Gastroduodenal ulcer	-0.026835	0.973522	0.032589	-0.0907081	0.0370382	0.913284	1.03773	-0.823437	0.410259
SMOKING_DEPEND	K11_GIDISEASES	Gastrointestinal diseases	-0.0948055	0.90955	0.0144641	-0.123155	-0.0664564	0.884127	0.935704	-6.55452	5.58195e-11
SMOKING_DEPEND	K11_ORAL	Diseases of oral cavity, salivary glands and jaws	-0.0963911	0.908109	0.0320498	-0.159208	-0.0335746	0.852819	0.966983	-3.00754	0.00263374
SMOKING_DEPEND	L12_FOLLICULARCYST	Follicular cysts of skin and subcutaneous tissue	-0.0264523	0.973895	0.040906	-0.106627	0.053722	0.898861	1.05519	-0.64666	0.517852
SMOKING_DEPEND	M13_MUSCULOSKELETAL	Diseases of the musculoskeletal system and connective tissue	-0.0802937	0.922845	0.0141411	-0.10801	-0.0525776	0.897619	0.948781	-5.67804	1.3625e-08
SMOKING_DEPEND	R18_SYMPTOMS_SIGNS_ABNORMAL_CLINI_LABOR_FINDI_NOT_ELSEW_CLASSIFIED	Symptoms, signs and abnormal clinical and laboratory findings, not elsewhere classified	-0.148321	0.862154	0.0151124	-0.177941	-0.118702	0.836992	0.888073	-9.81455	9.74695e-23
SMOKING_DEPEND	SEX	Sex	-0.113836	0.892404	0.0177882	-0.1487	-0.0789717	0.861827	0.924066	-6.39952	1.55867e-10
SMOKING_DEPEND	SMOKE3	Smoking status	-1.17208	0.309723	0.0119663	-1.19553	-1.14862	0.302544	0.317073	-97.9479	0
SMOKING_DEPEND	SMOKING_DEPEND_score_adj	TARGET PRS: PGS002037	-0.436327	0.646406	0.00655641	-0.449177	-0.423476	0.638153	0.654767	-66.5497	0
SMOKING_DEPEND	ST19_INJURY_POISO_CERTA_OTHER_CONSE_EXTER_CAUSES	Injury, poisoning and certain other consequences of external causes	-0.133201	0.875289	0.0202222	-0.172836	-0.0935664	0.841276	0.910678	-6.58687	4.49186e-11
SMOKING_DEPEND	Z21_PERSONS_ENCOUNTERI_HEALTH_SERVI_OTH_CIRCUMSTANC1	Persons encountering health services in other circumstances	-0.257509	0.772975	0.0436681	-0.343097	-0.171921	0.70957	0.842046	-5.89695	3.70279e-09
SMOKING_DEPEND	Z21_PERSONS_ENCOUNTERI_HEALTH_SERVI_OTH_CIRCUMSTANC1_AGE	Time since diagnosis at baseline (years): Persons encountering health services in other circumstances	0.0124085	1.01249	0.00660541	-0.000537901	0.0253548	0.999462	1.02568	1.87853	0.0603086
SMOKING_DEPEND	p3000963	Haemoglobin concentration | Instance 0	-0.0265038	0.973844	0.00843816	-0.0430423	-0.0099653	0.957871	0.990084	-3.14094	0.00168404
SMOKING_DEPEND	p3001308	LDL direct | Instance 0	0.0137174	1.01381	0.00662219	0.000738105	0.0266966	1.00074	1.02706	2.07142	0.0383193
SMOKING_DEPEND	p3002385	Red blood cell (erythrocyte) distribution width | Instance 0	-0.103677	0.901517	0.00627956	-0.115984	-0.091369	0.890489	0.912681	-16.5102	3.0988e-61
SMOKING_DEPEND	p3006140	Total bilirubin | Instance 0	0.0766041	1.07961	0.00807326	0.0607808	0.0924274	1.06267	1.09683	9.48862	2.34116e-21
SMOKING_DEPEND	p3006315	Basophill count | Instance 0	-0.0316516	0.968844	0.00524392	-0.0419295	-0.0213737	0.958937	0.978853	-6.03586	1.58114e-09
SMOKING_DEPEND	p3006923	Alanine aminotransferase | Instance 0	0.0220248	1.02227	0.00687874	0.00854274	0.0355069	1.00858	1.03614	3.20187	0.00136539
SMOKING_DEPEND	p3007461	Platelet count | Instance 0	0.0284582	1.02887	0.00660269	0.0155172	0.0413992	1.01564	1.04227	4.31009	1.63186e-05
SMOKING_DEPEND	p3010813	White blood cell (leukocyte) count | Instance 0	-0.0471562	0.953938	0.00775919	-0.0623639	-0.0319485	0.939541	0.968556	-6.07746	1.22098e-09
SMOKING_DEPEND	p3013115	Eosinophill count | Instance 0	-0.0138407	0.986255	0.00620857	-0.0260093	-0.00167211	0.974326	0.998329	-2.22929	0.0257948
SMOKING_DEPEND	p3013650	Neutrophill count | Instance 0	-0.0613421	0.940501	0.00848154	-0.0779656	-0.0447186	0.924996	0.956267	-7.23242	4.74454e-13
SMOKING_DEPEND	p3020564	Creatinine | Instance 0	-0.00436167	0.995648	0.00570534	-0.0155439	0.00682059	0.984576	1.00684	-0.76449	0.444575
SMOKING_DEPEND	p3023602	HDL cholesterol | Instance 0	0.0425038	1.04342	0.00809997	0.0266282	0.0583795	1.02699	1.06012	5.2474	1.54258e-07
SMOKING_DEPEND	p3024731	Mean corpuscular volume | Instance 0	-0.0918153	0.912274	0.00651099	-0.104577	-0.079054	0.900706	0.92399	-14.1016	3.71351e-45
SMOKING_DEPEND	p3035995	Alkaline phosphatase | Instance 0	-0.047382	0.953723	0.0062064	-0.0595463	-0.0352177	0.942192	0.965395	-7.63438	2.26918e-14
SMOKING_DEPEND	p3048773	Triglycerides | Instance 0	-0.019978	0.98022	0.00676581	-0.0332387	-0.00671723	0.967308	0.993305	-2.95278	0.00314923
ST19_FRACT_WRIST_HAND_LEVEL	ASTHMA_EXCL	Excluding asthma or asthma-COPD overlap	-0.177082	0.837711	0.0536031	-0.282142	-0.0720215	0.754167	0.930511	-3.30357	0.000954619
ST19_FRACT_WRIST_HAND_LEVEL	BL_AGE	Baseline age	0.0131228	1.01321	0.00318122	0.0068877	0.0193578	1.00691	1.01955	4.12508	3.7061e-05
ST19_FRACT_WRIST_HAND_LEVEL	BMI	Body mass index	0.0571489	1.05881	0.0265887	0.0050361	0.109262	1.00505	1.11545	2.14937	0.0316049
ST19_FRACT_WRIST_HAND_LEVEL	COPD_ASTHMA_PNEUMONIA_SEPSIS	COPD/asthma related pneumonia or pneumonia derived septicaemia	-0.0851807	0.918346	0.153767	-0.386558	0.216196	0.679391	1.24135	-0.553961	0.579606
ST19_FRACT_WRIST_HAND_LEVEL	COPD_EARLY	Early onset COPD	-0.319568	0.726463	0.170479	-0.653701	0.014564	0.520117	1.01467	-1.87453	0.0608569
ST19_FRACT_WRIST_HAND_LEVEL	F5_PANIC_AGE	Time since diagnosis at baseline (years): Panic disorder	-0.229421	0.794993	0.0861341	-0.398241	-0.0606018	0.6715	0.941198	-2.66354	0.00773236
ST19_FRACT_WRIST_HAND_LEVEL	FALLS	Falls/tendency to fall	-0.560544	0.570899	0.372114	-1.28987	0.168786	0.275305	1.18387	-1.50638	0.131971
ST19_FRACT_WRIST_HAND_LEVEL	FALLS_AGE	Time since diagnosis at baseline (years): Falls/tendency to fall	0.0773297	1.0804	0.0530552	-0.0266565	0.181316	0.973696	1.19879	1.45753	0.144969
ST19_FRACT_WRIST_HAND_LEVEL	G6_SLEEPAPNO	Sleep apnoea	-0.0774008	0.925519	0.336843	-0.7376	0.582799	0.47826	1.79104	-0.229783	0.81826
ST19_FRACT_WRIST_HAND_LEVEL	H7_SCLERACORNEA_AGE	Time since diagnosis at baseline (years): Disorders of sclera, cornea, iris and ciliary body	-0.019946	0.980252	0.0126158	-0.0446725	0.00478044	0.956311	1.00479	-1.58104	0.113869
ST19_FRACT_WRIST_HAND_LEVEL	K11_HERNIA	Hernia	-0.301357	0.739813	0.0820843	-0.462239	-0.140475	0.629871	0.868945	-3.67132	0.000241305
ST19_FRACT_WRIST_HAND_LEVEL	R18_SYMPTOMS_SIGNS_INVOLVI_COGNITION_PERCEP_EMOTIONAL_STATE_BEHVI_AGE	Time since diagnosis at baseline (years): Symptoms and signs involving cognition, perception, emotional state and behaviour	-0.102267	0.902789	0.0319035	-0.164797	-0.0397371	0.848066	0.961042	-3.2055	0.00134826
ST19_FRACT_WRIST_HAND_LEVEL	R18_SYNCO_COLLAP	Syncope and collapse	-0.871763	0.418214	0.41893	-1.69285	-0.0506743	0.183994	0.950588	-2.08093	0.0374408
ST19_FRACT_WRIST_HAND_LEVEL	R18_SYNCO_COLLAP_AGE	Time since diagnosis at baseline (years): Syncope and collapse	0.0991431	1.10422	0.0720151	-0.0420039	0.24029	0.958866	1.27162	1.3767	0.168605
ST19_FRACT_WRIST_HAND_LEVEL	SEX	Sex	-0.324543	0.722858	0.0519333	-0.42633	-0.222756	0.652901	0.80031	-6.24923	4.12475e-10
ST19_FRACT_WRIST_HAND_LEVEL	SMOKE3	Smoking status	-0.0913749	0.912675	0.0353415	-0.160643	-0.0221068	0.851596	0.978136	-2.58548	0.00972423
ST19_FRACT_WRIST_HAND_LEVEL	ST19_FRACT_WRIST_HAND_LEVEL_score_adj	TARGET PRS: PGS001026	-0.0972259	0.907351	0.0256223	-0.147445	-0.0470071	0.86291	0.954081	-3.79458	0.000147894
ST19_FRACT_WRIST_HAND_LEVEL	ST19_INJURI_ABDOMEN_LOWER_BACK_LUMBAR_SPINE_PELVIS	Injuries to the abdomen, lower back, lumbar spine and pelvis	-0.919075	0.398888	0.613499	-2.12151	0.283361	0.11985	1.32758	-1.49809	0.134111
ST19_FRACT_WRIST_HAND_LEVEL	ST19_INJURI_ABDOMEN_LOWER_BACK_LUMBAR_SPINE_PELVIS_AGE	Time since diagnosis at baseline (years): Injuries to the abdomen, lower back, lumbar spine and pelvis	0.0599119	1.06174	0.088451	-0.113449	0.233273	0.89275	1.26273	0.677347	0.498186
ST19_FRACT_WRIST_HAND_LEVEL	ST19_INJURI_ELBOW_FOREA_AGE	Time since diagnosis at baseline (years): Injuries to the elbow and forearm	-0.0455762	0.955447	0.0318741	-0.108048	0.016896	0.897584	1.01704	-1.42988	0.152752
ST19_FRACT_WRIST_HAND_LEVEL	ST19_POISO_NARCOT_PSYCHOD_HALLUCINOG	Poisoning by narcotics and psychodysleptics [hallucinogens]	-0.617113	0.5395	0.654805	-1.90051	0.666281	0.149493	1.94698	-0.942438	0.345969
ST19_FRACT_WRIST_HAND_LEVEL	VWXY20_ACCIDENTS	Accidents	-0.353926	0.701927	0.274123	-0.891197	0.183344	0.410165	1.20123	-1.29112	0.196661
ST19_FRACT_WRIST_HAND_LEVEL	VWXY20_ACCIDENTS_AGE	Time since diagnosis at baseline (years): Accidents	-0.0286541	0.971753	0.0352342	-0.0977119	0.0404036	0.90691	1.04123	-0.813248	0.416076
ST19_FRACT_WRIST_HAND_LEVEL	p3035995	Alkaline phosphatase | Instance 0	-0.104518	0.900759	0.0217005	-0.14705	-0.0619858	0.863251	0.939896	-4.81639	1.46178e-06
T2D	ASTHMA_EXCL_AGE	Time since diagnosis at baseline (years): Excluding asthma or asthma-COPD overlap	0.00390253	1.00391	0.000542876	0.00283851	0.00496654	1.00284	1.00498	7.18861	6.54534e-13
T2D	ASTHMA_HOSPITAL_MAIN	Asthma, hospital admissions , main diagnosis only	-0.160943	0.851341	0.0261633	-0.212222	-0.109664	0.808785	0.896135	-6.15147	7.67665e-10
T2D	ASTHMA_NAS_AGE	Time since diagnosis at baseline (years): Asthma, unspecified (mode)	-0.0265499	0.973799	0.00547037	-0.0372716	-0.0158282	0.963414	0.984296	-4.8534	1.21363e-06
T2D	BL_AGE	Baseline age	-0.038647	0.96209	0.00102594	-0.0406578	-0.0366362	0.960158	0.964027	-37.6698	1.55242e-310
T2D	BMI	Body mass index	-0.402417	0.668702	0.00749139	-0.4171	-0.387734	0.658955	0.678593	-53.7172	0
T2D	CHOLELITH_BROAD	Cholelithiasis, broad definition with cholecystitis	0.0296779	1.03012	0.0343418	-0.0376309	0.0969866	0.963068	1.10185	0.86419	0.387483
T2D	COPD_EARLY	Early onset COPD	-0.244482	0.78311	0.0448538	-0.332394	-0.15657	0.717205	0.855072	-5.45064	5.0189e-08
T2D	D3_HAEMOLYTICANAEMIA	Haemolytic anaemias	-0.619582	0.538169	0.129078	-0.87257	-0.366594	0.417876	0.693091	-4.80007	1.58611e-06
T2D	E4_NUTRIDEF	Other nutritional deficiencies	-0.0766637	0.926201	0.0337534	-0.142819	-0.0105082	0.866911	0.989547	-2.27129	0.0231297
T2D	F5_ADO	Affective disorder, aux endpoint for F5_SAD	-0.0425358	0.958356	0.0489304	-0.138438	0.0533659	0.870718	1.05482	-0.869314	0.384676
T2D	F5_PSYCH	Psychiatric diseases	-0.141905	0.867703	0.0445952	-0.22931	-0.0545003	0.795082	0.946958	-3.18208	0.00146223
T2D	FG_CVD	Cardiovascular diseases (excluding rheumatic etc)	-0.160068	0.852086	0.0314754	-0.221759	-0.0983775	0.801108	0.906307	-5.08549	3.66669e-07
T2D	FG_DISVEINLYMPH	Diseases of veins, lymphatic vessels and lymph nodes, not elsewhere classified (FINNGEN)	0.0062845	1.0063	0.0655651	-0.122221	0.13479	0.884953	1.1443	0.0958513	0.923639
T2D	FG_DISVEINLYMPH_AGE	Time since diagnosis at baseline (years): Diseases of veins, lymphatic vessels and lymph nodes, not elsewhere classified (FINNGEN)	0.0112699	1.01133	0.00438017	0.00268494	0.0198549	1.00269	1.02005	2.57294	0.0100839
T2D	FG_HYPERTENSION	Hypertensive diseases (excluding secondary)	-0.178544	0.836487	0.0323994	-0.242046	-0.115042	0.78502	0.891328	-5.51072	3.57374e-08
T2D	FG_HYPERTENSION_AGE	Time since diagnosis at baseline (years): Hypertensive diseases (excluding secondary)	-0.00280131	0.997203	0.00126836	-0.00528725	-0.00031536	0.994727	0.999685	-2.2086	0.0272025
T2D	G6_CARPTU_AGE	Time since diagnosis at baseline (years): Carpal tunnel syndrome	-0.0192437	0.98094	0.0069536	-0.0328725	-0.00561495	0.967662	0.994401	-2.76745	0.00564964
T2D	G6_SLEEPAPNO	Sleep apnoea	-0.145139	0.864902	0.089468	-0.320493	0.0302153	0.725791	1.03068	-1.62224	0.104751
T2D	G6_SLEEPDISOTH	Other sleep disorders	-0.103963	0.901259	0.05211	-0.206096	-0.00182876	0.813755	0.998173	-1.99506	0.0460365
T2D	GOUT_AGE	Time since diagnosis at baseline (years): Gout, FINNGEN	-0.00213277	0.99787	0.00258718	-0.00720355	0.00293802	0.992822	1.00294	-0.824359	0.409735
T2D	I9_ANGINA	Angina pectoris	-0.0200678	0.980132	0.0472189	-0.112615	0.0724796	0.893494	1.07517	-0.424995	0.67084
T2D	I9_ANGINA_AGE	Time since diagnosis at baseline (years): Angina pectoris	-0.0083754	0.99166	0.00379363	-0.0158108	-0.000940015	0.984314	0.99906	-2.20775	0.0272616
T2D	I9_CVD_HARD	Hard cardiovascular diseases	-0.115124	0.891256	0.0476385	-0.208494	-0.0217543	0.811806	0.978481	-2.41662	0.0156655
T2D	I9_CVD_HARD_AGE	Time since diagnosis at baseline (years): Hard cardiovascular diseases	-0.0038555	0.996152	0.00361453	-0.0109398	0.00322884	0.98912	1.00323	-1.06667	0.286122
T2D	I9_PHLETHROM	Phlebitis and thrombophlebitis (not including DVT)	0.0110898	1.01115	0.0869488	-0.159327	0.181506	0.852718	1.19902	0.127544	0.89851
T2D	I9_PHLETHROM_AGE	Time since diagnosis at baseline (years): Phlebitis and thrombophlebitis (not including DVT)	-0.0135625	0.986529	0.00520905	-0.0237721	-0.00335294	0.976508	0.996653	-2.60364	0.00922397
T2D	J10_ACUTELOWERNAS	Unspecified acute lower respiratory infection	-0.100384	0.90449	0.0268042	-0.152919	-0.0478487	0.858199	0.953278	-3.74508	0.000180333
T2D	K11_GIDISEASES	Gastrointestinal diseases	-0.133708	0.874845	0.0190292	-0.171005	-0.0964116	0.842818	0.90809	-7.02647	2.11824e-12
T2D	K11_HERING	Inguinal hernia	0.206859	1.22981	0.0405917	0.127301	0.286417	1.13576	1.33165	5.09609	3.46743e-07
T2D	K11_OESSTODUO	Diseases of oesophagus, stomach and duodenum	-0.0488331	0.95234	0.0223292	-0.0925975	-0.00506865	0.91156	0.994944	-2.18696	0.0287454
T2D	M13_MUSCULOSKELETAL	Diseases of the musculoskeletal system and connective tissue	-0.0645822	0.937459	0.0174577	-0.0987986	-0.0303658	0.905925	0.970091	-3.69936	0.000216145
T2D	N14_RENALTUB	Renal tubulo-interstitial diseases	-0.134461	0.874187	0.0414992	-0.215798	-0.0531239	0.805898	0.948262	-3.24008	0.00119494
T2D	R18_ELEVATED_BLOOD_GLUCOSE_LEVEL	Elevated blood glucose level	-0.97288	0.377993	0.159463	-1.28542	-0.660339	0.276534	0.516676	-6.10098	1.05418e-09
T2D	RHEUMA_ENDPOINTS	Finngen Rheumatological endpoints	-0.0180674	0.982095	0.0279173	-0.0727843	0.0366495	0.929801	1.03733	-0.647176	0.517518
T2D	SEX	Sex	-0.0476942	0.953425	0.0183043	-0.0835699	-0.0118185	0.919827	0.988251	-2.60563	0.00917046
T2D	SMOKE3	Smoking status	-0.0967066	0.907822	0.0101246	-0.11655	-0.0768626	0.889985	0.926017	-9.5516	1.27705e-21
T2D	SMOKING	Smoking	-0.171455	0.842438	0.0415778	-0.252946	-0.0899645	0.77651	0.913964	-4.12373	3.72787e-05
T2D	T2D_score_adj	TARGET PRS: PGS000712	-0.357379	0.699507	0.00747001	-0.37202	-0.342739	0.68934	0.709824	-47.8419	0
T2D	p3001308	LDL direct | Instance 0	0.187653	1.20641	0.00776499	0.172434	0.202872	1.18819	1.22492	24.1665	5.00599e-129
T2D	p3001604	Monocyte count | Instance 0	-0.00916978	0.990872	0.00603801	-0.0210041	0.00266449	0.979215	1.00267	-1.51868	0.128844
T2D	p3002385	Red blood cell (erythrocyte) distribution width | Instance 0	-0.0814939	0.921738	0.00670173	-0.094629	-0.0683587	0.90971	0.933925	-12.1601	5.06843e-34
T2D	p3006140	Total bilirubin | Instance 0	0.0362863	1.03695	0.00786863	0.020864	0.0517085	1.02108	1.05307	4.61151	3.99755e-06
T2D	p3006923	Alanine aminotransferase | Instance 0	-0.141482	0.868071	0.00591326	-0.153072	-0.129892	0.858068	0.87819	-23.9263	1.63253e-126
T2D	p3010813	White blood cell (leukocyte) count | Instance 0	-0.104539	0.900739	0.00627326	-0.116835	-0.092244	0.889732	0.911883	-16.6643	2.38351e-62
T2D	p3018251	Glucose | Instance 0	-0.378472	0.684907	0.00525798	-0.388778	-0.368167	0.677885	0.692002	-71.9805	0
T2D	p3023602	HDL cholesterol | Instance 0	0.228005	1.25609	0.0102986	0.20782	0.24819	1.23099	1.2817	22.1393	1.32171e-108
T2D	p3026361	Red blood cell (erythrocyte) count | Instance 0	-0.0860538	0.917545	0.00818998	-0.102106	-0.0700018	0.902934	0.932392	-10.5072	8.0029e-26
T2D	p3048773	Triglycerides | Instance 0	-0.128996	0.878978	0.00714682	-0.143003	-0.114988	0.866751	0.891377	-18.0494	7.9749e-73
THYROTOXICOSIS	BL_AGE	Baseline age	-0.0234031	0.976869	0.0026393	-0.0285761	-0.0182302	0.971828	0.981935	-8.86719	7.50136e-19
THYROTOXICOSIS	BMI	Body mass index	-0.0856166	0.917946	0.0186352	-0.122141	-0.0490923	0.885024	0.952093	-4.59436	4.34085e-06
THYROTOXICOSIS	E4_HYTHYNAS	Hypothyroidism, other/unspecified	-1.63618	0.194723	0.0856034	-1.80396	-1.4684	0.164646	0.230294	-19.1135	1.95042e-81
THYROTOXICOSIS	FG_CVD	Cardiovascular diseases (excluding rheumatic etc)	-0.352362	0.703025	0.0414157	-0.433536	-0.271189	0.648213	0.762472	-8.50794	1.7705e-17
THYROTOXICOSIS	SEX	Sex	0.868536	2.38342	0.0481913	0.774083	0.962989	2.1686	2.61951	18.0227	1.29337e-72
THYROTOXICOSIS	SMOKE3	Smoking status	-0.118067	0.888637	0.0270167	-0.171019	-0.065115	0.842806	0.93696	-4.37014	1.24169e-05
THYROTOXICOSIS	THYROTOXICOSIS_score_adj	TARGET PRS: PGS002023	-0.342024	0.710331	0.0188901	-0.379048	-0.305	0.684513	0.737123	-18.106	2.85615e-73
THYROTOXICOSIS	p3002385	Red blood cell (erythrocyte) distribution width | Instance 0	-0.051155	0.950131	0.0174994	-0.0854532	-0.0168569	0.918096	0.983284	-2.92325	0.003464
THYROTOXICOSIS	p3020564	Creatinine | Instance 0	-0.0751981	0.92756	0.0117282	-0.0981851	-0.0522112	0.906481	0.949128	-6.41172	1.43885e-10
THYROTOXICOSIS	p3035995	Alkaline phosphatase | Instance 0	-0.0940544	0.910233	0.015067	-0.123585	-0.0645237	0.883746	0.937514	-6.24242	4.30845e-10
THYROTOXICOSIS	p3048773	Triglycerides | Instance 0	-0.0155527	0.984568	0.0208428	-0.0564037	0.0252984	0.945157	1.02562	-0.74619	0.455553
VWXY20_SUICI_OTHER_INTENTI_SELF_H	ALCOHOLMENTAL	Mental and behavioural disorders due to alcohol, excluding acute intoxication	-1.51933	0.218858	0.221318	-1.95311	-1.08555	0.141833	0.337714	-6.86491	6.65341e-12
VWXY20_SUICI_OTHER_INTENTI_SELF_H	BL_AGE	Baseline age	0.0453801	1.04643	0.00481279	0.0359472	0.0548129	1.0366	1.05634	9.42905	4.13809e-21
VWXY20_SUICI_OTHER_INTENTI_SELF_H	BMI	Body mass index	-0.0251008	0.975212	0.0368035	-0.0972343	0.0470328	0.907343	1.04816	-0.682021	0.495226
VWXY20_SUICI_OTHER_INTENTI_SELF_H	F5_ADO	Affective disorder, aux endpoint for F5_SAD	-0.736104	0.478977	0.189027	-1.10659	-0.365618	0.330685	0.693768	-3.89418	9.85316e-05
VWXY20_SUICI_OTHER_INTENTI_SELF_H	F5_PSYCH	Psychiatric diseases	-1.36408	0.255615	0.190409	-1.73728	-0.990887	0.175999	0.371247	-7.16396	7.8378e-13
VWXY20_SUICI_OTHER_INTENTI_SELF_H	PGS000907	PRS: Major depressive disorder	-0.321722	0.7249	0.0400748	-0.400267	-0.243177	0.670141	0.784133	-8.02803	9.90492e-16
VWXY20_SUICI_OTHER_INTENTI_SELF_H	PGS002714	PRS: Smoking status	-0.147562	0.862809	0.0413189	-0.228546	-0.0665788	0.79569	0.935589	-3.5713	0.000355208
VWXY20_SUICI_OTHER_INTENTI_SELF_H	SMOKE3	Smoking status	-0.308115	0.734831	0.0551112	-0.416131	-0.200099	0.659594	0.81865	-5.59079	2.26041e-08
VWXY20_SUICI_OTHER_INTENTI_SELF_H	ST19_POISO_DRUGS_MEDICAM_BIOLO_SUBST	Poisoning by drugs, medicaments and biological substances	-2.8056	0.0604706	0.389842	-3.56967	-2.04152	0.028165	0.129831	-7.19676	6.16614e-13
VWXY20_SUICI_OTHER_INTENTI_SELF_H	p3002385	Red blood cell (erythrocyte) distribution width | Instance 0	-0.0810441	0.922153	0.0337021	-0.147099	-0.0149892	0.863208	0.985123	-2.40472	0.0161849
VWXY20_SUICI_OTHER_INTENTI_SELF_H	p3006140	Total bilirubin | Instance 0	0.0360423	1.0367	0.0404118	-0.0431634	0.115248	0.957755	1.12215	0.891876	0.372459
VWXY20_SUICI_OTHER_INTENTI_SELF_H	p3007461	Platelet count | Instance 0	-0.0508255	0.950444	0.037659	-0.124636	0.0229848	0.882818	1.02325	-1.34962	0.177137
VWXY20_SUICI_OTHER_INTENTI_SELF_H	p3013650	Neutrophill count | Instance 0	-0.156373	0.85524	0.0356031	-0.226154	-0.0865926	0.797595	0.917051	-4.39213	1.12246e-05
VWXY20_SUICI_OTHER_INTENTI_SELF_H	p3018251	Glucose | Instance 0	-0.120958	0.886072	0.0292846	-0.178354	-0.0635609	0.836646	0.938417	-4.13042	3.62103e-05
VWXY20_SUICI_OTHER_INTENTI_SELF_H	p3048773	Triglycerides | Instance 0	-0.00467443	0.995336	0.0377292	-0.0786223	0.0692734	0.924389	1.07173	-0.123894	0.901399

### Sheet: Supplementary table S12
disease	Age_group	Follow_up	NULL_tdAUC	NULL_tdAUC_ci_low	NULL_tdAUC_ci_high	CLINICAL_tdAUC	CLINICAL_tdAUC_ci_low	CLINICAL_tdAUC_ci_high	GENETIC_tdAUC	GENETIC_tdAUC_ci_low	GENETIC_tdAUC_ci_high	GENETIC_tdAUC_model_type	CLINICAL_GENETIC_tdAUC	CLINICAL_GENETIC_tdAUC_ci_low	CLINICAL_GENETIC_tdAUC_ci_high	CLINICAL_GENETIC_tdAUC_model_type
I9_CVD	40-70	2026-01-05	0.597917	0.594379	0.60154	0.629063	0.625612	0.632766	0.613366	0.609928	0.617639	multi-PGS	0.637527	0.633985	0.641326	multi-PGS
C3_CANCER	40-70	2026-01-05	0.663208	0.658265	0.668322	0.660395	0.655932	0.665665	0.663761	0.659159	0.66899	single-PGS	0.661603	0.657319	0.666592	single-PGS
J10_RESPIRATORY	40-70	2026-01-05	0.517921	0.51272	0.523215	0.592062	0.587058	0.596968	0.529799	0.524987	0.534305	multi-PGS	0.593459	0.588413	0.598043	multi-PGS
L12_SKIN_SUBCUTAN	40-70	2026-01-05	0.504857	0.50055	0.508681	0.572062	0.567777	0.576902	0.510474	0.506168	0.514287	multi-PGS	0.572857	0.568482	0.577563	single-PGS
I9_HYPTENSESS	40-70	2026-01-05	0.624014	0.620634	0.627737	0.685948	0.682258	0.689536	0.661037	0.656811	0.664871	multi-PGS	0.705633	0.701856	0.709192	multi-PGS
K11_DIVERTIC	40-70	2026-01-05	0.608278	0.603658	0.613659	0.648122	0.642125	0.654745	0.643839	0.638841	0.648439	multi-PGS	0.670368	0.665704	0.67567	multi-PGS
AUTOIMMUNE	40-70	2026-01-05	0.507277	0.501728	0.512819	0.553182	0.546843	0.5595	0.561119	0.556211	0.567019	multi-PGS	0.580493	0.57467	0.586753	multi-PGS
FALLS	40-70	2026-01-05	0.539594	0.534874	0.54335	0.582903	0.578707	0.587645	0.551833	0.547023	0.555765	multi-PGS	0.588289	0.584495	0.592777	multi-PGS
M13_OTHERJOINT	40-70	2026-01-05	0.49144	0.48648	0.49739	0.614593	0.608707	0.62095	0.533462	0.527432	0.538794	multi-PGS	0.609874	0.603552	0.615847	single-PGS
I9_CORATHER	40-70	2026-01-05	0.714944	0.710853	0.719644	0.78429	0.780374	0.788876	0.74431	0.739502	0.749097	multi-PGS	0.794381	0.789647	0.798082	multi-PGS
E4_OBESITY	40-70	2026-01-05	0.425538	0.420033	0.431286	0.811042	0.806675	0.815548	0.625814	0.620594	0.631545	multi-PGS	0.811197	0.80668	0.815668	single-PGS
K11_DIAHER	40-70	2026-01-05	0.588095	0.57854	0.599547	0.68014	0.669368	0.68926	0.601451	0.592172	0.612383	multi-PGS	0.67878	0.66876	0.688354	single-PGS
K11_OTHGASTR	40-70	2026-01-05	0.587297	0.573075	0.600443	0.688935	0.67716	0.699926	0.601228	0.587181	0.615538	multi-PGS	0.690528	0.678418	0.701647	multi-PGS
J10_LOWERINF	40-70	2026-01-05	0.516672	0.508718	0.525514	0.69487	0.686516	0.703132	0.543988	0.5365	0.553658	multi-PGS	0.695148	0.68681	0.703246	multi-PGS
E4_DIABETES	40-70	2026-01-05	0.568148	0.562651	0.572515	0.794687	0.790686	0.798765	0.655309	0.650052	0.659637	multi-PGS	0.802979	0.798836	0.806936	single-PGS
T2D	40-70	2026-01-05	0.565861	0.560492	0.571671	0.78801	0.784015	0.79183	0.652868	0.64803	0.658404	multi-PGS	0.799055	0.794806	0.803339	single-PGS
K11_OTHFUNC	40-70	2026-01-05	0.543707	0.535431	0.552306	0.644422	0.636746	0.653297	0.557852	0.549432	0.565402	multi-PGS	0.643504	0.635808	0.652092	multi-PGS
KRA_PSY_SUBSTANCE	40-70	2026-01-05	0.596635	0.584975	0.605049	0.748037	0.738388	0.755811	0.61141	0.602289	0.620596	single-PGS	0.749989	0.740548	0.757678	single-PGS
SMOKING_DEPEND	40-70	2026-01-05	0.553838	0.536372	0.571578	0.849653	0.837403	0.860198	0.600866	0.584384	0.616232	multi-PGS	0.846713	0.836429	0.858873	single-PGS
SMOKING	40-70	2026-01-05	0.568265	0.55357	0.583062	0.84914	0.840824	0.859836	0.615443	0.602752	0.628076	single-PGS	0.852972	0.844643	0.863478	single-PGS
N14_PROSTHYPERPLA	40-70	2026-01-05	0.681619	0.676647	0.687995	0.709563	0.704422	0.714862	0.686105	0.679963	0.692545	multi-PGS	0.711216	0.705516	0.716435	multi-PGS
F5_DEPRESSIO	40-70	2026-01-05	0.611726	0.606122	0.61801	0.649502	0.64332	0.656009	0.591058	0.585327	0.596597	single-PGS	0.660038	0.65338	0.666363	multi-PGS
COX_ARTHROSIS	40-70	2026-01-05	0.616607	0.608723	0.621904	0.654214	0.647018	0.66096	0.641158	0.634504	0.648183	multi-PGS	0.662425	0.655957	0.669709	single-PGS
L12_CELLULITIS	40-70	2026-01-05	0.530443	0.519506	0.542395	0.66279	0.650005	0.673949	0.551403	0.541013	0.562155	multi-PGS	0.663771	0.650749	0.675236	multi-PGS
L12_DERMATITISECZEMA	40-70	2026-01-05	0.475769	0.469666	0.481685	0.56487	0.559279	0.570806	0.506952	0.501563	0.512698	multi-PGS	0.571009	0.565088	0.576619	multi-PGS
I9_ANGINA	40-70	2026-01-05	0.670148	0.662967	0.678914	0.721745	0.715534	0.728377	0.680417	0.673329	0.68932	multi-PGS	0.724853	0.719123	0.730876	single-PGS
L12_SEBORRKERAT	40-70	2026-01-05	0.595223	0.583301	0.609205	0.625287	0.614925	0.638504	0.621631	0.612115	0.632218	multi-PGS	0.651155	0.639798	0.6624	multi-PGS
K11_HERING	40-70	2026-01-05	0.795547	0.787247	0.803379	0.819416	0.811498	0.827158	0.805657	0.796578	0.813889	multi-PGS	0.822146	0.814165	0.829021	single-PGS
I9_HEARTFAIL_ALLCAUSE	40-70	2026-01-05	0.677996	0.668436	0.686912	0.762595	0.75323	0.771093	0.69306	0.682964	0.702786	multi-PGS	0.764863	0.755461	0.774115	multi-PGS
I9_VTE	40-70	2026-01-05	0.567891	0.561072	0.574987	0.636674	0.630606	0.642899	0.62348	0.616124	0.630786	multi-PGS	0.671481	0.66611	0.678111	multi-PGS
H7_GLAUCOMA	40-70	2026-01-05	0.611784	0.603606	0.618625	0.622506	0.614144	0.629919	0.652926	0.644408	0.663587	single-PGS	0.660507	0.652102	0.6709	single-PGS
I9_MI	40-70	2026-01-05	0.679368	0.672179	0.687294	0.716102	0.7069	0.725859	0.710513	0.702199	0.718088	multi-PGS	0.736669	0.727216	0.744329	multi-PGS
M13_KNEEDERANGEMENTS	40-70	2026-01-05	0.524005	0.513371	0.533783	0.595637	0.585734	0.605853	0.533128	0.520884	0.542457	single-PGS	0.597009	0.588121	0.605916	single-PGS
I9_DVTANDPULM	40-70	2026-01-05	0.589276	0.581657	0.596685	0.656346	0.648845	0.664694	0.642293	0.634086	0.652445	multi-PGS	0.686361	0.67869	0.693621	multi-PGS
R18_HEADACHE1	40-70	2026-01-05	0.525146	0.517121	0.532834	0.65942	0.651792	0.668868	0.570978	0.563128	0.580122	multi-PGS	0.660389	0.651464	0.67105	multi-PGS
N14_FEMGENPROL	40-70	2026-01-05	0.569409	0.561113	0.5784	0.601714	0.591913	0.612317	0.593182	0.586108	0.602541	multi-PGS	0.611212	0.602981	0.620222	single-PGS
M13_GOUT	40-70	2026-01-05	0.733198	0.723489	0.741729	0.826729	0.818404	0.834814	0.767522	0.760776	0.777745	multi-PGS	0.838215	0.830138	0.845271	multi-PGS
I9_OTHPER	40-70	2026-01-05	0.358516	0.335476	0.381955	0.524141	0.496878	0.54829	0.4261	0.404725	0.448416	single-PGS	0.540394	0.515158	0.561603	single-PGS
KRA_PSY_DEMENTIA	40-70	2026-01-05	0.759596	0.745811	0.769823	0.785957	0.775165	0.798958	0.797661	0.785363	0.807986	multi-PGS	0.825963	0.814175	0.837226	multi-PGS
G6_SLEEPAPNO	40-70	2026-01-05	0.541702	0.537792	0.545375	0.690128	0.6867	0.695001	0.586866	0.582732	0.590386	multi-PGS	0.679281	0.675693	0.683793	multi-PGS
RHEUMA_NOS	40-70	2026-01-05	0.604345	0.577201	0.630028	0.72746	0.706893	0.751725	0.631028	0.600091	0.654365	multi-PGS	0.730732	0.710532	0.755414	multi-PGS
NAFLD	40-70	2026-01-05	0.462152	0.44634	0.474135	0.778119	0.765976	0.7897	0.634679	0.62062	0.646246	multi-PGS	0.785116	0.77187	0.7965	multi-PGS
AUD	40-70	2026-01-05	0.629102	0.616704	0.639658	0.795308	0.785936	0.804645	0.673614	0.663863	0.683878	single-PGS	0.80025	0.791446	0.809539	multi-PGS
C3_RESPIRATORY_INTRATHORACIC	40-70	2026-01-05	0.727247	0.717494	0.737931	0.782112	0.770669	0.794588	0.668958	0.655477	0.682202	multi-PGS	0.750171	0.733244	0.760435	multi-PGS
G6_MIGRAINE	40-70	2026-01-05	0.694375	0.688389	0.701536	0.702277	0.694843	0.710281	0.692764	0.68655	0.699295	single-PGS	0.711565	0.704676	0.719714	multi-PGS
M13_HALLUXVALGUS	40-70	2026-01-05	0.638733	0.629025	0.648252	0.689657	0.678143	0.700698	0.654693	0.639655	0.669787	multi-PGS	0.669337	0.653714	0.682493	single-PGS
C3_BRONCHUS_LUNG	40-70	2026-01-05	0.727322	0.715253	0.738764	0.790722	0.777293	0.803292	0.672914	0.660578	0.688438	multi-PGS	0.757954	0.745731	0.771376	multi-PGS
C3_COLON	40-70	2026-01-05	0.678157	0.662369	0.695116	0.676313	0.659539	0.693227	0.687951	0.672256	0.703851	single-PGS	0.688845	0.675585	0.706601	single-PGS
CD2_BENIGN_LEIOMYOMA_UTERI	40-70	2026-01-05	0.615653	0.605102	0.624127	0.612583	0.604294	0.618978	0.619285	0.609017	0.627725	single-PGS	0.6163	0.608605	0.622711	single-PGS
H7_RETINALDETACH	40-70	2026-01-05	0.592905	0.580513	0.602561	0.609213	0.597283	0.619323	0.593436	0.582168	0.602158	single-PGS	0.60041	0.589926	0.608533	single-PGS
I9_NSTEMI	40-70	2026-01-05	0.679093	0.669283	0.68802	0.741315	0.731928	0.750394	0.712892	0.703675	0.721525	multi-PGS	0.753956	0.744251	0.763035	multi-PGS
J10_EMPHYSEMA	40-70	2026-01-05	0.686016	0.666259	0.709812	0.788774	0.771492	0.807984	0.692635	0.672482	0.717135	single-PGS	0.795172	0.777376	0.813498	single-PGS
K11_BILIAOTH	40-70	2026-01-05	0.565246	0.547802	0.583677	0.644378	0.623016	0.660794	0.567255	0.549802	0.585439	multi-PGS	0.644895	0.623485	0.661282	multi-PGS
ALLERG_RHINITIS	40-70	2026-01-05	0.357857	0.343001	0.3742	0.617489	0.597791	0.634998	0.581336	0.565541	0.599999	multi-PGS	0.610272	0.59324	0.627455	multi-PGS
M13_POLYMYALGIA	40-70	2026-01-05	0.681311	0.664696	0.69866	0.696718	0.678082	0.713515	0.701584	0.685848	0.718667	multi-PGS	0.716016	0.6987	0.733113	multi-PGS
L12_ATOPIC	40-70	2026-01-05	0.430061	0.421724	0.437084	0.538774	0.529178	0.546516	0.540148	0.532918	0.548677	multi-PGS	0.55337	0.544369	0.561981	multi-PGS
H7_GLAUCPRIMOPEN	40-70	2026-01-05	0.688627	0.67712	0.702862	0.690882	0.679341	0.704136	0.721823	0.711538	0.732784	multi-PGS	0.720793	0.710179	0.73198	multi-PGS
C3_BLADDER	40-70	2026-01-05	0.75915	0.728437	0.783524	0.763404	0.739841	0.783513	0.773912	0.746	0.797569	multi-PGS	0.780076	0.757059	0.800354	single-PGS
H7_EYELIDINFLAMMATION	40-70	2026-01-05	0.542843	0.525964	0.559407	0.641047	0.623456	0.657348	0.544544	0.52845	0.557063	single-PGS	0.641853	0.624163	0.656376	multi-PGS
IPF	40-70	2026-01-05	0.726328	0.706201	0.74972	0.768868	0.743485	0.799372	0.745339	0.722797	0.770305	multi-PGS	0.793098	0.767801	0.821691	multi-PGS
H8_CONSENHEARINGLOSS	40-70	2026-01-05	0.625726	0.618399	0.632221	0.635253	0.627623	0.641706	0.621414	0.614553	0.629156	single-PGS	0.633808	0.626246	0.640866	single-PGS
ST19_FRACT_WRIST_HAND_LEVEL	40-70	2026-01-05	0.534895	0.525334	0.545969	0.598647	0.587658	0.610347	0.538117	0.527608	0.55119	single-PGS	0.600621	0.588817	0.611873	single-PGS
E4_DM1	40-70	2026-01-05	0.544318	0.522741	0.570972	0.758575	0.734809	0.78277	0.664162	0.64271	0.688974	multi-PGS	0.803579	0.783941	0.822171	single-PGS
H7_CORNEALDYSTROPHY	40-70	2026-01-05	0.534754	0.49262	0.572064	0.538127	0.491897	0.578918	0.538575	0.492885	0.573136	single-PGS	0.542526	0.495939	0.583357	single-PGS
K11_MALABSORB	40-70	2026-01-05	0.456144	0.429675	0.478689	0.725154	0.697268	0.750479	0.500017	0.474463	0.52482	multi-PGS	0.68101	0.653672	0.709888	multi-PGS
I9_ABAORTANEUR	40-70	2026-01-05	0.812559	0.793144	0.827233	0.84816	0.831177	0.862215	0.823951	0.803186	0.838447	single-PGS	0.856385	0.840139	0.869978	single-PGS
M13_GANGLION	40-70	2026-01-05	0.548759	0.534882	0.563832	0.568108	0.553883	0.584007	0.577606	0.563249	0.589088	multi-PGS	0.567927	0.553488	0.58413	multi-PGS
I9_ICH	40-70	2026-01-05	0.621584	0.59925	0.645966	0.643068	0.620965	0.66718	0.622699	0.6004	0.647163	single-PGS	0.643164	0.620991	0.667226	single-PGS
C3_CORPUS_UTERI	40-70	2026-01-05	0.671718	0.649069	0.694026	0.658093	0.627112	0.689915	0.653884	0.623488	0.676636	single-PGS	0.665049	0.637198	0.697994	single-PGS
C3_HEAD_AND_NECK	40-70	2026-01-05	0.656312	0.631422	0.678871	0.675596	0.65361	0.697555	0.655361	0.632527	0.677675	single-PGS	0.675665	0.653596	0.697711	multi-PGS
VWXY20_SUICI_OTHER_INTENTI_SELF_H	40-70	2026-01-05	0.643623	0.625816	0.65994	0.813896	0.796095	0.829493	0.649206	0.633398	0.66571	single-PGS	0.820938	0.80479	0.834492	multi-PGS
C3_OESOPHAGUS	40-70	2026-01-05	0.803169	0.77235	0.831762	0.828846	0.803677	0.851484	0.799675	0.766301	0.827991	single-PGS	0.82858	0.803366	0.85117	multi-PGS
I9_ARTEMBTHR	40-70	2026-01-05	0.643916	0.616226	0.674177	0.752092	0.720172	0.779831	0.656322	0.627009	0.685225	multi-PGS	0.758535	0.727345	0.785917	single-PGS
N14_ENDOMETRIOSIS	40-70	2026-01-05	0.839715	0.830897	0.848363	0.791822	0.781418	0.798905	0.84285	0.833742	0.851576	single-PGS	0.791121	0.780697	0.798108	single-PGS
CHIRHEP_NAS	40-70	2026-01-05	0.656353	0.639018	0.676381	0.881603	0.870698	0.895235	0.677288	0.658705	0.701317	single-PGS	0.885843	0.874951	0.901908	multi-PGS
H8_TINNITUS	40-70	2026-01-05	0.511984	0.500335	0.522947	0.499652	0.487722	0.510552	0.513419	0.502376	0.52425	single-PGS	0.499786	0.488406	0.511033	single-PGS
C3_STOMACH	40-70	2026-01-05	0.701429	0.675874	0.724573	0.701399	0.679267	0.723312	0.698938	0.673688	0.721471	single-PGS	0.70164	0.679338	0.723754	multi-PGS
C3_MULT_MYELOMA	40-70	2026-01-05	0.68434	0.648695	0.723011	0.705948	0.667397	0.757025	0.715064	0.676755	0.748167	single-PGS	0.733273	0.696603	0.776638	single-PGS
CD2_INSITU_SKIN	40-70	2026-01-05	0.707833	0.685206	0.727717	0.707479	0.688935	0.728211	0.711531	0.688138	0.73356	single-PGS	0.712073	0.691781	0.732843	multi-PGS
DM_RETINOPATHY	40-70	2026-01-05	0.642162	0.626436	0.656251	0.886152	0.879632	0.894215	0.65841	0.642224	0.672881	single-PGS	0.885852	0.879034	0.893279	single-PGS
E4_IRON_MET	40-70	2026-01-05	0.499964	0.461111	0.539171	0.649279	0.610113	0.702656	0.824673	0.786256	0.876372	multi-PGS	0.838112	0.794725	0.879869	multi-PGS
C3_BRAIN	40-70	2026-01-05	0.647303	0.611844	0.679231	0.64727	0.611772	0.679732	0.677279	0.638315	0.709632	single-PGS	0.676972	0.638018	0.708886	single-PGS
CD2_BENIGN_OTHERDIGESTIVE	40-70	2026-01-05	0.559274	0.547703	0.571781	0.614571	0.602085	0.626347	0.535874	0.525049	0.547929	single-PGS	0.611053	0.597227	0.622504	multi-PGS
F5_SLEEP	40-70	2026-01-05	0.387359	0.379081	0.395085	0.63641	0.626419	0.645998	0.393623	0.384827	0.402285	multi-PGS	0.636773	0.626857	0.646428	single-PGS
E4_PORBILIR	40-70	2026-01-05	0.597441	0.46479	0.715115	0.727448	0.610051	0.816527	0.880079	0.81404	0.938948	multi-PGS	0.889938	0.825137	0.954538	single-PGS
H8_HL_PRESBY	40-70	2026-01-05	0.821294	0.799079	0.837114	0.803506	0.784211	0.819414	0.809852	0.789629	0.825555	multi-PGS	0.796307	0.776658	0.813821	multi-PGS
C3_ORALCAVITY	40-70	2026-01-05	0.669575	0.63417	0.712546	0.727047	0.698332	0.757607	0.626498	0.584151	0.669847	single-PGS	0.728197	0.699336	0.759448	multi-PGS
F5_INSOMNIA	40-70	2026-01-05	0.406851	0.396609	0.418422	0.55745	0.544318	0.568416	0.609508	0.598563	0.619572	multi-PGS	0.573919	0.561934	0.584952	single-PGS
M13_ANKYLOSPON	40-70	2026-01-05	0.389532	0.357324	0.428722	0.590128	0.555156	0.631257	0.78655	0.760716	0.814071	multi-PGS	0.750245	0.718326	0.7833	multi-PGS
C3_THYROID_GLAND	40-70	2026-01-05	0.500789	0.479703	0.52478	0.57098	0.540892	0.600772	0.601376	0.572025	0.627784	single-PGS	0.625611	0.596649	0.654757	single-PGS
I9_HYPERTROCARDMYOP	40-70	2026-01-05	0.614596	0.587947	0.642636	0.589896	0.550036	0.622354	0.59856	0.572922	0.631171	single-PGS	0.628196	0.598233	0.66057	multi-PGS
C3_TONGUE	40-70	2026-01-05	0.664585	0.620734	0.708606	0.679671	0.636766	0.718608	0.682976	0.64449	0.720663	single-PGS	0.689857	0.64933	0.728161	single-PGS
DEATH	40-70	2026-01-05	0.676779	0.672855	0.681752	0.821099	0.816521	0.824623	0.676987	0.672395	0.682636	multi-PGS	0.821542	0.816769	0.825228	multi-PGS
C3_BREAST	40-70	2026-01-05	0.605736	0.594782	0.615809	0.596624	0.58588	0.607255	0.628202	0.61658	0.638297	single-PGS	0.629579	0.616485	0.639975	single-PGS
C3_MELANOMA	40-70	2026-01-05	0.616129	0.596179	0.634959	0.62154	0.601953	0.640128	0.675776	0.654975	0.692964	single-PGS	0.68145	0.659757	0.696101	single-PGS
C3_PROSTATE	40-70	2026-01-05	0.712407	0.702809	0.720274	0.73177	0.723198	0.739894	0.759514	0.752185	0.76675	single-PGS	0.76741	0.759873	0.774104	single-PGS
C3_SKIN	40-70	2026-01-05	0.655082	0.645808	0.662964	0.67236	0.663003	0.681515	0.702932	0.695548	0.712476	multi-PGS	0.713459	0.704521	0.723772	single-PGS
D3_SARCOIDOSIS	40-70	2026-01-05	0.552863	0.536789	0.565056	0.604119	0.591121	0.619637	0.625119	0.6105	0.643931	single-PGS	0.650792	0.637382	0.66766	single-PGS
E4_DM2	40-70	2026-01-05	0.566957	0.561872	0.572491	0.795906	0.792583	0.799607	0.647369	0.6424	0.651593	multi-PGS	0.808385	0.804155	0.812172	single-PGS
E4_GOITREMULTINOD	40-70	2026-01-05	0.6387	0.624625	0.654273	0.62553	0.612187	0.639634	0.720348	0.705044	0.735862	single-PGS	0.720083	0.702871	0.737144	multi-PGS
E4_HYPERCHOL	40-70	2026-01-05	0.62859	0.623601	0.634974	0.694451	0.689867	0.699341	0.666579	0.6615	0.673143	multi-PGS	0.711927	0.70783	0.716517	multi-PGS
E4_LIPOPROT	40-70	2026-01-05	0.626495	0.622547	0.631644	0.692411	0.688543	0.696457	0.665863	0.662098	0.669806	multi-PGS	0.713651	0.709675	0.717483	multi-PGS
E4_OBESITY_HYPER	40-70	2026-01-05	0.425681	0.419105	0.431271	0.810935	0.806482	0.814779	0.626852	0.619088	0.633412	multi-PGS	0.807139	0.802785	0.81077	multi-PGS
E4_THYROID	40-70	2026-01-05	0.58557	0.579054	0.591753	0.607989	0.601496	0.614437	0.600796	0.593383	0.606566	single-PGS	0.616893	0.611033	0.624155	single-PGS
FG_PULMHEART	40-70	2026-01-05	0.601713	0.59453	0.61031	0.670107	0.660947	0.678145	0.630563	0.620458	0.638947	multi-PGS	0.687112	0.680309	0.694822	single-PGS
H7_MYOPIA	40-70	2026-01-05	0.392818	0.377993	0.408581	0.423314	0.407119	0.441311	0.599846	0.586173	0.614325	multi-PGS	0.600681	0.584125	0.614843	multi-PGS
HYPOTHYROIDISM	40-70	2026-01-05	0.580404	0.573256	0.586657	0.662424	0.654117	0.669278	0.614834	0.608791	0.621904	multi-PGS	0.677434	0.671107	0.684503	single-PGS
I9_AF	40-70	2026-01-05	0.724656	0.718739	0.730347	0.743399	0.738981	0.748448	0.755506	0.749996	0.761555	multi-PGS	0.771476	0.767523	0.776897	multi-PGS
I9_HYPTENS	40-70	2026-01-05	0.613454	0.609898	0.616951	0.679701	0.675694	0.683248	0.652245	0.647996	0.655993	multi-PGS	0.699578	0.695183	0.702809	multi-PGS
I9_PHLETHROM	40-70	2026-01-05	0.483338	0.473337	0.495038	0.546313	0.534948	0.556829	0.581858	0.57075	0.592038	multi-PGS	0.604144	0.593312	0.615226	multi-PGS
I9_PHLETHROMBDVTLOW	40-70	2026-01-05	0.55547	0.54337	0.567348	0.601879	0.592074	0.614642	0.649035	0.636986	0.662428	multi-PGS	0.673912	0.661455	0.687787	multi-PGS
I9_VARICVE	40-70	2026-01-05	0.494072	0.481926	0.507443	0.580675	0.562451	0.597857	0.5876	0.572776	0.601671	multi-PGS	0.631825	0.613244	0.649466	multi-PGS
J10_ASTHMA	40-70	2026-01-05	0.505431	0.499606	0.513255	0.617148	0.610363	0.624458	0.57767	0.571199	0.583975	multi-PGS	0.628813	0.623611	0.635291	multi-PGS
J10_NASALPOLYP	40-70	2026-01-05	0.605637	0.586098	0.622549	0.665638	0.648087	0.680789	0.657365	0.637946	0.674987	single-PGS	0.690338	0.676027	0.708355	single-PGS
K11_APPENDIX	40-70	2026-01-05	0.560385	0.548398	0.570578	0.544568	0.532021	0.560289	0.571836	0.560688	0.583274	single-PGS	0.57005	0.556656	0.581986	single-PGS
K11_CHOLECYST	40-70	2026-01-05	0.552473	0.531872	0.572026	0.62257	0.6034	0.640471	0.570046	0.550018	0.588191	single-PGS	0.630566	0.613789	0.646561	multi-PGS
K11_CHOLELITH	40-70	2026-01-05	0.546793	0.5397	0.552692	0.64561	0.638685	0.651524	0.608887	0.602738	0.615822	multi-PGS	0.670688	0.665224	0.676769	multi-PGS
K11_COELIAC	40-70	2026-01-05	0.570248	0.542311	0.58696	0.621948	0.596472	0.6442	0.816216	0.797964	0.834773	single-PGS	0.801079	0.781938	0.819426	single-PGS
K11_CROHN	40-70	2026-01-05	0.440528	0.416029	0.460679	0.633522	0.612437	0.655938	0.563027	0.543002	0.586643	multi-PGS	0.631058	0.610048	0.653531	multi-PGS
K11_IBD	40-70	2026-01-05	0.484164	0.470694	0.499203	0.580188	0.566488	0.594115	0.539811	0.523091	0.55437	multi-PGS	0.59256	0.577949	0.604211	single-PGS
K11_ULCER	40-70	2026-01-05	0.517939	0.502616	0.531838	0.517734	0.500102	0.534357	0.558816	0.539626	0.575671	multi-PGS	0.566152	0.551382	0.584406	multi-PGS
L12_PSORIASIS	40-70	2026-01-05	0.482529	0.470324	0.49463	0.592142	0.577398	0.602896	0.590564	0.577319	0.603763	multi-PGS	0.627464	0.614719	0.636613	multi-PGS
M13_DUPUTRYEN	40-70	2026-01-05	0.707909	0.688506	0.726979	0.723273	0.703324	0.742336	0.788043	0.769372	0.809305	multi-PGS	0.807204	0.79117	0.826931	multi-PGS
M13_RHEUMA	40-70	2026-01-05	0.548095	0.538175	0.561169	0.589718	0.576377	0.600294	0.621529	0.609528	0.632879	multi-PGS	0.639441	0.630044	0.649544	multi-PGS
M13_SJOGREN	40-70	2026-01-05	0.573477	0.544069	0.602036	0.635915	0.610418	0.664593	0.602287	0.576066	0.625758	single-PGS	0.654687	0.631548	0.679688	single-PGS
N14_UROLITHIASIS	40-70	2026-01-05	0.623699	0.613936	0.637145	0.624791	0.613211	0.642285	0.63707	0.623616	0.648277	single-PGS	0.636787	0.623232	0.648765	single-PGS
THYROTOXICOSIS	40-70	2026-01-05	0.587897	0.571211	0.602177	0.564086	0.549428	0.576328	0.598924	0.583888	0.612071	single-PGS	0.572359	0.557136	0.585343	single-PGS
G6_MS	40-70	2026-01-05	0.741267	0.706164	0.772547	0.705729	0.675472	0.736334	0.719495	0.68651	0.747961	single-PGS	0.744419	0.710503	0.774468	single-PGS
C3_COLORECTAL	40-70	2026-01-05	0.682364	0.668563	0.697233	0.685285	0.671657	0.699954	0.697228	0.682823	0.711027	single-PGS	0.699254	0.684632	0.713642	single-PGS
C3_LIVER_INTRAHEPATIC_BILE_DUCTS	40-70	2026-01-05	0.668349	0.643006	0.697784	0.840567	0.817149	0.86285	0.712354	0.688044	0.741548	multi-PGS	0.842372	0.818861	0.86498	multi-PGS
C3_LUNG_NONSMALL	40-70	2026-01-05	0.712279	0.699675	0.722769	0.754767	0.742966	0.766297	0.666249	0.6531	0.682121	multi-PGS	0.735291	0.72354	0.750405	multi-PGS
C3_OVARY	40-70	2026-01-05	0.618337	0.595841	0.639824	0.589458	0.563872	0.612125	0.637273	0.618264	0.658119	single-PGS	0.609604	0.58899	0.62807	single-PGS
C3_PANCREAS	40-70	2026-01-05	0.689902	0.664653	0.709223	0.71908	0.691931	0.740076	0.700097	0.671501	0.722225	single-PGS	0.723605	0.69228	0.7462	single-PGS
F5_DEMENTIA	40-70	2026-01-05	0.773894	0.763571	0.784645	0.792379	0.781833	0.806705	0.801199	0.790955	0.812658	multi-PGS	0.82329	0.811859	0.834859	multi-PGS
G6_ALZHEIMER	40-70	2026-01-05	0.770874	0.755812	0.784351	0.789461	0.773792	0.804833	0.827506	0.815788	0.839444	multi-PGS	0.842433	0.830293	0.856155	multi-PGS
G6_PARKINSON	40-70	2026-01-05	0.741695	0.724952	0.758284	0.742051	0.726552	0.758589	0.761538	0.743061	0.777993	multi-PGS	0.762011	0.745084	0.777883	multi-PGS
H7_MACULADEGEN	40-70	2026-01-05	0.715765	0.705188	0.724925	0.712325	0.702878	0.720381	0.726318	0.715947	0.735666	multi-PGS	0.723398	0.712976	0.732401	multi-PGS
I9_CEREBVASC	40-70	2026-01-05	0.63945	0.63341	0.646781	0.680947	0.673794	0.687603	0.630434	0.622992	0.638559	multi-PGS	0.665707	0.657516	0.672405	multi-PGS
I9_ISCHHEART	40-70	2026-01-05	0.678322	0.67398	0.683341	0.712262	0.707624	0.717603	0.689937	0.684545	0.694392	multi-PGS	0.720272	0.715086	0.725199	multi-PGS
J10_COPD	40-70	2026-01-05	0.656337	0.646999	0.664808	0.807426	0.800756	0.81521	0.684004	0.676017	0.691774	multi-PGS	0.803737	0.796502	0.812039	multi-PGS
K11_LIVER	40-70	2026-01-05	0.520589	0.512535	0.528511	0.735823	0.728197	0.744816	0.594639	0.584906	0.603633	multi-PGS	0.740241	0.732531	0.749127	multi-PGS
M13_OSTEOPOROSIS	40-70	2026-01-05	0.710268	0.697759	0.720059	0.794463	0.78644	0.802015	0.72279	0.710208	0.730882	multi-PGS	0.800267	0.791531	0.808829	multi-PGS
N14_CHRONKIDNEYDIS	40-70	2026-01-05	0.638501	0.627706	0.650913	0.889642	0.881144	0.89774	0.665794	0.655131	0.678771	multi-PGS	0.890688	0.882467	0.898813	single-PGS
C_STROKE	40-70	2026-01-05	0.633131	0.625778	0.63951	0.656415	0.650706	0.663595	0.619157	0.612993	0.626636	multi-PGS	0.641748	0.634982	0.648867	multi-PGS
C3_CANCER_WIDE	40-70	2026-01-05	0.660297	0.654755	0.664111	0.657122	0.651485	0.660909	0.653312	0.647849	0.657872	multi-PGS	0.648963	0.643533	0.653112	multi-PGS
CIRRHOSIS_BROAD	40-70	2026-01-05	0.644695	0.632321	0.65488	0.845214	0.836695	0.856137	0.657334	0.640544	0.673014	multi-PGS	0.849639	0.840759	0.862082	multi-PGS
I9_CHD	40-70	2026-01-05	0.671149	0.664445	0.678752	0.706997	0.700253	0.714235	0.687909	0.681203	0.695008	single-PGS	0.717446	0.711627	0.724097	single-PGS
J10_LOWCHRON	40-70	2026-01-05	0.516283	0.510589	0.522819	0.629034	0.624009	0.636103	0.570011	0.564149	0.57542	multi-PGS	0.639385	0.634444	0.645747	multi-PGS
N14_GLOMER_NEPHRITIS	40-70	2026-01-05	0.620541	0.581385	0.651434	0.724872	0.694527	0.749048	0.654239	0.62109	0.682073	multi-PGS	0.726793	0.695822	0.750523	multi-PGS
N14_HYDRONEPHR	40-70	2026-01-05	0.587322	0.571626	0.602896	0.729909	0.715038	0.744927	0.573787	0.559027	0.587603	multi-PGS	0.729607	0.714745	0.744609	multi-PGS
N14_NEPHROTICSYND	40-70	2026-01-05	0.620576	0.586519	0.677219	0.764808	0.711943	0.804696	0.488838	0.448648	0.525318	multi-PGS	0.726717	0.684666	0.774207	multi-PGS

### Sheet: Supplementary table S13
disease	GROUP	CLINICAL_tdAUC	CLINICAL_tdAUC_ci_low	CLINICAL_tdAUC_ci_high	CLINICAL_GENETICS_tdAUC	CLINICAL_GENETICS_tdAUC_ci_low	CLINICAL_GENETICS_tdAUC_ci_high	delta_CLINICAL_GENETIC_CLINICAL	delta_CLINICAL_GENETIC_CLINICAL_ci_low	delta_CLINICAL_GENETIC_CLINICAL_ci_high	delta_CLINICAL_GENETIC_CLINICAL_pvalue	delta_CLINICAL_GENETIC_CLINICAL_pvalue_adj
E4_LIPOPROT	Metabolic_endocrine	0.692411	0.688543	0.696457	0.713651	0.709675	0.717483	0.02124	0.0194245	0.0230554	2.31905e-116	3.50176e-114
I9_HYPTENSESS	Cardiovascular	0.685948	0.682258	0.689536	0.705633	0.701856	0.709192	0.0196847	0.0176462	0.0217232	6.91856e-80	5.22352e-78
K11_COELIAC	Gastrointestinal_hepatobiliary	0.621948	0.596472	0.6442	0.801079	0.781938	0.819426	0.179131	0.159765	0.198497	1.87345e-73	9.4297e-72
E4_DM2	Metabolic_endocrine	0.795906	0.792583	0.799607	0.808385	0.804155	0.812172	0.0124792	0.0111181	0.0138403	3.3428e-72	1.26191e-70
I9_AF	Cardiovascular	0.743399	0.738981	0.748448	0.771476	0.767523	0.776897	0.0280775	0.0246823	0.0314726	4.3747e-59	1.32116e-57
I9_VTE	Cardiovascular	0.636674	0.630606	0.642899	0.671481	0.66611	0.678111	0.0348073	0.0305236	0.0390911	4.20342e-57	1.05786e-55
AUTOIMMUNE	Autoimmune_inflammatory	0.553182	0.546843	0.5595	0.580493	0.57467	0.586753	0.0273112	0.023898	0.0307245	1.98773e-55	4.28782e-54
E4_HYPERCHOL	Metabolic_endocrine	0.694451	0.689867	0.699341	0.711927	0.70783	0.716517	0.0174756	0.0151493	0.0198019	4.5445e-49	8.57774e-48
I9_HYPTENS	Cardiovascular	0.679701	0.675694	0.683248	0.699578	0.695183	0.702809	0.0198773	0.0171106	0.0226439	4.93614e-45	8.28175e-44
H7_MYOPIA	Eye_ear	0.423314	0.407119	0.441311	0.600681	0.584125	0.614843	0.100681	0.0862671	0.115095	1.1599e-42	1.75145e-41
C3_SKIN	Cancer	0.67236	0.663003	0.681515	0.713459	0.704521	0.723772	0.041099	0.0349806	0.0472175	1.38504e-39	1.90128e-38
H7_GLAUCOMA	Eye_ear	0.622506	0.614144	0.629919	0.660507	0.652102	0.6709	0.0380003	0.0322364	0.0437641	3.39521e-38	4.2723e-37
KRA_PSY_DEMENTIA	Neurological	0.785957	0.775165	0.798958	0.825963	0.814175	0.837226	0.0400056	0.0338172	0.0461941	8.63615e-37	1.00312e-35
M13_RHEUMA	Autoimmune_inflammatory	0.589718	0.576377	0.600294	0.639441	0.630044	0.649544	0.0497225	0.0419773	0.0574677	2.63499e-36	2.84203e-35
I9_PHLETHROM	Cardiovascular	0.546313	0.534948	0.556829	0.604144	0.593312	0.615226	0.0578308	0.0481471	0.0675145	1.20321e-31	1.21123e-30
I9_PHLETHROMBDVTLOW	Cardiovascular	0.601879	0.592074	0.614642	0.673912	0.661455	0.687787	0.0720327	0.0596998	0.0843656	2.41923e-30	2.28315e-29
I9_DVTANDPULM	Cardiovascular	0.656346	0.648845	0.664694	0.686361	0.67869	0.693621	0.030015	0.0248543	0.0351757	4.21768e-30	3.74629e-29
M13_ANKYLOSPON	Autoimmune_inflammatory	0.590128	0.555156	0.631257	0.750245	0.718326	0.7833	0.160117	0.132263	0.187971	1.91629e-29	1.60755e-28
L12_ATOPIC	Dermatologic_allergic	0.538774	0.529178	0.546516	0.55337	0.544369	0.561981	0.0145958	0.0120304	0.0171612	7.07451e-29	5.62237e-28
T2D	Metabolic_endocrine	0.78801	0.784015	0.79183	0.799055	0.794806	0.803339	0.0110446	0.0090923	0.0129968	1.4317e-28	1.08094e-27
F5_DEMENTIA	Neurological	0.792379	0.781833	0.806705	0.82329	0.811859	0.834859	0.0309104	0.0254139	0.0364069	2.98882e-28	2.1491e-27
G6_ALZHEIMER	Neurological	0.789461	0.773792	0.804833	0.842433	0.830293	0.856155	0.0529722	0.0433265	0.062618	5.10738e-27	3.50552e-26
I9_CVD	Cardiovascular	0.629063	0.625612	0.632766	0.637527	0.633985	0.641326	0.00846364	0.00688282	0.0100445	9.24959e-26	6.07256e-25
K11_CHOLELITH	Gastrointestinal_hepatobiliary	0.64561	0.638685	0.651524	0.670688	0.665224	0.676769	0.0250777	0.0202367	0.0299188	3.21068e-24	2.02005e-23
FALLS	Injury_external	0.582903	0.578707	0.587645	0.588289	0.584495	0.592777	0.00538559	0.00433744	0.00643375	7.45005e-24	4.49983e-23
E4_GOITREMULTINOD	Metabolic_endocrine	0.62553	0.612187	0.639634	0.720083	0.702871	0.737144	0.0945529	0.0760958	0.11301	1.01043e-23	5.65091e-23
L12_DERMATITISECZEMA	Dermatologic_allergic	0.56487	0.559279	0.570806	0.571009	0.565088	0.576619	0.00613923	0.00489861	0.00737986	3.0488e-22	1.58748e-21
L12_SEBORRKERAT	Dermatologic_allergic	0.625287	0.614925	0.638504	0.651155	0.639798	0.6624	0.0258677	0.0206409	0.0310944	3.01332e-22	1.58748e-21
K11_DIVERTIC	Gastrointestinal_hepatobiliary	0.648122	0.642125	0.654745	0.670368	0.665704	0.67567	0.0222458	0.0176277	0.026864	3.68478e-21	1.85467e-20
E4_IRON_MET	Metabolic_endocrine	0.649279	0.610113	0.702656	0.838112	0.794725	0.879869	0.188833	0.145613	0.232054	1.0977e-17	5.34685e-17
E4_DIABETES	Metabolic_endocrine	0.794687	0.790686	0.798765	0.802979	0.798836	0.806936	0.00829182	0.00638028	0.0102034	1.86563e-17	8.80344e-17
I9_CORATHER	Cardiovascular	0.78429	0.780374	0.788876	0.794381	0.789647	0.798082	0.0100908	0.00771603	0.0124655	8.20252e-17	3.75327e-16
E4_DM1	Metabolic_endocrine	0.758575	0.734809	0.78277	0.803579	0.783941	0.822171	0.045004	0.0343906	0.0556173	9.49944e-17	4.21887e-16
KRA_PSY_SUBSTANCE	Psychiatric_substance_sleep	0.748037	0.738388	0.755811	0.749989	0.740548	0.757678	0.00195181	0.00148857	0.00241505	1.47968e-16	6.38378e-16
I9_VARICVE	Cardiovascular	0.580675	0.562451	0.597857	0.631825	0.613244	0.649466	0.0511495	0.0388953	0.0634036	2.81538e-16	1.18089e-15
SMOKING	Psychiatric_substance_sleep	0.84914	0.840824	0.859836	0.852972	0.844643	0.863478	0.00383174	0.00285821	0.00480526	1.21651e-14	4.96467e-14
FG_PULMHEART	Respiratory	0.670107	0.660947	0.678145	0.687112	0.680309	0.694822	0.0170052	0.0126766	0.0213338	1.3625e-14	5.41414e-14
M13_DUPUTRYEN	Musculoskeletal	0.723273	0.703324	0.742336	0.807204	0.79117	0.826931	0.0839315	0.0623284	0.105535	2.64156e-14	9.9719e-14
C3_PROSTATE	Cancer	0.73177	0.723198	0.739894	0.76741	0.759873	0.774104	0.0356392	0.0263915	0.044887	4.24213e-14	1.56235e-13
I9_CHD	Cardiovascular	0.706997	0.700253	0.714235	0.717446	0.711627	0.724097	0.0104491	0.00764704	0.0132512	2.695e-13	9.46385e-13
C3_MELANOMA	Cancer	0.62154	0.601953	0.640128	0.68145	0.659757	0.696101	0.0599102	0.0436552	0.0761652	5.05778e-13	1.73574e-12
I9_MI	Cardiovascular	0.716102	0.7069	0.725859	0.736669	0.727216	0.744329	0.0205674	0.0148655	0.0262693	1.55183e-12	5.20725e-12
K11_BILIAOTH	Gastrointestinal_hepatobiliary	0.644378	0.623016	0.660794	0.644895	0.623485	0.661282	0.000516522	0.000372821	0.000660224	1.8558e-12	6.09187e-12
H7_MACULADEGEN	Eye_ear	0.712325	0.702878	0.720381	0.723398	0.712976	0.732401	0.0110728	0.00793067	0.0142149	4.95458e-12	1.59179e-11
L12_PSORIASIS	Dermatologic_allergic	0.592142	0.577398	0.602896	0.627464	0.614719	0.636613	0.0353224	0.0248045	0.0458403	4.63619e-11	1.4287e-10
J10_LOWCHRON	Respiratory	0.629034	0.624009	0.636103	0.639385	0.634444	0.645747	0.0103506	0.0072643	0.0134368	4.92343e-11	1.48687e-10
D3_SARCOIDOSIS	Autoimmune_inflammatory	0.604119	0.591121	0.619637	0.650792	0.637382	0.66766	0.0466724	0.0326244	0.0607203	7.43003e-11	2.15757e-10
I9_ISCHHEART	Cardiovascular	0.712262	0.707624	0.717603	0.720272	0.715086	0.725199	0.00800991	0.00553634	0.0104835	2.19905e-10	6.14919e-10
L12_SKIN_SUBCUTAN	Dermatologic_allergic	0.572062	0.567777	0.576902	0.572857	0.568482	0.577563	0.000794732	0.000544442	0.00104502	4.86626e-10	1.31215e-09
F5_INSOMNIA	Psychiatric_substance_sleep	0.55745	0.544318	0.568416	0.573919	0.561934	0.584952	0.0164684	0.0112839	0.0216528	4.7909e-10	1.31215e-09
CD2_BENIGN_LEIOMYOMA_UTERI	Benign_or_in_situ_neoplasms	0.612583	0.604294	0.618978	0.6163	0.608605	0.622711	0.00371637	0.00252396	0.00490878	1.00503e-09	2.66245e-09
M13_POLYMYALGIA	Autoimmune_inflammatory	0.696718	0.678082	0.713515	0.716016	0.6987	0.733113	0.019298	0.0128266	0.0257694	5.07458e-09	1.32114e-08
C3_LIVER_INTRAHEPATIC_BILE_DUCTS	Cancer	0.840567	0.817149	0.86285	0.842372	0.818861	0.86498	0.00180575	0.0011966	0.00241489	6.24283e-09	1.59774e-08
G6_PARKINSON	Neurological	0.742051	0.726552	0.758589	0.762011	0.745084	0.777883	0.0199605	0.0130385	0.0268825	1.58749e-08	3.99518e-08
F5_DEPRESSIO	Psychiatric_substance_sleep	0.649502	0.64332	0.656009	0.660038	0.65338	0.666363	0.0105362	0.00687853	0.0141939	1.64417e-08	4.06998e-08
K11_APPENDIX	Gastrointestinal_hepatobiliary	0.544568	0.532021	0.560289	0.57005	0.556656	0.581986	0.0254819	0.0165879	0.0343758	1.96038e-08	4.77448e-08
HYPOTHYROIDISM	Metabolic_endocrine	0.662424	0.654117	0.669278	0.677434	0.671107	0.684503	0.0150097	0.00965022	0.0203692	4.04075e-08	9.68497e-08
IPF	Respiratory	0.768868	0.743485	0.799372	0.793098	0.767801	0.821691	0.0242296	0.0152185	0.0332406	1.36352e-07	3.16756e-07
COX_ARTHROSIS	Musculoskeletal	0.654214	0.647018	0.66096	0.662425	0.655957	0.669709	0.00821119	0.00490108	0.0115213	1.16224e-06	2.61939e-06
I9_ABAORTANEUR	Cardiovascular	0.84816	0.831177	0.862215	0.856385	0.840139	0.869978	0.00822498	0.0048372	0.0116128	1.95067e-06	4.33162e-06
G6_MS	Neurological	0.705729	0.675472	0.736334	0.744419	0.710503	0.774468	0.0386899	0.022637	0.0547427	2.31459e-06	5.06527e-06
M13_SJOGREN	Autoimmune_inflammatory	0.635915	0.610418	0.664593	0.654687	0.631548	0.679688	0.0187723	0.0109141	0.0266305	2.83921e-06	6.12459e-06
H7_GLAUCPRIMOPEN	Eye_ear	0.690882	0.679341	0.704136	0.720793	0.710179	0.73198	0.0299112	0.0172563	0.0425661	3.61137e-06	7.68052e-06
G6_MIGRAINE	Neurological	0.702277	0.694843	0.710281	0.711565	0.704676	0.719714	0.00928841	0.00527361	0.0133032	5.77505e-06	1.21116e-05
M13_GOUT	Musculoskeletal	0.826729	0.818404	0.834814	0.838215	0.830138	0.845271	0.011485	0.006513	0.0164571	5.97209e-06	1.23532e-05
I9_NSTEMI	Cardiovascular	0.741315	0.731928	0.750394	0.753956	0.744251	0.763035	0.0126409	0.00712617	0.0181556	7.03394e-06	1.4353e-05
K11_LIVER	Gastrointestinal_hepatobiliary	0.735823	0.728197	0.744816	0.740241	0.732531	0.749127	0.00441836	0.00247616	0.00636056	8.24289e-06	1.63773e-05
C3_BREAST	Cancer	0.596624	0.58588	0.607255	0.629579	0.616485	0.639975	0.032955	0.0182681	0.0476418	1.09325e-05	2.1439e-05
J10_EMPHYSEMA	Respiratory	0.788774	0.771492	0.807984	0.795172	0.777376	0.813498	0.006398	0.00338172	0.00941429	3.21905e-05	6.23174e-05
K11_ULCER	Gastrointestinal_hepatobiliary	0.517734	0.500102	0.534357	0.566152	0.551382	0.584406	0.0484182	0.025401	0.0714353	3.74099e-05	7.1505e-05
E4_PORBILIR	Metabolic_endocrine	0.727448	0.610051	0.816527	0.889938	0.825137	0.954538	0.16249	0.083481	0.241499	5.55715e-05	0.000104891
C3_BLADDER	Cancer	0.763404	0.739841	0.783513	0.780076	0.757059	0.800354	0.0166719	0.00837292	0.0249708	8.23699e-05	0.000153554
J10_ASTHMA	Respiratory	0.617148	0.610363	0.624458	0.628813	0.623611	0.635291	0.0116654	0.00580037	0.0175304	9.68595e-05	0.000176214
C3_COLORECTAL	Cancer	0.685285	0.671657	0.699954	0.699254	0.684632	0.713642	0.013969	0.00646823	0.0214698	0.000262114	0.000471181
I9_HYPERTROCARDMYOP	Cardiovascular	0.589896	0.550036	0.622354	0.628196	0.598233	0.66057	0.0383002	0.0176091	0.0589913	0.00028564	0.000507432
J10_NASALPOLYP	Respiratory	0.665638	0.648087	0.680789	0.690338	0.676027	0.708355	0.0247005	0.011078	0.0383231	0.00037968	0.000658984
C3_THYROID_GLAND	Cancer	0.57098	0.540892	0.600772	0.625611	0.596649	0.654757	0.0546316	0.0236049	0.0856583	0.000558322	0.000958029
VWXY20_SUICI_OTHER_INTENTI_SELF_H	Psychiatric_substance_sleep	0.813896	0.796095	0.829493	0.820938	0.80479	0.834492	0.00704207	0.00299724	0.0110869	0.000644149	0.00109288
NAFLD	Gastrointestinal_hepatobiliary	0.778119	0.765976	0.7897	0.785116	0.77187	0.7965	0.00699671	0.00291752	0.0110759	0.000774433	0.00129933
K11_IBD	Gastrointestinal_hepatobiliary	0.580188	0.566488	0.594115	0.59256	0.577949	0.604211	0.012372	0.00514545	0.0195986	0.000792232	0.00131458
I9_ARTEMBTHR	Cardiovascular	0.752092	0.720172	0.779831	0.758535	0.727345	0.785917	0.00644228	0.0026353	0.0102493	0.000910844	0.00149497
C3_MULT_MYELOMA	Cancer	0.705948	0.667397	0.757025	0.733273	0.696603	0.776638	0.0273253	0.0104787	0.0441718	0.00147744	0.00237334
E4_THYROID	Metabolic_endocrine	0.607989	0.601496	0.614437	0.616893	0.611033	0.624155	0.00890348	0.00339269	0.0144143	0.00154229	0.00245144
F5_SLEEP	Psychiatric_substance_sleep	0.63641	0.626419	0.645998	0.636773	0.626857	0.646428	0.000362921	0.000133741	0.0005921	0.00191097	0.00300579
C3_BRAIN	Cancer	0.64727	0.611772	0.679732	0.676972	0.638018	0.708886	0.0297024	0.0108362	0.0485685	0.00203065	0.00316111
K11_OTHGASTR	Gastrointestinal_hepatobiliary	0.688935	0.67716	0.699926	0.690528	0.678418	0.701647	0.00159236	0.000567834	0.00261689	0.00231713	0.00357027
C3_OVARY	Cancer	0.589458	0.563872	0.612125	0.609604	0.58899	0.62807	0.0201461	0.00604476	0.0342474	0.00510811	0.00771325
J10_RESPIRATORY	Respiratory	0.592062	0.587058	0.596968	0.593459	0.588413	0.598043	0.00139752	0.000413495	0.00238155	0.00537667	0.00803839
I9_OTHPER	Cardiovascular	0.524141	0.496878	0.54829	0.540394	0.515158	0.561603	0.0162528	0.00446172	0.0280439	0.00690047	0.0102154
THYROTOXICOSIS	Metabolic_endocrine	0.564086	0.549428	0.576328	0.572359	0.557136	0.585343	0.00827389	0.00222967	0.0143181	0.00729696	0.0106975
C3_CANCER	Cancer	0.660395	0.655932	0.665665	0.661603	0.657319	0.666592	0.00120795	0.000292837	0.00212307	0.00967724	0.0140506
M13_OSTEOPOROSIS	Musculoskeletal	0.794463	0.78644	0.802015	0.800267	0.791531	0.808829	0.00580359	0.00139946	0.0102077	0.00980123	0.0140951
AUD	Psychiatric_substance_sleep	0.795308	0.785936	0.804645	0.80025	0.791446	0.809539	0.0049428	0.00117346	0.00871215	0.010166	0.0144818
DEATH	Mortality	0.821099	0.816521	0.824623	0.821542	0.816769	0.825228	0.000443821	0.000104229	0.000783412	0.0104214	0.0147068
C3_COLON	Cancer	0.676313	0.659539	0.693227	0.688845	0.675585	0.706601	0.012532	0.00249857	0.0225655	0.0143635	0.0200823
CHIRHEP_NAS	Gastrointestinal_hepatobiliary	0.881603	0.870698	0.895235	0.885843	0.874951	0.901908	0.00424051	0.000632504	0.00784852	0.0212476	0.0291671
N14_CHRONKIDNEYDIS	Kidney_urologic_reproductive	0.889642	0.881144	0.89774	0.890688	0.882467	0.898813	0.00104593	6.6715e-05	0.00202514	0.0363046	0.0493874

### Sheet: Supplementary_table_S14
GROUP	n_diseases	mean_genetic_increment	sd_genetic_increment	se_genetic_increment	ci_low	ci_high	min_genetic_increment	max_genetic_increment	mean_sd_label
Autoimmune_inflammatory	6	0.0536489	0.0538323	0.0219769	0.0105741	0.0967237	0.0187723	0.160117	0.0536 ± 0.0538
Metabolic_endocrine	11	0.052829	0.0660659	0.0199196	0.0137866	0.0918715	0.00827389	0.188833	0.0528 ± 0.0661
Eye_ear	4	0.0449163	0.0388504	0.0194252	0.0068429	0.0829897	0.0110728	0.100681	0.0449 ± 0.0389
Gastrointestinal_hepatobiliary	9	0.0357591	0.0557916	0.0185972	-0.000691413	0.0722096	0.000516522	0.179131	0.0358 ± 0.0558
Neurological	5	0.027771	0.0130516	0.00583684	0.0163308	0.0392112	0.00928841	0.0400056	0.0278 ± 0.0131
Musculoskeletal	4	0.0273578	0.0377876	0.0188938	-0.00967401	0.0643897	0.00580359	0.0839315	0.0274 ± 0.0378
Cardiovascular	16	0.0265212	0.0197677	0.00494192	0.0168351	0.0362074	0.00644228	0.0720327	0.0265 ± 0.0198
Cancer	12	0.0259963	0.0188509	0.00544178	0.0153305	0.0366622	0.00120795	0.0599102	0.026 ± 0.0189
Dermatologic_allergic	5	0.016544	0.0141391	0.00632318	0.00415052	0.0289374	0.000794732	0.0353224	0.0165 ± 0.0141
Common causes of death	9	0.0161968	0.0174558	0.0058186	0.0047923	0.0276012	0.00104593	0.0529722	0.0162 ± 0.0175
Respiratory	6	0.0148915	0.00895544	0.00365604	0.00772561	0.0220573	0.00139752	0.0247005	0.0149 ± 0.009
Psychiatric_substance_sleep	7	0.00644799	0.00553517	0.0020921	0.00234748	0.0105485	0.000362921	0.0164684	0.0064 ± 0.0055
Injury_external	1	0.00538559					0.00538559	0.00538559	0.0054 ± NA
Benign_or_in_situ_neoplasms	1	0.00371637					0.00371637	0.00371637	0.0037 ± NA
Mortality	1	0.000443821					0.000443821	0.000443821	4e-04 ± NA

### Sheet: Supplementary_table_S15
GROUP	Model	N_diseases	mean_tdAUC	se_mean_tdAUC	Mortality_tdAUC_ci_low	Mortality_tdAUC_ci_high
Injury external	Null model	2	0.537245	0.00234954
Injury external	Clinical model	2	0.590775	0.00787218
Injury external	Clinical genetic model	2	0.594455	0.00616613
Dermatologic allergic	Null model	7	0.482391	0.0283834
Dermatologic allergic	Clinical model	7	0.596202	0.0158954
Dermatologic allergic	Clinical genetic model	7	0.607128	0.0161387
Eye ear	Null model	7	0.595781	0.0402888
Eye ear	Clinical model	7	0.61922	0.0355325
Eye ear	Clinical genetic model	7	0.654493	0.0192651
Benign or in situ neoplasms	Null model	1	0.559274	0
Benign or in situ neoplasms	Clinical model	1	0.614571	0
Benign or in situ neoplasms	Clinical genetic model	1	0.611053	0
Autoimmune inflammatory	Null model	7	0.550986	0.0339213
Autoimmune inflammatory	Clinical model	7	0.628177	0.0237771
Autoimmune inflammatory	Clinical genetic model	7	0.674629	0.0227008
Musculoskeletal	Null model	8	0.621365	0.0326933
Musculoskeletal	Clinical model	8	0.683334	0.0330282
Musculoskeletal	Clinical genetic model	8	0.694032	0.0375333
Cardiovascular	Null model	20	0.618629	0.0218487
Cardiovascular	Clinical model	20	0.679088	0.0182474
Cardiovascular	Clinical genetic model	20	0.697168	0.016424
Gastrointestinal hepatobiliary	Null model	15	0.558331	0.0230293
Gastrointestinal hepatobiliary	Clinical model	15	0.675458	0.0240408
Gastrointestinal hepatobiliary	Clinical genetic model	15	0.692953	0.0233067
Respiratory	Null model	9	0.576447	0.0256053
Respiratory	Clinical model	9	0.681698	0.0232791
Respiratory	Clinical genetic model	9	0.690041	0.0233752
Cancer	Null model	15	0.676582	0.0183279
Cancer	Clinical model	15	0.71377	0.0211445
Cancer	Clinical genetic model	15	0.727056	0.0159409
Kidney urologic reproductive	Null model	5	0.615893	0.019158
Kidney urologic reproductive	Clinical model	5	0.706173	0.0276354
Kidney urologic reproductive	Clinical genetic model	5	0.701109	0.022706
Psychiatric substance sleep	Null model	8	0.549675	0.034923
Psychiatric substance sleep	Clinical model	8	0.737425	0.0388935
Psychiatric substance sleep	Clinical genetic model	8	0.742699	0.0375608
Metabolic endocrine	Null model	13	0.563759	0.020323
Metabolic endocrine	Clinical model	13	0.731456	0.0233982
Metabolic endocrine	Clinical genetic model	13	0.775218	0.022543
Neurological	Null model	5	0.698941	0.04547
Neurological	Clinical model	5	0.736417	0.025211
Neurological	Clinical genetic model	5	0.756643	0.0320723
Selected diseases	Null model	9	0.655303	0.0250048
Selected diseases	Clinical model	9	0.778328	0.0202819
Selected diseases	Clinical genetic model	9	0.794546	0.0194777
Mortality	Null model	1	0.676779	0	0.672855	0.681752
Mortality	Clinical model	1	0.821099	0	0.816521	0.824623
Mortality	Clinical genetic model	1	0.821542	0	0.816769	0.825228

### Sheet: Supplementary table S16
disease	Age_group	Follow_up	NULL_tdAUC	NULL_tdAUC_ci_low	NULL_tdAUC_ci_high	CLINICAL_tdAUC	CLINICAL_tdAUC_ci_low	CLINICAL_tdAUC_ci_high	GENETIC_tdAUC	GENETIC_tdAUC_ci_low	GENETIC_tdAUC_ci_high	GENETIC_tdAUC_model_type	CLINICAL_GENETIC_tdAUC	CLINICAL_GENETIC_tdAUC_ci_low	CLINICAL_GENETIC_tdAUC_ci_high	CLINICAL_GENETIC_tdAUC_model_type	delta_GENETIC_CLINICAL_GENETIC_tdAUC
N14_ENDOMETRIOSIS	40-70	2026-01-05	0.839715	0.830897	0.848363	0.791822	0.781418	0.798905	0.84285	0.833742	0.851576	single-PGS	0.791121	0.780697	0.798108	single-PGS	0.0517285
M13_ANKYLOSPON	40-70	2026-01-05	0.389532	0.357324	0.428722	0.590128	0.555156	0.631257	0.78655	0.760716	0.814071	multi-PGS	0.750245	0.718326	0.7833	multi-PGS	0.0363054
F5_INSOMNIA	40-70	2026-01-05	0.406851	0.396609	0.418422	0.55745	0.544318	0.568416	0.609508	0.598563	0.619572	multi-PGS	0.573919	0.561934	0.584952	single-PGS	0.0355893
C3_OVARY	40-70	2026-01-05	0.618337	0.595841	0.639824	0.589458	0.563872	0.612125	0.637273	0.618264	0.658119	single-PGS	0.609604	0.58899	0.62807	single-PGS	0.0276693
THYROTOXICOSIS	40-70	2026-01-05	0.587897	0.571211	0.602177	0.564086	0.549428	0.576328	0.598924	0.583888	0.612071	single-PGS	0.572359	0.557136	0.585343	single-PGS	0.0265647
K11_COELIAC	40-70	2026-01-05	0.570248	0.542311	0.58696	0.621948	0.596472	0.6442	0.816216	0.797964	0.834773	single-PGS	0.801079	0.781938	0.819426	single-PGS	0.0151375
H8_TINNITUS	40-70	2026-01-05	0.511984	0.500335	0.522947	0.499652	0.487722	0.510552	0.513419	0.502376	0.52425	single-PGS	0.499786	0.488406	0.511033	single-PGS	0.0136338
H8_HL_PRESBY	40-70	2026-01-05	0.821294	0.799079	0.837114	0.803506	0.784211	0.819414	0.809852	0.789629	0.825555	multi-PGS	0.796307	0.776658	0.813821	multi-PGS	0.0135452
M13_GANGLION	40-70	2026-01-05	0.548759	0.534882	0.563832	0.568108	0.553883	0.584007	0.577606	0.563249	0.589088	multi-PGS	0.567927	0.553488	0.58413	multi-PGS	0.00967933
C3_CANCER_WIDE	40-70	2026-01-05	0.660297	0.654755	0.664111	0.657122	0.651485	0.660909	0.653312	0.647849	0.657872	multi-PGS	0.648963	0.643533	0.653112	multi-PGS	0.00434927
CD2_BENIGN_LEIOMYOMA_UTERI	40-70	2026-01-05	0.615653	0.605102	0.624127	0.612583	0.604294	0.618978	0.619285	0.609017	0.627725	single-PGS	0.6163	0.608605	0.622711	single-PGS	0.00298486
H7_MACULADEGEN	40-70	2026-01-05	0.715765	0.705188	0.724925	0.712325	0.702878	0.720381	0.726318	0.715947	0.735666	multi-PGS	0.723398	0.712976	0.732401	multi-PGS	0.00292052
C3_CANCER	40-70	2026-01-05	0.663208	0.658265	0.668322	0.660395	0.655932	0.665665	0.663761	0.659159	0.66899	single-PGS	0.661603	0.657319	0.666592	single-PGS	0.00215723
K11_APPENDIX	40-70	2026-01-05	0.560385	0.548398	0.570578	0.544568	0.532021	0.560289	0.571836	0.560688	0.583274	single-PGS	0.57005	0.556656	0.581986	single-PGS	0.0017866
H7_GLAUCPRIMOPEN	40-70	2026-01-05	0.688627	0.67712	0.702862	0.690882	0.679341	0.704136	0.721823	0.711538	0.732784	multi-PGS	0.720793	0.710179	0.73198	multi-PGS	0.00102964
C3_BRAIN	40-70	2026-01-05	0.647303	0.611844	0.679231	0.64727	0.611772	0.679732	0.677279	0.638315	0.709632	single-PGS	0.676972	0.638018	0.708886	single-PGS	0.000306432
N14_UROLITHIASIS	40-70	2026-01-05	0.623699	0.613936	0.637145	0.624791	0.613211	0.642285	0.63707	0.623616	0.648277	single-PGS	0.636787	0.623232	0.648765	single-PGS	0.000283227
E4_GOITREMULTINOD	40-70	2026-01-05	0.6387	0.624625	0.654273	0.62553	0.612187	0.639634	0.720348	0.705044	0.735862	single-PGS	0.720083	0.702871	0.737144	multi-PGS	0.000264855

### Sheet: Supplementary_table_S17
disease	GENETIC_model_type	delta_tdAUC_GENETIC_NULL	delta_tdAUC_GENETIC_NULL_wald_se	delta_tdAUC_GENETIC_NULL_pvalue_wald	CLINICAL_GENETIC_model_type	delta_tdAUC_CLINICAL_GENETIC_CLINICAL	delta_tdAUC_CLINICAL_GENETIC_CLINICAL_wald_se	delta_tdAUC_CLINICAL_GENETIC_CLINICAL_pvalue_wald
E4_IRON_MET	multi-PGS	0.324673	0.0261276	1.87761e-35	multi-PGS	0.188833	0.0220517	1.0977e-17
M13_ANKYLOSPON	multi-PGS	0.28655	0.0228094	3.38033e-36	multi-PGS	0.160117	0.0142115	1.91629e-29
E4_PORBILIR	multi-PGS	0.282639	0.0668777	2.37669e-05	single-PGS	0.16249	0.0403114	5.55715e-05
K11_COELIAC	single-PGS	0.245969	0.0135298	7.4669e-74	single-PGS	0.179131	0.00988076	1.87345e-73
NAFLD	multi-PGS	0.134679	0.00968791	6.18046e-44	multi-PGS	0.00699671	0.00208125	0.000774433
E4_OBESITY	multi-PGS	0.125814	0.00374244	9.06639e-248	single-PGS	0.000154688	0.000217475	0.476904
E4_DM1	multi-PGS	0.119843	0.0167015	7.19855e-13	single-PGS	0.045004	0.00541507	9.49944e-17
F5_INSOMNIA	multi-PGS	0.109508	0.0117813	1.47124e-20	single-PGS	0.0164684	0.00264518	4.7909e-10
C3_THYROID_GLAND	single-PGS	0.100587	0.0183629	4.3088e-08	single-PGS	0.0546316	0.0158302	0.000558322
H7_MYOPIA	multi-PGS	0.0998462	0.0073614	6.59381e-42	multi-PGS	0.100681	0.00735417	1.1599e-42
I9_PHLETHROMBDVTLOW	multi-PGS	0.0935652	0.00686226	2.48867e-42	multi-PGS	0.0720327	0.00629242	2.41923e-30
L12_PSORIASIS	multi-PGS	0.090564	0.00967541	7.95691e-21	multi-PGS	0.0353224	0.00536637	4.63619e-11
I9_VARICVE	multi-PGS	0.0876001	0.0081696	7.96515e-27	multi-PGS	0.0511495	0.00625224	2.81538e-16
E4_DIABETES	multi-PGS	0.0871607	0.00277521	1.63143e-216	single-PGS	0.00829182	0.000975293	1.86563e-17
T2D	multi-PGS	0.0870068	0.0031353	1.7083e-169	single-PGS	0.0110446	0.000996065	1.4317e-28
I9_PHLETHROM	multi-PGS	0.0818583	0.00563815	9.23195e-48	multi-PGS	0.0578308	0.00494074	1.20321e-31
E4_GOITREMULTINOD	single-PGS	0.0816482	0.00813578	1.0621e-23	multi-PGS	0.0945529	0.00941704	1.01043e-23
E4_DM2	multi-PGS	0.080412	0.00283476	5.25665e-177	single-PGS	0.0124792	0.000694445	3.3428e-72
M13_DUPUTRYEN	multi-PGS	0.0801342	0.0129087	5.37453e-10	multi-PGS	0.0839315	0.0110222	2.64156e-14
K11_LIVER	multi-PGS	0.0740497	0.00445119	3.82663e-62	multi-PGS	0.00441836	0.000990936	8.24289e-06
M13_RHEUMA	multi-PGS	0.0734337	0.00473708	3.36807e-54	multi-PGS	0.0497225	0.00395171	2.63499e-36
D3_SARCOIDOSIS	single-PGS	0.0722559	0.00850279	1.93048e-17	single-PGS	0.0466724	0.00716745	7.43003e-11
J10_ASTHMA	multi-PGS	0.0722387	0.00413568	2.54824e-68	multi-PGS	0.0116654	0.00299241	9.68595e-05
K11_CHOLELITH	multi-PGS	0.0620936	0.0046673	2.19474e-40	multi-PGS	0.0250777	0.00246996	3.21068e-24
C3_MELANOMA	single-PGS	0.0596476	0.00764595	6.13226e-15	single-PGS	0.0599102	0.00829352	5.05778e-13
G6_ALZHEIMER	multi-PGS	0.0566324	0.00529728	1.12349e-26	multi-PGS	0.0529722	0.00492138	5.10738e-27
I9_VTE	multi-PGS	0.0555883	0.00272345	1.33587e-92	multi-PGS	0.0348073	0.00218561	4.20342e-57
AUTOIMMUNE	multi-PGS	0.0538419	0.00231943	3.33738e-119	multi-PGS	0.0273112	0.00174149	1.98773e-55
J10_LOWCHRON	multi-PGS	0.0537278	0.00268752	6.51978e-89	multi-PGS	0.0103506	0.00157465	4.92343e-11
I9_DVTANDPULM	multi-PGS	0.0530168	0.00359545	3.28655e-49	multi-PGS	0.030015	0.00263307	4.21768e-30
J10_NASALPOLYP	single-PGS	0.0517281	0.00936988	3.37692e-08	single-PGS	0.0247005	0.00695041	0.00037968
C3_SKIN	multi-PGS	0.0478493	0.0036902	1.8925e-38	single-PGS	0.041099	0.00312171	1.38504e-39
SMOKING	single-PGS	0.047178	0.00879266	8.06758e-08	single-PGS	0.00383174	0.000496706	1.21651e-14
C3_PROSTATE	single-PGS	0.0471075	0.00483396	1.93555e-22	single-PGS	0.0356392	0.00471834	4.24213e-14
R18_HEADACHE1	multi-PGS	0.0458322	0.00519219	1.07368e-18	multi-PGS	0.000969424	0.00157745	0.538852
AUD	single-PGS	0.044512	0.00368828	1.54922e-33	multi-PGS	0.0049428	0.00192317	0.010166
C3_LIVER_INTRAHEPATIC_BILE_DUCTS	multi-PGS	0.0440053	0.00762886	8.009e-09	multi-PGS	0.00180575	0.000310794	6.24283e-09
H7_GLAUCOMA	single-PGS	0.0411421	0.00302325	3.56058e-42	single-PGS	0.0380003	0.00294081	3.39521e-38
K11_ULCER	multi-PGS	0.0408769	0.012193	0.000800855	multi-PGS	0.0484182	0.0117437	3.74099e-05
L12_ATOPIC	multi-PGS	0.040148	0.00494686	4.82366e-16	multi-PGS	0.0145958	0.00130891	7.07451e-29
K11_IBD	multi-PGS	0.0398112	0.0114808	0.000525049	single-PGS	0.012372	0.00368709	0.000792232
E4_LIPOPROT	multi-PGS	0.0393681	0.00176203	1.43119e-110	multi-PGS	0.02124	0.000926285	2.31905e-116
I9_HYPTENS	multi-PGS	0.0387916	0.00185397	3.27119e-97	multi-PGS	0.0198773	0.00141159	4.93614e-45
KRA_PSY_DEMENTIA	multi-PGS	0.0380656	0.00354348	6.43227e-27	multi-PGS	0.0400056	0.00315743	8.63615e-37
E4_HYPERCHOL	multi-PGS	0.0379885	0.0018611	1.31224e-92	multi-PGS	0.0174756	0.00118691	4.5445e-49
I9_HYPTENSESS	multi-PGS	0.0370235	0.00136324	2.01177e-162	multi-PGS	0.0196847	0.00104007	6.91856e-80
K11_DIVERTIC	multi-PGS	0.0355611	0.00274114	1.73851e-38	multi-PGS	0.0222458	0.00235625	3.68478e-21
HYPOTHYROIDISM	multi-PGS	0.0344301	0.00326262	4.92509e-26	single-PGS	0.0150097	0.00273447	4.04075e-08
M13_GOUT	multi-PGS	0.0343245	0.00416307	1.65176e-16	multi-PGS	0.011485	0.0025368	5.97209e-06
I9_NSTEMI	multi-PGS	0.0337986	0.00371867	1.00038e-19	multi-PGS	0.0126409	0.00281367	7.03394e-06
N14_GLOMER_NEPHRITIS	multi-PGS	0.0336976	0.00948192	0.000379594	multi-PGS	0.00192107	0.00167182	0.250518
H7_GLAUCPRIMOPEN	multi-PGS	0.0331953	0.00643755	2.516e-07	multi-PGS	0.0299112	0.00645671	3.61137e-06
I9_MI	multi-PGS	0.0311448	0.00322362	4.39719e-22	multi-PGS	0.0205674	0.0029092	1.55183e-12
I9_AF	multi-PGS	0.0308503	0.00196667	1.86929e-55	multi-PGS	0.0280775	0.00173224	4.3747e-59
C3_MULT_MYELOMA	single-PGS	0.0307241	0.00980469	0.00172669	single-PGS	0.0273253	0.00859535	0.00147744
C3_BRAIN	single-PGS	0.029976	0.00912694	0.00102219	single-PGS	0.0297024	0.00962577	0.00203065
I9_CORATHER	multi-PGS	0.0293653	0.00173898	5.65788e-64	multi-PGS	0.0100908	0.00121163	8.20252e-17
FG_PULMHEART	multi-PGS	0.02885	0.00404342	9.67514e-13	single-PGS	0.0170052	0.00220852	1.3625e-14
M13_SJOGREN	single-PGS	0.0288102	0.00527663	4.76231e-08	single-PGS	0.0187723	0.00400935	2.83921e-06
J10_LOWERINF	multi-PGS	0.0273155	0.003857	1.42029e-12	multi-PGS	0.000277736	0.000671484	0.679156
F5_DEMENTIA	multi-PGS	0.0273042	0.00305594	4.07945e-19	multi-PGS	0.0309104	0.00280439	2.98882e-28
N14_CHRONKIDNEYDIS	multi-PGS	0.0272924	0.00373619	2.7753e-13	single-PGS	0.00104593	0.000499607	0.0363046
RHEUMA_NOS	multi-PGS	0.0266832	0.00884348	0.00255057	multi-PGS	0.0032717	0.00496841	0.510217
L12_SEBORRKERAT	multi-PGS	0.0264085	0.00422443	4.06869e-10	multi-PGS	0.0258677	0.00266676	3.01332e-22
COX_ARTHROSIS	multi-PGS	0.0245502	0.00379363	9.70833e-11	single-PGS	0.00821119	0.00168886	1.16224e-06
N14_FEMGENPROL	multi-PGS	0.0237731	0.00575073	3.56632e-05	single-PGS	0.00949793	0.00524055	0.0699256
C3_BREAST	single-PGS	0.0224657	0.00737691	0.00232363	single-PGS	0.032955	0.00749342	1.09325e-05
L12_CELLULITIS	multi-PGS	0.0209602	0.0047482	1.01311e-05	multi-PGS	0.000980896	0.000881066	0.265577
CHIRHEP_NAS	single-PGS	0.0209351	0.00540784	0.000108283	multi-PGS	0.00424051	0.00184086	0.0212476
M13_POLYMYALGIA	multi-PGS	0.0202729	0.00353864	1.01014e-08	multi-PGS	0.019298	0.0033018	5.07458e-09
G6_PARKINSON	multi-PGS	0.0198434	0.00392389	4.25735e-07	multi-PGS	0.0199605	0.00353169	1.58749e-08
IPF	multi-PGS	0.0190109	0.00590424	0.00128245	multi-PGS	0.0242296	0.00459755	1.36352e-07
C3_OVARY	single-PGS	0.0189364	0.00616476	0.00212828	single-PGS	0.0201461	0.00719467	0.00510811
C3_TONGUE	single-PGS	0.0183909	0.0198269	0.35363	single-PGS	0.010186	0.0134553	0.449033
K11_CHOLECYST	single-PGS	0.0175729	0.008791	0.0456121	multi-PGS	0.00799624	0.00573496	0.163228
I9_CHD	single-PGS	0.0167593	0.00183749	7.46228e-20	single-PGS	0.0104491	0.00142966	2.695e-13
I9_CVD	multi-PGS	0.0154484	0.00100701	4.07226e-53	multi-PGS	0.00846364	0.000806557	9.24959e-26
E4_THYROID	single-PGS	0.0152257	0.00325929	2.99019e-06	single-PGS	0.00890348	0.00281168	0.00154229
I9_HEARTFAIL_ALLCAUSE	multi-PGS	0.0150635	0.00236221	1.80738e-10	multi-PGS	0.00226732	0.00119454	0.057687
C3_COLORECTAL	single-PGS	0.014864	0.00386822	0.000121741	single-PGS	0.013969	0.00382699	0.000262114
KRA_PSY_SUBSTANCE	single-PGS	0.0147749	0.00320887	4.13682e-06	single-PGS	0.00195181	0.00023635	1.47968e-16
C3_BLADDER	multi-PGS	0.0147625	0.00421914	0.000467104	single-PGS	0.0166719	0.00423423	8.23699e-05
K11_OTHGASTR	multi-PGS	0.013931	0.00232503	2.07559e-09	multi-PGS	0.00159236	0.000522729	0.00231713
N14_UROLITHIASIS	single-PGS	0.0133714	0.00648435	0.039198	single-PGS	0.0119958	0.00607059	0.0481485
CIRRHOSIS_BROAD	multi-PGS	0.0126399	0.00844656	0.134536	multi-PGS	0.00442531	0.00225485	0.0496955
M13_OSTEOPOROSIS	multi-PGS	0.0125222	0.00348215	0.000322997	multi-PGS	0.00580359	0.00224704	0.00980123
I9_ARTEMBTHR	multi-PGS	0.0124061	0.00968989	0.200436	single-PGS	0.00644228	0.00194237	0.000910844
FALLS	multi-PGS	0.0122387	0.000801058	1.06818e-52	multi-PGS	0.00538559	0.000534782	7.45005e-24
J10_RESPIRATORY	multi-PGS	0.0118783	0.00148947	1.52533e-15	multi-PGS	0.00139752	0.000502064	0.00537667
I9_ISCHHEART	multi-PGS	0.0116142	0.00181688	1.63308e-10	multi-PGS	0.00800991	0.00126205	2.19905e-10
K11_APPENDIX	single-PGS	0.0114515	0.00718628	0.111042	single-PGS	0.0254819	0.0045378	1.96038e-08
I9_ABAORTANEUR	single-PGS	0.0113917	0.00240002	2.06963e-06	single-PGS	0.00822498	0.00172849	1.95067e-06
THYROTOXICOSIS	single-PGS	0.0110274	0.00397247	0.00550413	single-PGS	0.00827389	0.00308385	0.00729696
H7_MACULADEGEN	multi-PGS	0.0105533	0.0016952	4.80321e-10	multi-PGS	0.0110728	0.00160316	4.95458e-12
I9_ANGINA	multi-PGS	0.010269	0.00353252	0.0036493	single-PGS	0.0031087	0.00164484	0.0587628
C3_PANCREAS	single-PGS	0.0101945	0.00489852	0.0374205	single-PGS	0.00452517	0.00384858	0.239675
K11_HERING	multi-PGS	0.0101103	0.00209615	1.41235e-06	single-PGS	0.00272981	0.00182788	0.135325
C3_COLON	single-PGS	0.00979358	0.00512117	0.0558285	single-PGS	0.012532	0.00511921	0.0143635
M13_KNEEDERANGEMENTS	single-PGS	0.00912311	0.00512152	0.0748587	single-PGS	0.0013715	0.00185775	0.460358
L12_DERMATITISECZEMA	multi-PGS	0.00695205	0.00236381	0.00327112	multi-PGS	0.00613923	0.000632985	3.0488e-22
J10_EMPHYSEMA	single-PGS	0.00661948	0.00336663	0.0492749	single-PGS	0.006398	0.00153895	3.21905e-05
L12_SKIN_SUBCUTAN	multi-PGS	0.00561681	0.000987477	1.28507e-08	single-PGS	0.000794732	0.000127702	4.86626e-10
VWXY20_SUICI_OTHER_INTENTI_SELF_H	single-PGS	0.00558313	0.00602621	0.3542	multi-PGS	0.00704207	0.00206372	0.000644149
N14_PROSTHYPERPLA	multi-PGS	0.00448545	0.00269012	0.0954395	multi-PGS	0.00165339	0.00231907	0.475875
H7_CORNEALDYSTROPHY	single-PGS	0.00382043	0.00221678	0.0848134	single-PGS	0.00439944	0.00217085	0.0427037
CD2_INSITU_SKIN	single-PGS	0.00369759	0.0041329	0.370963	multi-PGS	0.00459406	0.00408646	0.260922
CD2_BENIGN_LEIOMYOMA_UTERI	single-PGS	0.00363194	0.000604601	1.88786e-09	single-PGS	0.00371637	0.000608383	1.00503e-09
ST19_FRACT_WRIST_HAND_LEVEL	single-PGS	0.00322142	0.00312308	0.302312	single-PGS	0.00197349	0.000993182	0.0469183
K11_BILIAOTH	multi-PGS	0.002009	0.000393463	3.2914e-07	multi-PGS	0.000516522	7.33185e-05	1.8558e-12
H7_EYELIDINFLAMMATION	single-PGS	0.00170191	0.00526348	0.746435	multi-PGS	0.000806178	0.00109231	0.460487
I9_ICH	single-PGS	0.00111472	0.000321764	0.000531429	single-PGS	9.5672e-05	9.73022e-05	0.325486
C3_CANCER	single-PGS	0.000552284	0.000517128	0.285528	single-PGS	0.00120795	0.000466904	0.00967724
DEATH	multi-PGS	0.000207077	0.000940152	0.825669	multi-PGS	0.000443821	0.000173264	0.0104214

### Sheet: Supplementary table S18
Upper left
phenotype status	HR	SE	lower	upper	N_total	N_cases
Hypertension: No	1.50244	0.00721241	1.48135	1.52383	351709	19688
Hypertension: Yes	1.34271	0.0115798	1.31258	1.37353	66682	7645
Dyslipidemia: No	1.47298	0.00625549	1.45503	1.49115	401365	26194
Dyslipidemia: Yes	1.34223	0.0304009	1.26458	1.42463	17026	1139
Obesity: No	1.47308	0.006241	1.45517	1.49121	407664	26340
Obesity: Yes	1.26906	0.0330986	1.18934	1.35411	10727	993
Upper right
symptom_group	HR	SE	lower	upper	N_total	N_cases
any	1.46829	0.00612747	1.45076	1.48603	418391	27333
0	1.50548	0.00736844	1.48389	1.52738	339099	18853
1	1.3544	0.0118769	1.32324	1.3863	64998	7288
>2	1.27944	0.0295779	1.20738	1.3558	14294	1192
Bottom
Symptom_group	PRS_group	beta	SE	lower	upper	p
any	Bottom 10%	-0.683194	0.027585	-0.73726	-0.629127	2.04e-135
any	Top 10%	0.642296	0.0161408	0.61066	0.673932	0
0	Bottom 10%	-0.70822	0.033554	-0.773986	-0.642454	6.88e-99
0	Top 10%	0.688117	0.0191858	0.650513	0.725721	1.04e-281
1	Bottom 10%	-0.607566	0.0531128	-0.711667	-0.503465	2.66e-30
1	Top 10%	0.489773	0.0319224	0.427205	0.552341	3.97e-53
>2	Bottom 10%	-0.439543	0.118503	-0.671808	-0.207277	0.000208
>2	Top 10%	0.362175	0.0860762	0.193466	0.530884	2.58e-05

### Sheet: Supplementary table S20
disease	clinical_history_prenotype	target_PGS	clinical_history_prenotype_beta_FINNGEN	clinical_history_prenotype_p_FINNGEN	interaction_beta_FINNGEN	interaction_p_FINNGEN	interaction_FDR_FINNGEN	N_cases_with_prenotype_UKBB	N_cases_without_prenotype_UKBB	N_controls_with_prenotype_UKBB	N_controls_without_prenotype_UKBB	clinical_history_prenotype_beta_UKBB	clinical_history_prenotype_p_UKBB	interaction_beta_UKBB	interaction_p_UKBB	interaction_FDR_UKBB	significant_interactions_UKBB	replication_status
E4_HYPERCHOL	I9_ISCHHEART	PGS002334	0.48663	1.98237e-114	-0.0836895	2.10834e-05	0.00945598	5999	54538	11374	401021	0.848446	0	-0.238195	1.84135e-74	1.08087e-71	TRUE	Replicated
E4_HYPERCHOL	I9_IHD	PGS002334	0.453529	2.05238e-104	-0.0821718	1.67459e-05	0.00790589	5979	54558	11343	401052	0.847143	0	-0.237705	6.12783e-74	1.79852e-71	TRUE	Replicated
E4_HYPERCHOL	FG_HYPERTENSION	PGS002334	0.528438	9.19757e-211	-0.0954876	6.43003e-10	1.46225e-06	26743	33794	87285	325110	0.711603	0	-0.136712	1.95923e-64	2.87517e-62	TRUE	Replicated
E4_HYPERCHOL	I9_HYPERTENSION	PGS002334	0.528438	9.19757e-211	-0.0954876	6.43003e-10	1.46225e-06	26743	33794	87285	325110	0.711603	0	-0.136712	1.95923e-64	2.87517e-62	TRUE	Replicated
E4_HYPERCHOL	I9_HYPTENS	PGS002334	0.528682	6.11802e-211	-0.0957354	5.81444e-10	1.36059e-06	26729	33808	87230	325165	0.711378	0	-0.136574	2.63936e-64	3.09861e-62	TRUE	Replicated
E4_HYPERCHOL	I9_CORATHER	PGS002334	0.60614	1.111e-118	-0.112099	3.5532e-06	0.00225966	3050	57487	5517	406878	0.844193	0	-0.296935	1.02834e-61	1.00605e-59	TRUE	Replicated
E4_HYPERCHOL	I9_ANGINA	PGS002334	0.448864	1.05611e-69	-0.100723	2.52447e-05	0.0109922	4371	56166	7922	404473	0.86268	0	-0.248443	6.81657e-61	5.71618e-59	TRUE	Replicated
E4_HYPERCHOL	FG_CVD	PGS002334	0.570552	1.80676e-257	-0.0764555	1.38967e-07	0.000159133	32341	28196	115644	296751	0.724426	0	-0.127634	3.85316e-56	2.82726e-54	TRUE	Replicated
E4_HYPERCHOL	I9_CVD_HARD	PGS002334	0.544977	2.5473e-126	-0.0875515	3.4145e-05	0.013667	4244	56293	8846	403549	0.785823	0	-0.234055	3.69952e-52	2.41291e-50	TRUE	Replicated
E4_HYPERCHOL	I9_CVD	PGS002334	0.569463	5.94998e-254	-0.0727443	6.4506e-07	0.000583165	33904	26633	127441	284954	0.706202	0	-0.118168	9.35419e-48	5.49091e-46	TRUE	Replicated
E4_HYPERCHOL	I9_CHD	PGS002334	0.504367	2.55968e-85	-0.0996406	3.39432e-05	0.013667	2826	57711	5197	407198	0.829245	0	-0.262665	1.81944e-44	9.70922e-43	TRUE	Replicated
E4_HYPERCHOL	E4_DIABETES	PGS002334	0.862475	0	-0.103633	2.06542e-09	4.1171e-06	3812	56725	7508	404887	0.953912	0	-0.226076	4.38804e-44	2.14648e-42	TRUE	Replicated
E4_HYPERCHOL	E4_DM2	PGS002334	0.787759	0	-0.117473	1.35554e-10	3.83977e-07	3355	57182	6484	405911	0.934097	0	-0.234671	4.78064e-42	2.15864e-40	TRUE	Replicated
E4_HYPERCHOL	T2D_WIDE	PGS002334	0.665903	5.03268e-140	-0.110951	1.02232e-05	0.00532413	3320	57217	6411	405984	0.933576	0	-0.234439	1.75295e-41	7.34987e-40	TRUE	Replicated
I9_HYPTENS	I9_ISCHHEART	PGS002701	0.189364	1.6274e-28	-0.123623	1.78643e-13	9.30447e-10	4905	68139	4477	285354	0.839692	0	-0.214371	9.18339e-40	3.59377e-38	TRUE	Replicated
E4_HYPERCHOL	T2D_INCLAVO	PGS002334	0.729165	1.16723e-269	-0.122473	1.69172e-10	4.55244e-07	3202	57335	6282	406113	0.912573	0	-0.232576	1.37775e-39	4.7573e-38	TRUE	Replicated
E4_HYPERCHOL	T2D	PGS002334	0.716566	3.93452e-255	-0.119204	8.70028e-10	1.8878e-06	3202	57335	6282	406113	0.912573	0	-0.232576	1.37775e-39	4.7573e-38	TRUE	Replicated
I9_HYPTENS	I9_IHD	PGS002701	0.182973	7.84833e-29	-0.130352	5.77925e-16	3.73249e-12	4889	68155	4460	285371	0.839058	0	-0.21409	1.70095e-39	5.54698e-38	TRUE	Replicated
HYPOTHYROIDISM	THYROID_DISORDER_IBD	PGS002336	2.06402	0	-0.187375	1.50175e-06	0.00114374	455	23930	606	455930	2.3248	0	-0.547178	4.01498e-34	1.24042e-32	TRUE	Replicated
I9_HYPTENS	I9_ANGINA	PGS002701	0.212853	3.22727e-24	-0.12337	3.35331e-09	6.44558e-06	3440	69604	3038	286793	0.833726	0	-0.230022	3.46575e-33	1.0172e-31	TRUE	Replicated
HYPOTHYROIDISM	E4_NONTOXIC_THYROID	PGS002336	1.19189	1.15896e-134	-0.275778	1.51296e-08	2.28303e-05	278	24107	732	455804	1.88122	3.82953e-209	-0.687268	4.5558e-31	1.27345e-29	TRUE	Replicated
AUTOIMMUNE	I9_HYPTENSESS	PGS002312	0.173874	1.87883e-14	-0.0809739	0.000201849	0.0499858	17141	34696	94868	304470	0.352991	1.76781e-271	-0.106767	1.07752e-29	2.87502e-28	TRUE	Replicated
I9_HYPTENS	I9_CORATHER	PGS002701	0.265918	2.29525e-31	-0.126973	2.51485e-08	3.56185e-05	2745	70299	2114	287717	0.890089	0	-0.234058	5.9072e-27	1.50762e-25	TRUE	Replicated
I9_HYPTENS	I9_CHD	PGS002701	0.192018	4.33877e-20	-0.140038	1.47695e-11	5.41977e-08	2569	70475	1996	287835	0.914066	0	-0.232494	4.39845e-26	1.03276e-24	TRUE	Replicated
I9_HYPTENS	I9_CHD_NOREV	PGS002701	0.183469	1.58264e-15	-0.135644	3.14721e-09	6.12231e-06	2569	70475	1996	287835	0.914066	0	-0.232494	4.39845e-26	1.03276e-24	TRUE	Replicated
AUTOIMMUNE	E4_DM2	PGS002312	0.444672	5.61786e-91	-0.0793313	0.000182847	0.0471609	2441	49396	7302	392036	0.909946	0	-0.220529	3.90199e-25	8.8095e-24	TRUE	Replicated
E4_HYPERCHOL	DIABETES_FG	PGS002334	0.857272	0	-0.106609	8.769e-10	1.8878e-06	5265	55272	14954	397441	0.732566	0	-0.146445	4.60852e-25	1.00193e-23	TRUE	Replicated
I9_CORATHER	I9_HYPERTENSION	PGS002048	0.455027	1.23729e-248	-0.0566868	7.93437e-06	0.00437233	16992	22862	96746	335092	0.584187	0	-0.106054	6.10318e-25	1.23537e-23	TRUE	Replicated
I9_CORATHER	FG_HYPERTENSION	PGS002048	0.455027	1.23729e-248	-0.0566868	7.93437e-06	0.00437233	16992	22862	96746	335092	0.584187	0	-0.106054	6.10318e-25	1.23537e-23	TRUE	Replicated
E4_HYPERCHOL	E4_DM2_STRICT	PGS002334	0.715556	3.21169e-254	-0.11858	1.08118e-09	2.29695e-06	2208	58329	3462	408933	1.10447	0	-0.21446	1.02079e-24	1.95541e-23	TRUE	Replicated
I9_CORATHER	I9_HYPTENS	PGS002048	0.454702	3.18732e-248	-0.0559919	1.02551e-05	0.00532413	16977	22877	96693	335145	0.583077	0	-0.105545	1.03267e-24	1.95541e-23	TRUE	Replicated
HYPOTHYROIDISM	THYROTOXICOSIS	PGS002336	2.34067	0	-0.24397	3.45858e-09	6.53369e-06	354	24031	433	456103	2.42261	1.61618e-285	-0.5301	1.22568e-24	2.24836e-23	TRUE	Replicated
I9_HYPTENS	E4_ENDONUTRMET	PGS002701	0.562866	0	-0.0540874	2.40402e-06	0.00167528	10332	62712	19629	270202	0.627952	0	-0.114691	3.39189e-23	6.03346e-22	TRUE	Replicated
I9_HYPTENS	I9_CVD_HARD	PGS002701	0.251514	1.08729e-42	-0.123925	7.43412e-12	3.0008e-08	3487	69557	3514	286317	0.817205	0	-0.180007	8.61696e-22	1.48769e-20	TRUE	Replicated
I9_HYPTENS	I9_MI_STRICT	PGS002701	0.124663	2.5567e-06	-0.119347	5.842e-06	0.00338085	2281	70763	1754	288077	0.904718	0	-0.216889	3.05904e-20	4.98793e-19	TRUE	Replicated
I9_HYPTENS	I9_MI	PGS002701	0.135428	1.25994e-07	-0.120809	2.10465e-06	0.00152385	2281	70763	1754	288077	0.904718	0	-0.216889	3.05904e-20	4.98793e-19	TRUE	Replicated
HYPOTHYROIDISM	E4_METABOLIA	PGS002336	0.130884	0.00411717	-0.180338	4.62142e-05	0.0173128	1328	23057	16843	439693	0.657356	3.46215e-87	-0.250476	4.69983e-19	7.45622e-18	TRUE	Replicated
HYPOTHYROIDISM	E4_THYTOXNAS	PGS002336	2.53945	0	-0.292413	3.41267e-10	8.47712e-07	260	24125	313	456223	2.4229	2.85824e-212	-0.516222	2.27122e-18	3.50843e-17	TRUE	Replicated
E4_THYROID	Z21_FACTO_INFLUENCI_HEALTH_STATUS_CONTACT_W_HEALTH_SERVI	PGS002351	0.152548	3.65543e-17	-0.0674329	2.66621e-05	0.0114492	6925	19453	99388	347881	0.329428	2.816e-88	-0.117035	1.33023e-17	2.00217e-16	TRUE	Replicated
E4_DM1	I9_HYPERTENSION	PGS001817	1.14308	1.81411e-101	-0.375863	3.20163e-19	2.46161e-15	1494	1235	121172	360690	1.3177	1.34198e-194	-0.286363	1.29301e-15	1.80713e-14	TRUE	Replicated
E4_DM1	FG_HYPERTENSION	PGS001817	1.14308	1.81411e-101	-0.375863	3.20163e-19	2.46161e-15	1494	1235	121172	360690	1.3177	1.34198e-194	-0.286363	1.29301e-15	1.80713e-14	TRUE	Replicated
E4_DM1	I9_HYPTENS	PGS001817	1.1405	5.78429e-101	-0.374171	4.72649e-19	3.46883e-15	1494	1235	121095	360767	1.31851	7.65038e-195	-0.28651	1.2505e-15	1.80713e-14	TRUE	Replicated
E4_LIPOPROT	I9_HYPERTENSION	PGS002029	0.522641	3.1076e-269	-0.0681498	5.99249e-07	0.00055928	28688	37002	84353	321436	0.694744	0	-0.0638624	1.94436e-15	2.59395e-14	TRUE	Replicated
E4_LIPOPROT	FG_HYPERTENSION	PGS002029	0.522641	3.1076e-269	-0.0681498	5.99249e-07	0.00055928	28688	37002	84353	321436	0.694744	0	-0.0638624	1.94436e-15	2.59395e-14	TRUE	Replicated
E4_LIPOPROT	I9_HYPTENS	PGS002029	0.522957	1.54328e-269	-0.0684103	5.43366e-07	0.000516073	28673	37017	84299	321490	0.694494	0	-0.0638356	2.00319e-15	2.61305e-14	TRUE	Replicated
E4_DM1	FG_CVD	PGS001817	0.967933	1.10534e-74	-0.425313	4.64573e-28	6.25086e-24	1681	1048	157253	324609	1.25169	1.14494e-162	-0.289549	2.1426e-15	2.73414e-14	TRUE	Replicated
E4_DM1	I9_HYPTENSESS	PGS001817	0.98868	4.20185e-55	-0.356155	3.37047e-11	1.0884e-07	1492	1237	121043	360819	1.31423	8.24327e-194	-0.283377	2.51581e-15	3.14209e-14	TRUE	Replicated
HYPOTHYROIDISM	R18_SYMPTOMS_SIGNS_ABNORMAL_CLINI_LABOR_FINDI_NOT_ELSEW_CLASSIFIED	PGS002336	0.139322	1.81059e-12	-0.0986924	3.01895e-08	4.16618e-05	6338	18047	91250	365286	0.398574	5.03304e-105	-0.106689	1.09776e-14	1.34247e-13	TRUE	Replicated
E4_THYROID	E4_METABOLIA	PGS002351	0.158854	9.04965e-05	-0.194034	1.20685e-06	0.00098414	1333	25045	16359	430910	0.548864	1.6004e-66	-0.218481	1.91655e-14	2.29595e-13	TRUE	Replicated
E4_THYROID	R18_SYMPTOMS_SIGNS_ABNORMAL_CLINI_LABOR_FINDI_NOT_ELSEW_CLASSIFIED	PGS002351	0.190367	1.1856e-26	-0.093921	7.62203e-09	1.26872e-05	6758	19620	89010	358259	0.365095	3.28717e-105	-0.10501	2.50872e-14	2.94523e-13	TRUE	Replicated
E4_THYROID	FG_CVD	PGS002351	0.174807	3.53846e-19	-0.0918476	6.30198e-08	8.20583e-05	10294	16084	144228	303041	0.311876	1.6511e-89	-0.0892815	2.01447e-13	2.31862e-12	TRUE	Replicated
E4_THYROID	Z21_PERSONS_ENCOUNTERI_HEALTH_SERVI_SPECIFIC_PROCED_HEALTH_CARE	PGS002351	0.119604	0.00252839	-0.160834	3.81169e-05	0.0148299	2117	24261	27462	419807	0.378033	1.62572e-48	-0.164557	2.05523e-13	2.32003e-12	TRUE	Replicated
E4_LIPOPROT	E4_DM2	PGS002029	0.831351	0	-0.0613638	0.000142088	0.0395545	3520	62170	6046	399743	0.916391	0	-0.127081	2.76917e-13	3.06698e-12	TRUE	Replicated
E4_THYROID	I9_CVD	PGS002351	0.174276	6.39729e-20	-0.0872936	1.15792e-07	0.000136467	11106	15272	156497	290772	0.313611	1.53953e-92	-0.0855549	9.97075e-13	1.08386e-11	TRUE	Replicated
E4_THYROID	R18_SYMPTOMS_SIGNS_INVOLVI_CIRCULATO_RESPI_SYSTEMS	PGS002351	0.166681	1.27825e-10	-0.111547	6.67517e-06	0.00378168	2138	24240	27120	420149	0.430738	3.58039e-62	-0.157048	1.44777e-12	1.54517e-11	TRUE	Replicated
E4_LIPOPROT	E4_DIABETES	PGS002029	0.924063	0	-0.0636452	2.49682e-05	0.0109549	4019	61671	7006	398783	0.938607	0	-0.114283	2.45117e-12	2.56936e-11	TRUE	Replicated
K11_CHOLELITH	FG_CVD	PGS001256	0.233977	9.33141e-28	-0.0737946	8.81855e-05	0.0282818	8218	11102	145339	306987	0.438012	3.77783e-171	-0.101847	4.89234e-12	5.03826e-11	TRUE	Replicated
I9_HYPTENS	E4_DIABETES	PGS002701	0.780865	0	-0.0758762	1.66738e-07	0.000188264	2152	70892	2201	287630	0.962595	0	-0.16332	7.77239e-12	7.8662e-11	TRUE	Replicated
E4_THYROID	Z21_PERSONS_ENCOUNTERI_HEALTH_SERVI_OTH_CIRCUMSTANC1	PGS002351	0.163991	3.35411e-06	-0.175816	3.1811e-07	0.000335701	714	25664	10660	436609	0.499085	3.81434e-33	-0.259265	7.95947e-12	7.919e-11	TRUE	Replicated
T2D	I9_HYPERTENSION	PGS000712	0.733	0	-0.135725	4.08612e-22	4.32427e-18	15729	15992	100042	343355	0.995244	0	-0.0772896	9.23445e-12	8.74294e-11	TRUE	Replicated
T2D	FG_HYPERTENSION	PGS000712	0.733	0	-0.135725	4.08612e-22	4.32427e-18	15729	15992	100042	343355	0.995244	0	-0.0772896	9.23445e-12	8.74294e-11	TRUE	Replicated
T2D	I9_HYPTENS	PGS000712	0.733157	0	-0.135673	4.28514e-22	4.32427e-18	15724	15997	99970	343427	0.995404	0	-0.0773095	9.11464e-12	8.74294e-11	TRUE	Replicated
T2D	I9_HYPTENSESS	PGS000712	0.494016	2.16318e-132	-0.117324	1.88198e-10	4.98141e-07	15717	16004	99929	343468	0.99495	0	-0.07717	9.93934e-12	9.26094e-11	TRUE	Replicated
E4_THYROID	C3_CANCER_EXALLC	PGS002351	0.20536	1.64963e-12	-0.143687	2.96936e-07	0.000315418	2155	24223	29094	418175	0.2518	3.13926e-23	-0.1498	1.31796e-11	1.15469e-10	TRUE	Replicated
E4_THYROID	C3_CANCER_WIDE_EXALLC	PGS002351	0.209604	9.58753e-14	-0.159742	3.52055e-09	6.53369e-06	2155	24223	29094	418175	0.2518	3.13926e-23	-0.1498	1.31796e-11	1.15469e-10	TRUE	Replicated
E4_THYROID	C3_CANCER_WIDE	PGS002351	0.209604	9.58753e-14	-0.159742	3.52055e-09	6.53369e-06	2155	24223	29094	418175	0.2518	3.13926e-23	-0.1498	1.31796e-11	1.15469e-10	TRUE	Replicated
E4_THYROID	C3_CANCER	PGS002351	0.20536	1.64963e-12	-0.143687	2.96936e-07	0.000315418	2155	24223	29094	418175	0.2518	3.13926e-23	-0.1498	1.31796e-11	1.15469e-10	TRUE	Replicated
E4_DIABETES	K11_OESSTODUO	PGS002321	0.181946	7.53175e-14	-0.0961036	4.84007e-05	0.017946	6666	26841	55587	383855	0.454843	3.82318e-186	-0.0907772	5.25148e-11	4.53327e-10	TRUE	Replicated
T2D	FG_CVD	PGS000712	0.568798	1.66881e-308	-0.0805409	3.09555e-10	7.80955e-07	18434	13287	132864	310533	0.976339	0	-0.0746939	7.98932e-11	6.79671e-10	TRUE	Replicated
HYPOTHYROIDISM	E4_HYPERCHOL	PGS002336	-0.0733171	0.299963	-0.278789	8.18373e-05	0.0270769	833	23552	12401	444135	0.491943	1.51182e-32	-0.232268	9.03517e-11	7.57664e-10	TRUE	Replicated
E4_THYROID	FG_OTHHEART	PGS002351	0.183707	2.97141e-09	-0.143065	1.42115e-06	0.00110317	1001	25377	13114	434155	0.488997	1.11152e-41	-0.207892	1.10593e-10	9.14338e-10	TRUE	Replicated
E4_THYROID	I9_OTHHEART	PGS002351	0.183064	1.24144e-10	-0.145646	7.67812e-08	9.61021e-05	1098	25280	14499	432770	0.477536	7.85245e-43	-0.198789	1.12713e-10	9.18924e-10	TRUE	Replicated
I9_HYPTENS	E4_DM2	PGS002701	0.728869	0	-0.100411	3.63964e-10	8.90393e-07	1846	71198	1746	288085	0.965846	0	-0.163616	2.18573e-10	1.75757e-09	TRUE	Replicated
E4_DM1	K11_GIDISEASES	PGS001817	0.217008	1.26207e-05	-0.189262	2.40923e-06	0.00167528	1241	1488	159073	322789	0.568364	3.04909e-41	-0.228009	2.28943e-10	1.81608e-09	TRUE	Replicated
E4_DM1	R18_SYMPTOMS_SIGNS_ABNORMAL_CLINI_LABOR_FINDI_NOT_ELSEW_CLASSIFIED	PGS001817	0.0688683	0.181345	-0.176129	1.8946e-05	0.00874453	928	1801	98717	383145	0.768095	7.74961e-70	-0.239286	3.79978e-10	2.97396e-09	TRUE	Replicated
I9_HYPTENS	I9_UAP	PGS002701	0.341116	1.6549e-20	-0.144616	8.65814e-05	0.0280151	614	72430	444	289387	0.978459	3.4228e-128	-0.269127	6.39755e-10	4.94126e-09	TRUE	Replicated
E4_DM1	RHEUMA_ENDPOINTS	PGS001817	-0.025841	0.739678	-0.258947	0.000139229	0.0389603	376	2353	33747	448115	0.698845	1.64936e-33	-0.330437	8.60557e-10	6.56035e-09	TRUE	Replicated
I9_HYPTENS	DIABETES_FG	PGS002701	0.776036	0	-0.0806036	3.65316e-08	4.95666e-05	3857	69187	6893	282938	0.639593	0	-0.108285	1.46143e-09	1.09982e-08	TRUE	Replicated
E4_THYROID	E4_HYPERCHOL	PGS002351	0.0366371	0.545101	-0.281325	3.96379e-06	0.00245993	906	25472	12140	435129	0.457291	5.82622e-33	-0.209848	1.53056e-09	1.11479e-08	TRUE	Replicated
I9_HYPTENS	T2D	PGS002701	0.658814	1.66881e-308	-0.110163	1.55342e-10	4.32443e-07	1770	71274	1686	288145	0.951377	0	-0.159063	1.5383e-09	1.11479e-08	TRUE	Replicated
I9_HYPTENS	T2D_INCLAVO	PGS002701	0.658801	0	-0.105264	4.9355e-10	1.18939e-06	1770	71274	1686	288145	0.951377	0	-0.159063	1.5383e-09	1.11479e-08	TRUE	Replicated
E4_THYROID	E4_LIPOPROT	PGS002351	0.114458	0.0165792	-0.198143	3.12824e-05	0.0128849	988	25390	13412	433857	0.444233	1.48929e-33	-0.199409	2.23627e-09	1.60084e-08	TRUE	Replicated
E4_DM2	E4_OBESITY_HYPER	PGS002354	1.26584	4.1117e-304	-0.127699	0.000144676	0.0399992	2082	30816	8990	432711	1.08137	0	-0.128149	4.32356e-09	3.05774e-08	TRUE	Replicated
E4_DM2	E4_OBESITY	PGS002354	1.26949	3.157e-304	-0.129163	0.000129166	0.037109	2073	30825	8917	432784	1.08282	0	-0.127708	5.00057e-09	3.49445e-08	TRUE	Replicated
E4_THYROID	FG_HYPERTENSION	PGS002351	0.11909	1.77681e-07	-0.0922007	1.08521e-05	0.00552744	7917	18461	111766	335503	0.269527	2.2531e-60	-0.0749297	8.05909e-09	5.5008e-08	TRUE	Replicated
E4_THYROID	I9_HYPERTENSION	PGS002351	0.11909	1.77681e-07	-0.0922007	1.08521e-05	0.00552744	7917	18461	111766	335503	0.269527	2.2531e-60	-0.0749297	8.05909e-09	5.5008e-08	TRUE	Replicated
E4_THYROID	I9_HYPTENS	PGS002351	0.119777	1.51187e-07	-0.0922569	1.07169e-05	0.0054932	7911	18467	111703	335566	0.269085	3.73378e-60	-0.0748206	8.58293e-09	5.79101e-08	TRUE	Replicated
E4_THYROID	I9_HYPTENSESS	PGS002351	0.124459	1.9996e-05	-0.132469	1.706e-06	0.00127524	7903	18475	111657	335612	0.26741	2.21387e-59	-0.0738467	1.34561e-08	8.97586e-08	TRUE	Replicated
E4_THYROID	E4_DM2_STRICT	PGS002351	0.121763	0.000188003	-0.145566	5.3235e-06	0.00311426	580	25798	6769	440500	0.646738	2.05265e-43	-0.241765	1.36936e-08	9.03159e-08	TRUE	Replicated
E4_THYROID	CD2_NEOPLASM	PGS002351	0.19044	6.22717e-21	-0.104903	1.25795e-08	1.97194e-05	4631	21747	59586	387683	0.25121	4.69727e-40	-0.0894193	1.42003e-08	9.26176e-08	TRUE	Replicated
E4_THYROID	R18_GENERAL_SYMPTOMS_SIGNS	PGS002351	0.236851	2.15524e-18	-0.151693	9.02118e-09	1.48629e-05	2217	24161	27143	420126	0.421462	1.50584e-60	-0.121902	3.13523e-08	2.02239e-07	TRUE	Replicated
I9_HYPTENSESS	I9_IHD	PGS000958	0.233367	9.96197e-59	-0.0822307	1.50196e-09	3.05405e-06	4884	68029	4479	285540	0.856951	0	-0.0848164	3.32458e-08	2.12123e-07	TRUE	Replicated
I9_HYPTENSESS	I9_ISCHHEART	PGS000958	0.239683	1.57775e-56	-0.0733734	3.21907e-07	0.000337503	4899	68014	4497	285522	0.857177	0	-0.0842602	3.88682e-08	2.45329e-07	TRUE	Replicated
I9_CHD	E4_ENDONUTRMET	PGS001355	0.377781	2.55684e-124	-0.0546054	0.000191639	0.0484988	3356	12203	52079	406598	0.650278	2.19339e-214	-0.107143	4.94899e-08	3.09048e-07	TRUE	Replicated
T2D	OFFICIAL_TILASTOKESKUS	PGS000712	0.500225	2.09786e-57	-0.128716	3.20188e-05	0.0130881	526	31195	3510	439887	0.814695	4.94247e-68	-0.234418	8.07839e-08	4.9916e-07	TRUE	Replicated
I9_VARICVE	I9_HYPTENSESS	PGS002057	0.21077	1.85174e-05	-0.184357	7.6271e-05	0.0256558	3100	6650	116980	345242	0.243199	5.10717e-20	-0.118007	8.50024e-08	5.19754e-07	TRUE	Replicated
I9_HYPTENS	CARDIAC_ARRHYTM	PGS002701	0.208976	1.86905e-28	-0.0845269	5.3846e-06	0.00313864	2014	71030	3242	286589	0.489994	8.72637e-103	-0.128735	8.79712e-08	5.32362e-07	TRUE	Replicated
E4_THYROID	CARDIAC_ARRHYTM	PGS002351	0.17638	1.55358e-07	-0.134018	4.26064e-05	0.0162247	711	25667	9006	438263	0.504526	2.08306e-32	-0.202535	1.02509e-07	6.14006e-07	TRUE	Replicated
E4_DM2	AUTOIMMUNE	PGS002354	0.391697	3.97173e-107	-0.0705891	2.82965e-05	0.0120231	3506	29392	29658	412043	0.524432	9.58434e-144	-0.0937242	1.16528e-07	6.90931e-07	TRUE	Replicated
E4_THYROID	E4_DM2	PGS002351	0.218519	1.34707e-13	-0.112028	7.471e-05	0.0251832	889	25489	10772	436497	0.547793	8.93637e-44	-0.177897	1.20721e-07	7.08631e-07	TRUE	Replicated
I9_HYPTENSESS	I9_CHD	PGS000958	0.234699	2.63946e-36	-0.0669418	0.000168126	0.0445544	2565	70348	2010	288009	0.925528	0	-0.110729	1.36042e-07	7.9066e-07	TRUE	Replicated
HYPOTHYROIDISM	CD2_NEOPLASM	PGS002336	0.138309	9.37412e-10	-0.109007	8.63922e-08	0.000106481	4314	20071	61293	395243	0.260698	4.11192e-36	-0.0817243	1.72019e-07	9.89955e-07	TRUE	Replicated
T2D	AUD_SWEDISH	PGS000712	0.517939	2.21639e-63	-0.117098	0.000115366	0.034304	559	31162	3888	439509	0.793287	1.2878e-67	-0.220042	1.85544e-07	1.05742e-06	TRUE	Replicated
T2D	ALCOHOL_RELATED	PGS000712	0.499034	1.35519e-60	-0.113017	0.000161051	0.0434115	559	31162	3889	439508	0.792951	1.47016e-67	-0.219913	1.89189e-07	1.06783e-06	TRUE	Replicated
E4_THYROID	R18_SYMPTOMS_SIGNS_INVOLVI_DIGES_SYSTEM_ABDOMEN	PGS002351	0.198534	2.9297e-18	-0.0930254	1.9881e-05	0.00904225	2613	23765	30807	416462	0.348353	5.2758e-47	-0.105701	1.91635e-07	1.07133e-06	TRUE	Replicated
E4_DM2	E4_THYROID_CTRL_EXCLUSION	PGS002354	0.363429	1.96849e-99	-0.0607159	0.000170789	0.0449232	3954	28944	35684	406017	0.482311	1.99322e-134	-0.0875619	1.99087e-07	1.09671e-06	TRUE	Replicated
HYPOTHYROIDISM	R18_GENERAL_SYMPTOMS_SIGNS	PGS002336	0.210143	2.90447e-12	-0.177448	1.10369e-09	2.31432e-06	2068	22317	27874	428662	0.443737	2.61648e-56	-0.115092	2.01781e-07	1.09671e-06	TRUE	Replicated
I9_AF	T2D_WIDE	PGS002050	0.467628	1.50641e-89	-0.0907648	7.44252e-05	0.0251397	1896	31918	9708	435755	0.640171	7.33424e-139	-0.123382	2.01451e-07	1.09671e-06	TRUE	Replicated
I9_VTE	E4_DM2	PGS002794	0.109953	0.000741504	-0.120117	7.08089e-05	0.0242736	597	13956	11063	447359	0.423155	1.05001e-23	-0.214416	2.2507e-07	1.21207e-06	TRUE	Replicated
I9_VTE	DIABETES_FG	PGS002794	0.109159	0.00043633	-0.118365	4.54997e-05	0.0170847	1036	13517	21268	437154	0.396597	5.83236e-34	-0.159846	2.69034e-07	1.43567e-06	TRUE	Replicated
E4_LIPOPROT	DIABETES_FG	PGS002029	0.916518	0	-0.069042	5.64082e-06	0.00327616	5576	60114	14280	391509	0.712325	0	-0.0721634	2.73578e-07	1.44676e-06	TRUE	Replicated
E4_LIPOPROT	FG_CVD	PGS002029	0.56234	0	-0.0582631	3.59595e-06	0.00226684	34696	30994	111970	293819	0.696992	0	-0.0406601	3.58217e-07	1.87744e-06	TRUE	Replicated
E4_THYROID	T2D	PGS002351	0.122396	0.000172802	-0.146401	4.66554e-06	0.00277972	838	25540	10367	436902	0.526657	1.09793e-38	-0.175854	3.68203e-07	1.89592e-06	TRUE	Replicated
E4_THYROID	T2D_INCLAVO	PGS002351	0.122032	0.000154214	-0.142823	6.08014e-06	0.00350609	838	25540	10367	436902	0.526657	1.09793e-38	-0.175854	3.68203e-07	1.89592e-06	TRUE	Replicated
I9_HYPTENSESS	E4_DM2	PGS000958	0.822425	0	-0.0750987	4.66358e-09	8.01049e-06	1846	71067	1754	288265	0.979695	0	-0.124352	4.50979e-07	2.30195e-06	TRUE	Replicated
I9_CHD	R18_SYMPTOMS_SIGNS_ABNORMAL_CLINI_LABOR_FINDI_NOT_ELSEW_CLASSIFIED	PGS001355	0.0163991	0.277896	-0.0542589	7.00715e-05	0.0241233	4476	11083	89599	369078	0.478357	5.80905e-144	-0.0892667	6.20512e-07	3.14e-06	TRUE	Replicated
I9_HYPTENS	Z21_PERSONS_ENCOUNTERI_HEALTH_SERVI_CIRCUMSTANC_RELATED_REPRODUCTION	PGS002701	-0.0955637	2.85092e-05	0.11137	8.12281e-08	0.000100886	2030	71014	18868	270963	-0.0763221	0.00179329	0.121524	6.87744e-07	3.45048e-06	TRUE	Replicated
E4_THYROID	F5_BIPO	PGS002351	0.739472	1.25253e-27	-0.349938	4.64762e-07	0.000454793	215	26163	1342	445927	1.21598	3.31411e-60	-0.331545	7.96429e-07	3.9619e-06	TRUE	Replicated
J10_ASTHMA	I9_IHD	PGS002311	0.355401	1.10697e-35	-0.100032	0.000185517	0.0474703	1270	14213	20397	394601	0.579959	1.43281e-81	-0.152775	9.15513e-07	4.51602e-06	TRUE	Replicated
I9_VTE	E4_DIABETES	PGS002794	0.117544	0.000133929	-0.113023	8.42479e-05	0.0275359	655	13898	12578	445844	0.406708	7.59335e-24	-0.191397	1.04896e-06	5.13116e-06	TRUE	Replicated
I9_HYPTENS	E4_DM2_STRICT	PGS002701	0.658752	1.66881e-308	-0.110063	1.62694e-10	4.45232e-07	1161	71883	880	288951	1.10249	2.65433e-300	-0.15407	1.59754e-06	7.75005e-06	TRUE	Replicated
I9_HYPTENSESS	T2D	PGS000958	0.751167	0	-0.0802441	3.99864e-09	6.94219e-06	1770	71143	1694	288325	0.965594	0	-0.120656	1.6455e-06	7.8529e-06	TRUE	Replicated
I9_HYPTENSESS	T2D_INCLAVO	PGS000958	0.751962	0	-0.0756553	1.92177e-08	2.77045e-05	1770	71143	1694	288325	0.965594	0	-0.120656	1.6455e-06	7.8529e-06	TRUE	Replicated
HYPOTHYROIDISM	VWXY20_EXTER_CAUSES_MORBIDI_MORTA	PGS002336	-0.00247137	0.91114	-0.0799164	0.000120247	0.0353647	1952	22433	34942	421594	0.214114	1.09557e-13	-0.107859	1.85305e-06	8.77211e-06	TRUE	Replicated
E4_DM1	I9_ISCHHEART	PGS001817	0.772202	4.1007e-31	-0.400591	9.97644e-12	3.83525e-08	463	2266	24398	457464	1.2349	1.00117e-109	-0.231196	2.24922e-06	1.05623e-05	TRUE	Replicated
T2D	KRA_PSY_SUBSTANCE	PGS000712	0.480741	6.33267e-51	-0.135923	1.86124e-05	0.00866045	588	31133	3808	439589	0.837652	5.53575e-77	-0.196505	2.31906e-06	1.07188e-05	TRUE	Replicated
T2D	F5_SUBSTANCE	PGS000712	0.469704	2.01941e-49	-0.125707	6.40143e-05	0.0226663	588	31133	3808	439589	0.837652	5.53575e-77	-0.196505	2.31906e-06	1.07188e-05	TRUE	Replicated
I9_HYPTENSESS	I9_CORATHER	PGS000958	0.312865	3.7616e-54	-0.0805148	3.79739e-05	0.0148279	2743	70170	2129	287890	0.905152	0	-0.0964046	2.55346e-06	1.171e-05	TRUE	Replicated
J10_ASTHMA	E4_ENDONUTRMET	PGS002311	0.317709	5.47741e-51	-0.0756043	0.000136266	0.0384644	2837	12646	50634	364364	0.475774	9.04042e-111	-0.103467	2.85965e-06	1.30125e-05	TRUE	Replicated
E4_DM1	I9_IHD	PGS001817	0.835097	9.2876e-39	-0.415356	1.41033e-13	7.59045e-10	459	2270	24339	457523	1.22559	1.93327e-107	-0.229443	2.90928e-06	1.31365e-05	TRUE	Replicated
K11_IBD	CD2_NEOPLASM	PGS000017	0.249663	1.5829e-06	-0.216835	4.15839e-06	0.00253365	562	2767	65686	412486	0.310364	4.29583e-11	-0.215192	3.07759e-06	1.37904e-05	TRUE	Replicated
E4_DM1	I9_ANGINA	PGS001817	0.784874	2.41235e-24	-0.343266	7.77247e-07	0.000674704	383	2346	18039	463823	1.32266	1.24508e-110	-0.245968	3.19121e-06	1.41912e-05	TRUE	Replicated
E4_DIABETES	KRA_PSY_SUBSTANCE	PGS002321	0.467389	4.06291e-49	-0.12203	9.3914e-05	0.0296161	614	32893	3726	435716	0.847693	2.37576e-80	-0.189889	3.32323e-06	1.43437e-05	TRUE	Replicated
E4_DIABETES	F5_SUBSTANCE	PGS002321	0.458046	5.67784e-48	-0.115408	0.000198294	0.0497863	614	32893	3726	435716	0.847693	2.37576e-80	-0.189889	3.32323e-06	1.43437e-05	TRUE	Replicated
F5_DEPRESSIO	PULM_ANXIETY	PGS000907	1.45215	1.45127e-305	-0.159386	1.38655e-05	0.00676358	350	22144	1799	423794	1.207	3.98887e-83	-0.257597	3.31714e-06	1.43437e-05	TRUE	Replicated
F5_DEPRESSIO	F5_ALLANXIOUS	PGS000907	1.45215	1.45127e-305	-0.159386	1.38655e-05	0.00676358	350	22144	1799	423794	1.207	3.98887e-83	-0.257597	3.31714e-06	1.43437e-05	TRUE	Replicated
E4_DM1	M13_GOUT	PGS001817	0.847563	1.82388e-07	-0.614144	0.00014454	0.0399992	131	2598	9838	472024	0.712381	7.19726e-15	-0.408463	3.46343e-06	1.47321e-05	TRUE	Replicated
E4_DM1	GOUT	PGS001817	0.847563	1.82388e-07	-0.614144	0.00014454	0.0399992	131	2598	9838	472024	0.712381	7.19726e-15	-0.408463	3.46343e-06	1.47321e-05	TRUE	Replicated
E4_DM1	I9_CVD_HARD	PGS001817	0.654584	2.98217e-19	-0.380079	1.12485e-08	1.81619e-05	317	2412	17957	463905	1.11781	1.12532e-69	-0.266582	3.67204e-06	1.55071e-05	TRUE	Replicated
I9_HYPTENSESS	I9_ANGINA	PGS000958	0.26397	5.25148e-47	-0.0795911	7.34888e-06	0.00411999	3439	69474	3049	286970	0.859625	0	-0.0836467	4.31223e-06	1.80805e-05	TRUE	Replicated
T2D	KRA_PSY_ANYMENTAL	PGS000712	0.44611	6.5536e-127	-0.0839482	2.99682e-06	0.00198307	4420	27301	44526	398871	0.502771	4.87356e-169	-0.0743084	4.82317e-06	2.00794e-05	TRUE	Replicated
HYPOTHYROIDISM	F5_PSYCH	PGS002336	0.247315	1.021e-21	-0.115516	2.79635e-06	0.00188913	3583	20802	45983	410553	0.4471	3.3978e-85	-0.0754867	5.34277e-06	2.2086e-05	TRUE	Replicated
E4_THYROID	VWXY20_EXTER_CAUSES_MORBIDI_MORTA	PGS002351	0.0346382	0.0804753	-0.0746102	7.9106e-05	0.0263351	2119	24259	34205	413064	0.192916	2.53068e-13	-0.101687	6.36378e-06	2.61226e-05	TRUE	Replicated
T2D	F5_PSYCH	PGS000712	0.425617	1.41008e-119	-0.0764171	1.52492e-05	0.00732783	4421	27300	44404	398993	0.503146	2.40704e-169	-0.0729782	7.15605e-06	2.91708e-05	TRUE	Replicated
HYPOTHYROIDISM	KRA_PSY_ANYMENTAL	PGS002336	0.235412	3.93306e-19	-0.107619	1.90097e-05	0.00874453	3586	20799	46106	410430	0.445197	2.28143e-84	-0.0730742	1.11427e-05	4.51088e-05	TRUE	Replicated
F5_DEPRESSIO	KRA_PSY_ANXIETY	PGS000907	1.29771	0	-0.167609	6.00147e-09	1.02e-05	516	21978	3301	422292	1.00306	5.76479e-87	-0.200585	1.13435e-05	4.5297e-05	TRUE	Replicated
F5_DEPRESSIO	F5_NEUROTIC	PGS000907	1.3144	0	-0.163676	1.70034e-08	2.4958e-05	516	21978	3301	422292	1.00306	5.76479e-87	-0.200585	1.13435e-05	4.5297e-05	TRUE	Replicated
I9_HYPTENSESS	E4_DIABETES	PGS000958	0.855889	0	-0.0613684	3.5123e-07	0.000358923	2152	70761	2210	287809	0.9724	0	-0.0999463	1.28936e-05	5.1139e-05	TRUE	Replicated
K11_MALABSORB	R18_SYMPTOMS_SIGNS_ABNORMAL_CLINI_LABOR_FINDI_NOT_ELSEW_CLASSIFIED	PGS000940	1.05645	4.89142e-22	-0.399807	7.12806e-06	0.00401012	759	1859	98983	382405	0.615293	2.85661e-31	-0.168378	1.93107e-05	7.60763e-05	TRUE	Replicated
E4_DM1	I9_CORATHER	PGS001817	0.619632	2.10424e-12	-0.302118	0.000151589	0.0412744	299	2430	14512	467350	1.23096	1.0584e-78	-0.251236	2.12507e-05	8.31613e-05	TRUE	Replicated
I9_HYPTENS	M13_ARTHROPATHIES	PGS002701	0.225984	1.71858e-78	-0.0488436	2.95504e-05	0.0123928	10052	62992	24362	265469	0.331417	1.16483e-206	-0.0495247	2.31235e-05	8.9822e-05	TRUE	Replicated
T2D	F5_ALCOHOL	PGS000712	0.45938	1.34293e-42	-0.12817	0.000114912	0.0342321	459	31262	3215	440182	0.759938	7.21269e-51	-0.197647	2.34119e-05	8.9822e-05	TRUE	Replicated
T2D	ALCOHOLMENTAL	PGS000712	0.497176	1.06461e-46	-0.142694	3.12766e-05	0.0128849	459	31262	3215	440182	0.759938	7.21269e-51	-0.197647	2.34119e-05	8.9822e-05	TRUE	Replicated
FG_PULMHEART	T2D_WIDE	PGS001840	0.266784	2.29954e-07	-0.20985	3.06913e-05	0.0127389	367	8492	11669	462409	0.421305	7.02079e-15	-0.220851	2.94558e-05	0.000112276	TRUE	Replicated
I9_VTE	I9_HYPTENS	PGS002794	0.197142	1.92198e-15	-0.083636	0.000103643	0.0316939	4879	9674	114280	344142	0.232604	4.63506e-36	-0.0663779	3.13033e-05	0.000118549	TRUE	Replicated
HYPOTHYROIDISM	PAIN	PGS002336	0.124889	1.1401e-08	-0.114256	2.03389e-08	2.90615e-05	2718	21667	35684	420852	0.408413	5.48443e-59	-0.0826795	3.20088e-05	0.000118927	TRUE	Replicated
I9_VTE	I9_HYPERTENSION	PGS002794	0.197275	1.83344e-15	-0.0827841	0.000121375	0.0355668	4882	9671	114341	344081	0.232781	4.03875e-36	-0.0662846	3.20109e-05	0.000118927	TRUE	Replicated
I9_VTE	FG_HYPERTENSION	PGS002794	0.197275	1.83344e-15	-0.0827841	0.000121375	0.0355668	4882	9671	114341	344081	0.232781	4.03875e-36	-0.0662846	3.20109e-05	0.000118927	TRUE	Replicated
E4_LIPOPROT	I9_CVD	PGS002029	0.560382	0	-0.0588026	3.14573e-06	0.00206469	36389	29301	123620	282169	0.677598	0	-0.032844	4.25861e-05	0.00015722	TRUE	Replicated
E4_THYROID	PAIN	PGS002351	0.181327	2.15596e-20	-0.0990507	7.46606e-08	9.41779e-05	2873	23505	34776	412493	0.362074	1.55892e-54	-0.08079	4.49537e-05	0.000164924	TRUE	Replicated
E4_DIABETES	FG_CVD	PGS002321	0.594002	0	-0.0519115	4.08143e-05	0.015653	19195	14312	130651	308791	0.92902	0	-0.0452019	4.60531e-05	0.000167908	TRUE	Replicated
I9_HYPTENSESS	E4_DM2_STRICT	PGS000958	0.751346	0	-0.0802751	3.94155e-09	6.94219e-06	1161	71752	887	289132	1.11228	3.81353e-303	-0.125892	5.1414e-05	0.000186297	TRUE	Replicated
E4_DM1	K11_GALLBILPANC	PGS001817	0.850317	8.29463e-35	-0.280486	4.01088e-06	0.00247176	218	2511	17800	464062	0.94912	2.1291e-38	-0.276773	5.54472e-05	0.000199678	TRUE	Replicated
T2D	I9_HEARTFAIL_ALLCAUSE	PGS000712	0.572147	1.77514e-71	-0.175486	1.53482e-08	2.29264e-05	410	31311	1647	441750	1.04656	1.03062e-84	-0.206235	5.63331e-05	0.000201631	TRUE	Replicated
E4_THYROID	F5_PSYCH	PGS002351	0.264972	3.94669e-30	-0.111408	7.38184e-07	0.000654879	3765	22613	44862	402407	0.405122	1.97855e-82	-0.0671823	6.34642e-05	0.000225779	TRUE	Replicated
E4_DM1	E4_OBESITY	PGS001817	1.14592	8.6201e-31	-0.350573	0.000152156	0.0412896	238	2491	12046	469816	1.37593	7.2127e-86	-0.253056	9.12577e-05	0.0003227	TRUE	Replicated
K11_CHOLELITH	O15_DELIVERY	PGS001256	0.340958	9.73025e-56	0.0981089	2.68207e-06	0.00184276	93	11920	3238	237117	-0.570112	1.37048e-05	0.430933	9.3442e-05	0.000328446	TRUE	Replicated
T2D	I9_HEARTFAIL	PGS000712	0.592533	4.63296e-79	-0.174836	9.73313e-09	1.58739e-05	411	31310	1647	441750	1.04586	2.21136e-84	-0.198889	9.82713e-05	0.000341333	TRUE	Replicated
T2D	I9_HEARTFAIL_NS	PGS000712	0.561654	7.0254e-109	-0.147098	8.36616e-10	1.85042e-06	411	31310	1647	441750	1.04586	2.21136e-84	-0.198889	9.82713e-05	0.000341333	TRUE	Replicated
E4_THYROID	KRA_PSY_ANYMENTAL	PGS002351	0.258499	8.2032e-28	-0.104987	4.75731e-06	0.00282397	3771	22607	44980	402289	0.40448	3.60049e-82	-0.0653898	0.000101497	0.000350465	TRUE	Replicated
E4_DIABETES	AUD_SWEDISH	PGS002321	0.537135	1.47584e-70	-0.119375	6.42234e-05	0.0226905	588	32919	3805	435637	0.786073	1.15259e-65	-0.160914	0.00010252	0.000351927	TRUE	Replicated
E4_DIABETES	ALCOHOL_RELATED	PGS002321	0.515878	6.62873e-67	-0.113874	0.000108807	0.0328991	588	32919	3806	435636	0.785762	1.29214e-65	-0.160693	0.000104732	0.000357428	TRUE	Replicated
E4_THYROID	RHEUMA_ENDPOINTS	PGS002351	0.0355271	0.189403	-0.135716	1.09937e-07	0.000130519	2186	24192	30627	416642	0.275535	2.60144e-25	-0.086041	0.000107896	0.000363994	TRUE	Replicated
I9_HYPTENS	M13_MUSCULOSKELETAL	PGS002701	0.25326	2.85656e-127	-0.0504981	5.58896e-07	0.000527719	23438	49606	69013	220818	0.263056	6.03916e-239	-0.0333972	0.000107849	0.000363994	TRUE	Replicated
E4_DM1	I9_OTHHEART	PGS001817	0.720031	9.91037e-29	-0.404706	2.58487e-12	1.12799e-08	225	2504	16169	465693	0.877043	1.12921e-33	-0.256109	0.000125419	0.00042069	TRUE	Replicated
T2D	K11_OESSTODUO	PGS000712	0.150714	1.04367e-09	-0.102558	1.83671e-05	0.00857101	6381	25340	56307	387090	0.43659	1.15633e-166	-0.054493	0.000127303	0.000424585	TRUE	Replicated
E4_DM1	I9_CHD	PGS001817	0.684118	1.03622e-17	-0.37796	3.25956e-07	0.000339543	226	2503	12224	469638	1.09644	1.30533e-50	-0.255821	0.000135149	0.000445688	TRUE	Replicated
E4_DM1	I9_CHD_NOREV	PGS001817	0.740057	2.26681e-18	-0.438342	6.13087e-08	8.04794e-05	226	2503	12224	469638	1.09644	1.30533e-50	-0.255821	0.000135149	0.000445688	TRUE	Replicated
E4_DM1	FG_OTHHEART	PGS001817	0.842597	1.01346e-36	-0.429079	6.93782e-13	3.29467e-09	201	2528	14644	467218	0.8556	2.30831e-29	-0.266928	0.000147468	0.000483597	TRUE	Replicated
E4_THYROID	Z21_PERSONS_ENCOUNTERI_HEALTH_SERVI_EXAM_INVES	PGS002351	0.138991	5.80639e-11	-0.0870888	7.51739e-06	0.00419988	1849	24529	22491	424778	0.402943	2.51937e-46	-0.0900887	0.000154656	0.000504351	TRUE	Replicated
E4_DM1	I9_HEARTFAIL_ALLCAUSE	PGS001817	1.5944	9.03196e-90	-0.41204	1.49617e-08	2.28303e-05	80	2649	2302	479560	1.79676	3.92154e-55	-0.416394	0.000170989	0.000548474	TRUE	Replicated
E4_DM1	I9_HEARTFAIL	PGS001817	1.59283	4.90886e-91	-0.410495	1.1693e-08	1.86927e-05	80	2649	2304	479558	1.79624	4.1987e-55	-0.416417	0.000170978	0.000548474	TRUE	Replicated
E4_DM1	I9_HEARTFAIL_NS	PGS001817	1.4812	8.91244e-104	-0.439853	4.92643e-13	2.48571e-09	80	2649	2304	479558	1.79624	4.1987e-55	-0.416417	0.000170978	0.000548474	TRUE	Replicated
T2D	FG_OTHHEART	PGS000712	0.220227	1.34216e-23	-0.085958	2.99701e-05	0.0125363	1736	29985	12080	431317	0.523039	2.60179e-82	-0.0937893	0.000198365	0.000632828	TRUE	Replicated
E4_THYROID	E4_OBESITYNAS	PGS002351	0.245003	0.000226754	-0.255996	0.000136174	0.0384644	251	26127	2472	444797	0.736955	1.5055e-26	-0.240745	0.000240144	0.000757873	TRUE	Replicated
E4_DM2	FG_HYPERTENSION	PGS002354	0.808116	0	-0.0897415	5.45488e-11	1.66179e-07	16366	16532	99022	342679	0.963544	0	-0.0394308	0.000278962	0.000871013	TRUE	Replicated
E4_DM2	I9_HYPERTENSION	PGS002354	0.808116	0	-0.0897415	5.45488e-11	1.66179e-07	16366	16532	99022	342679	0.963544	0	-0.0394308	0.000278962	0.000871013	TRUE	Replicated
E4_DM2	I9_HYPTENS	PGS002354	0.808209	0	-0.089416	6.42916e-11	1.92233e-07	16360	16538	98951	342750	0.963451	0	-0.0392099	0.000301661	0.000936904	TRUE	Replicated
E4_THYROID	ST19_COMPLICATIO_SURGI_MEDICAL_CARE_NOT_ELSEW_CLASSIFIED	PGS002351	0.10763	0.0122866	-0.177151	3.41242e-05	0.013667	884	25494	11128	436141	0.378748	4.29362e-22	-0.120803	0.000350692	0.00108345	TRUE	Replicated
E4_DIABETES	ALCOHOLMENTAL	PGS002321	0.488576	4.36034e-46	-0.136182	5.75813e-05	0.0206603	478	33029	3153	436289	0.752821	9.15819e-50	-0.163552	0.000354994	0.001091	TRUE	Replicated
N14_CHRONKIDNEYDIS	I9_HEARTFAIL_NS	PGS002237	1.6892	0	-0.102863	0.000167633	0.0445544	593	24356	1669	455037	1.52552	3.66921e-289	-0.139011	0.000462982	0.00141547	TRUE	Replicated
I9_AF	K11_GIDISEASES	PGS002050	0.178689	5.17718e-40	-0.0539058	1.63143e-05	0.00774741	14049	19765	143768	301695	0.22972	2.38051e-77	-0.037872	0.000527699	0.00160497	TRUE	Replicated
K11_ULCER	M13_ARTHROPATHIES	PGS002066	0.258603	7.18542e-06	-0.21066	8.34456e-05	0.0273458	393	2132	54745	425787	0.479497	4.48204e-12	-0.184838	0.000627644	0.00189911	TRUE	Replicated
HYPOTHYROIDISM	RHEUMA_ENDPOINTS	PGS002336	-0.0562863	0.0697885	-0.118683	3.80201e-05	0.0148279	2027	22358	31275	425261	0.28353	1.72507e-22	-0.0759017	0.000704384	0.00212038	TRUE	Replicated
DM_RETINOPATHY	AUTOIMMUNE	PGS001819	1.44136	0	0.384758	7.13882e-68	1.15264e-62	269	940	35461	450179	1.22817	3.66411e-62	0.205428	0.000786247	0.00235473	TRUE	Replicated
E4_THYROID	M13_ARTHROSIS_KNEE_PRIM_ICD10	PGS002351	-0.0865033	0.0454439	-0.168756	7.38187e-05	0.0249871	291	26087	3639	443630	0.378763	4.74278e-09	-0.197823	0.00080201	0.00238975	TRUE	Replicated
E4_DIABETES	I9_HYPERTENSION	PGS002321	0.779312	0	-0.093369	2.14553e-11	7.37064e-08	16349	17158	98149	341293	0.939535	0	-0.0359751	0.000952462	0.00280952	TRUE	Replicated
E4_DIABETES	FG_HYPERTENSION	PGS002321	0.779312	0	-0.093369	2.14553e-11	7.37064e-08	16349	17158	98149	341293	0.939535	0	-0.0359751	0.000952462	0.00280952	TRUE	Replicated
HYPOTHYROIDISM	Z21_PERSONS_ENCOUNTERI_HEALTH_SERVI_EXAM_INVES	PGS002336	0.0625808	0.00853935	-0.0832047	0.000112373	0.0338489	1731	22654	23062	433474	0.422627	7.35382e-43	-0.0784985	0.000973595	0.0028575	TRUE	Replicated
E4_DIABETES	I9_HYPTENS	PGS002321	0.779327	0	-0.0928885	2.7298e-11	8.99503e-08	16343	17164	98080	341362	0.939493	0	-0.035843	0.000994225	0.00290353	TRUE	Replicated
E4_THYROID	M13_ARTHROPATHIES	PGS002351	0.0503395	0.019098	-0.0923648	4.28741e-06	0.00260244	3524	22854	49579	397690	0.215079	2.85521e-23	-0.0577399	0.00113477	0.00329756	TRUE	Replicated
H7_GLAUCPRIMOPEN	H7_CATARACTSENILE	PGS002741	0.055443	0.267887	-0.159197	0.000201265	0.0499178	71	3621	2519	480466	0.920618	5.05839e-14	-0.387821	0.00121276	0.00350216	TRUE	Replicated
I9_HYPTENSESS	Z21_PERSONS_ENCOUNTERI_HEALTH_SERVI_CIRCUMSTANC_RELATED_REPRODUCTION	PGS000958	0.0963467	1.27578e-05	0.108783	6.48591e-08	8.37778e-05	2026	70887	18875	271144	-0.064575	0.00864385	0.0746096	0.0012171	0.00350216	TRUE	Replicated
T2D	I9_OTHHEART	PGS000712	0.192372	2.23297e-20	-0.0738263	0.000146257	0.0402604	1903	29818	13352	430045	0.517304	7.21375e-87	-0.0781969	0.00122425	0.00350552	TRUE	Replicated
E4_THYROID	F5_ADO	PGS002351	0.384647	3.98877e-37	-0.123185	3.55359e-05	0.0141313	3133	23245	35505	411764	0.40639	8.46057e-71	-0.0583283	0.00134101	0.00382122	TRUE	Replicated
HYPOTHYROIDISM	J10_COPDNAS_INCLAVO	PGS002336	0.138539	0.0722621	-0.299638	0.000110633	0.0333887	641	23744	7809	448727	0.534384	3.55653e-27	-0.124746	0.00147532	0.00418362	TRUE	Replicated
I9_PHLETHROMBDVTLOW	E4_DM2	PGS001264	0.122916	0.0436405	-0.208772	0.000117013	0.0346661	219	4596	12097	468230	0.509124	8.15808e-13	-0.201116	0.00155689	0.00439372	TRUE	Replicated
I9_VTE	I9_ISCHHEART	PGS002794	0.032481	0.322262	-0.14521	1.29709e-06	0.00103901	1114	13439	22718	435704	0.21983	9.85989e-12	-0.0927991	0.00161651	0.00454014	TRUE	Replicated
I9_VTE	I9_IHD	PGS002794	0.0417411	0.187272	-0.153751	1.02845e-07	0.000123922	1113	13440	22669	435753	0.220838	8.11924e-12	-0.0921467	0.00174161	0.00486821	TRUE	Replicated
I9_VTE	COPD_MULTIMORB	PGS002794	0.569857	3.73964e-30	-0.194682	5.55085e-05	0.0200055	94	14459	1349	457073	0.705267	1.03748e-11	-0.327149	0.00180916	0.00503307	TRUE	Replicated
E4_THYROID	K11_GIDISEASES	PGS002351	0.132771	1.38072e-13	-0.0656964	9.38723e-05	0.0296161	10409	15969	144786	302483	0.27727	2.39901e-73	-0.0377449	0.00187339	0.00518718	TRUE	Replicated
E4_THYROID	M13_ARTHROSIS_INCLAVO	PGS002351	-0.0101792	0.724641	-0.124546	4.89015e-06	0.00288164	1749	24629	22431	424838	0.198279	8.29086e-12	-0.0753212	0.00208995	0.00570604	TRUE	Replicated
E4_THYROID	M13_ARTHROSIS	PGS002351	0.0115368	0.704648	-0.124204	1.9514e-05	0.00892566	1749	24629	22431	424838	0.198279	8.29086e-12	-0.0753212	0.00208995	0.00570604	TRUE	Replicated
KRA_PSY_DEMENTIA	G6_PARKINSON	PGS000929	1.24396	1.05177e-85	-0.23233	0.000146516	0.0402604	258	8762	576	477276	2.84555	0	-0.169002	0.00207144	0.00570604	TRUE	Replicated
E4_THYROID	J10_COPDNAS_INCLAVO	PGS002351	0.212425	0.00153648	-0.256582	0.000139821	0.0390582	672	25706	7619	439650	0.494473	3.4399e-27	-0.119399	0.0021464	0.00583305	TRUE	Replicated
E4_THYROID	R18_ABDOMI_PELVIC_PAIN	PGS002351	0.192624	3.10828e-16	-0.0864999	0.000137848	0.0387755	1597	24781	19549	427720	0.307273	4.97189e-24	-0.0791494	0.00228164	0.00617199	TRUE	Replicated
DM_RETINOPATHY	CD2_NEOPLASM	PGS001819	0.230125	8.17216e-11	-0.270975	2.23928e-20	2.00865e-16	239	970	67021	418619	0.460692	3.63961e-10	-0.213213	0.00233656	0.00626285	TRUE	Replicated
T2D	I9_HEARTFAIL_AND_CHD	PGS000712	0.5772	2.41298e-40	-0.205807	1.49724e-06	0.00114374	176	31545	713	442684	0.979255	4.68514e-33	-0.239013	0.00233394	0.00626285	TRUE	Replicated
DM_RETINOPATHY	E4_THYROID_CTRL_EXCLUSION	PGS001819	1.37968	0	0.379191	1.59938e-66	5.16476e-62	284	925	42086	443554	1.14007	4.90582e-56	0.184925	0.0023614	0.00630064	TRUE	Replicated
I9_HYPTENS	N14_PROSTHYPERPLA	PGS002701	-0.00932044	0.725004	-0.128407	9.47183e-07	0.000788315	2583	34154	5048	114520	0.0812954	0.000115212	-0.0680427	0.00239676	0.00636604	TRUE	Replicated
M13_DUPUTRYEN	T1D_WIDE	PGS002092	1.51847	1.69504e-48	-0.377347	9.75138e-05	0.0303996	81	4597	2330	478295	1.59276	2.14439e-28	-0.34116	0.00258094	0.00679377	TRUE	Replicated
M13_DUPUTRYEN	T1D_ICD9_10	PGS002092	1.29671	6.34166e-41	-0.338256	0.000127804	0.0367832	81	4597	2330	478295	1.59276	2.14439e-28	-0.34116	0.00258094	0.00679377	TRUE	Replicated
E4_THYROID	F5_MOOD	PGS002351	0.371898	5.40522e-34	-0.126804	2.67381e-05	0.0114513	3146	23232	35748	411521	0.40125	3.65629e-69	-0.0545152	0.00265528	0.00692734	TRUE	Replicated
E4_THYROID	KRA_PSY_MOOD	PGS002351	0.365534	4.49153e-33	-0.121863	5.19082e-05	0.0188765	3146	23232	35748	411521	0.40125	3.65629e-69	-0.0545152	0.00265528	0.00692734	TRUE	Replicated
I9_HYPTENS	RHEUMA_ENDPOINTS	PGS002701	0.275418	1.56686e-79	-0.0553507	0.000101638	0.0313779	6377	66667	12947	276884	0.385985	3.80846e-187	-0.0429468	0.00284227	0.00738237	TRUE	Replicated
HYPOTHYROIDISM	G6_NEURO	PGS002336	0.123785	4.9024e-07	-0.101512	1.14706e-05	0.00582406	4217	20168	60191	396345	0.245966	3.08399e-30	-0.0465847	0.00298125	0.00767542	TRUE	Replicated
I9_HYPTENS	O15_DELIVERY_PROXY	PGS002701	-0.0672495	1.62292e-08	0.0597455	3.69076e-07	0.000372447	1082	35225	12959	157304	-0.0906565	0.00872828	0.0982767	0.00298043	0.00767542	TRUE	Replicated
M13_GOUT	I9_HEARTFAIL_NS	PGS003329	1.53545	0	-0.124478	0.00012377	0.0359424	286	10009	1962	464742	1.53002	3.3622e-136	-0.175063	0.00322364	0.0082632	TRUE	Replicated
F5_DEMENTIA	G6_XTRAPYR	PGS001827	0.877454	1.02223e-72	-0.206564	1.36283e-05	0.00668827	318	8028	2750	475786	1.7304	1.43579e-183	-0.142087	0.00351791	0.00897832	TRUE	Replicated
HYPOTHYROIDISM	G6_EPIPAROX	PGS002336	0.192415	1.47558e-10	-0.121542	2.81086e-05	0.0120065	2294	22091	34031	422505	0.203612	2.26987e-13	-0.0583856	0.00370747	0.00942114	TRUE	Replicated
FG_PULMHEART	I9_IHD	PGS001840	0.0483811	0.223338	-0.144025	0.000114714	0.0342321	717	8142	24092	449986	0.245923	1.61864e-09	-0.11041	0.00393754	0.00996266	TRUE	Replicated
H7_GLAUCOMA	E4_DM1	PGS000137	1.1071	9.51227e-98	-0.215907	3.04157e-05	0.0126608	153	13328	2195	464394	0.994834	1.92969e-32	-0.228271	0.00448267	0.0111971	TRUE	Replicated
H7_GLAUCOMA	T1D_WIDE	PGS000137	1.01074	3.94064e-92	-0.198573	5.03923e-05	0.0184499	153	13328	2195	464394	0.994834	1.92969e-32	-0.228271	0.00448267	0.0111971	TRUE	Replicated
H7_GLAUCOMA	T1D_ICD9_10	PGS000137	0.793844	2.23919e-69	-0.206096	3.29153e-06	0.00214296	153	13328	2195	464394	0.994834	1.92969e-32	-0.228271	0.00448267	0.0111971	TRUE	Replicated
E4_DM1	I9_MI	PGS001817	0.746637	6.10916e-16	-0.438701	9.59821e-07	0.000793804	183	2546	10568	471294	0.98788	3.75929e-34	-0.20869	0.00467987	0.0115424	TRUE	Replicated
E4_DM1	I9_MI_STRICT	PGS001817	0.781585	7.035e-17	-0.415581	4.58825e-06	0.00274379	183	2546	10568	471294	0.98788	3.75929e-34	-0.20869	0.00467987	0.0115424	TRUE	Replicated
E4_DIABETES	AUD	PGS002321	0.494582	4.16672e-44	-0.131506	0.0001621	0.0435489	274	33233	1532	437910	0.950715	6.9311e-46	-0.175483	0.00480055	0.0117905	TRUE	Replicated
I9_HYPTENS	M13_ARTHROSIS_INCLAVO	PGS002701	0.270586	3.04597e-73	-0.0604407	2.66103e-05	0.0114492	5010	68034	10325	279506	0.352104	1.87994e-125	-0.045189	0.00503136	0.0122548	TRUE	Replicated
I9_HYPTENS	M13_ARTHROSIS	PGS002701	0.247023	4.36749e-55	-0.0646595	3.22321e-05	0.0131089	5010	68034	10325	279506	0.352104	1.87994e-125	-0.045189	0.00503136	0.0122548	TRUE	Replicated
I9_VTE	I9_CVD_HARD	PGS002794	0.0692869	0.0495482	-0.13269	4.92732e-05	0.0180811	888	13665	16500	441922	0.340171	2.41251e-21	-0.0901675	0.0054944	0.0132725	TRUE	Replicated
HYPOTHYROIDISM	M13_DORSALGIA	PGS002336	0.117965	0.0004865	-0.16692	4.06261e-07	0.00040491	632	23753	7607	448929	0.494074	1.51593e-23	-0.102498	0.00746699	0.0178903	TRUE	Replicated
DM_RETINOPATHY	C3_CANCER_WIDE	PGS001819	0.205356	1.80044e-05	-0.193724	2.99623e-06	0.00198307	135	1074	32552	453088	0.484248	1.68381e-07	-0.239176	0.00781808	0.0182837	TRUE	Replicated
DM_RETINOPATHY	C3_CANCER	PGS001819	0.234597	1.64739e-06	-0.188996	9.22393e-06	0.0049152	135	1074	32552	453088	0.484248	1.68381e-07	-0.239176	0.00781808	0.0182837	TRUE	Replicated
DM_RETINOPATHY	C3_CANCER_WIDE_EXALLC	PGS001819	0.205356	1.80044e-05	-0.193724	2.99623e-06	0.00198307	135	1074	32552	453088	0.484248	1.68381e-07	-0.239176	0.00781808	0.0182837	TRUE	Replicated
DM_RETINOPATHY	C3_CANCER_EXALLC	PGS001819	0.234597	1.64739e-06	-0.188996	9.22393e-06	0.0049152	135	1074	32552	453088	0.484248	1.68381e-07	-0.239176	0.00781808	0.0182837	TRUE	Replicated
E4_DIABETES	F5_SCHZPHR	PGS002321	1.01153	1.22721e-108	-0.178804	8.32823e-05	0.0273458	138	33369	649	438793	1.202	4.1166e-42	-0.232699	0.00770379	0.0182837	TRUE	Replicated
E4_THYROID	VWXY20_ACCIDENTS	PGS002351	-0.0198098	0.442654	-0.0957448	9.59614e-05	0.030144	1106	25272	20968	426301	0.0300824	0.403991	-0.0810389	0.00777848	0.0182837	TRUE	Replicated
H7_GLAUCPRIMOPEN	H7_LENS	PGS002741	0.127025	0.00762163	-0.154723	0.000134708	0.0382919	331	3361	12187	470798	0.971389	2.04263e-53	-0.147348	0.00790469	0.0184129	TRUE	Replicated
E4_THYROID	VWXY20_OTHER_EXTER_CAUSES_ACCIDENTAL_INJURY	PGS002351	-0.0168834	0.523718	-0.105155	3.21101e-05	0.0130923	971	25407	17799	429470	0.0496332	0.193577	-0.0852145	0.00843084	0.0195609	TRUE	Replicated
J10_ASTHMA	K11_CONSTIPATION	PGS002311	0.46684	1.14784e-35	-0.158857	1.27475e-05	0.00631357	240	15243	3332	411666	0.650413	2.53255e-23	-0.18008	0.00915161	0.0211496	TRUE	Replicated
I9_HYPTENS	O15_PREG_BIRTH_PUERP	PGS002701	-0.0545866	1.5594e-06	0.0550771	9.23917e-07	0.000772936	2282	34025	19169	151094	-0.0144176	0.540403	0.0598463	0.00919134	0.0211581	TRUE	Replicated
E4_THYROID	ST19_COMPLICATIO_PROCED_NOT_ELSEW_CLASSIFIED	PGS002351	0.11098	0.0197757	-0.226055	2.29927e-06	0.00163543	509	25869	6696	440573	0.320569	3.70276e-10	-0.115452	0.00940493	0.0215652	TRUE	Replicated
F5_DEMENTIA	PDSTRICT	PGS001827	1.51089	2.84028e-131	-0.264441	1.33053e-05	0.00654967	248	8098	587	477949	2.87378	0	-0.146893	0.00995387	0.0224728	TRUE	Replicated
F5_DEMENTIA	G6_PARKINSON_INCLAVO	PGS001827	1.36903	2.44199e-120	-0.252862	9.83925e-06	0.00519168	248	8098	587	477949	2.87378	0	-0.146893	0.00995387	0.0224728	TRUE	Replicated
F5_DEMENTIA	G6_PARKINSON	PGS001827	1.37661	6.5989e-121	-0.256117	8.05083e-06	0.00440643	248	8098	587	477949	2.87378	0	-0.146893	0.00995387	0.0224728	TRUE	Replicated
M13_RHEUMA	M13_SYSTCONNECT	PGS002088	1.35821	1.70589e-56	-0.333303	3.4197e-05	0.013667	212	7587	1510	475420	2.01693	1.04383e-178	-0.179641	0.00994947	0.0224728	TRUE	Replicated
I9_HYPTENS	M13_SPONDYLOPATHY	PGS002701	0.232811	6.01698e-29	-0.0823987	8.50107e-05	0.0276732	3615	69429	8660	281171	0.271945	9.16153e-57	-0.0480472	0.0101148	0.0227486	TRUE	Replicated
I9_HYPTENSESS	DIABETES_FG	PGS000958	0.85367	0	-0.0619009	3.37236e-07	0.000349041	3851	69062	6910	283109	0.642352	1.66881e-308	-0.0444913	0.0103043	0.0230863	TRUE	Replicated
I9_CHD	Z21_PERSONS_ENCOUNTERI_HEALTH_SERVI_EXAM_INVES	PGS001355	-0.109648	2.02525e-08	-0.0797967	7.66766e-06	0.00426906	1160	14399	22692	435985	0.368221	8.90061e-31	-0.0788346	0.0110765	0.024722	TRUE	Replicated
K11_CHOLELITH	O15_DELIV_SPONT	PGS001256	0.290811	2.41603e-39	0.0979531	5.09603e-06	0.00299204	73	11940	2421	237934	-0.449096	0.00144553	0.308895	0.0113862	0.0253171	TRUE	Replicated
I9_HYPTENSESS	O15_PREG_BIRTH_PUERP	PGS000958	0.0662485	8.07192e-10	0.0436508	2.48017e-05	0.0109114	2279	33982	19175	151156	0.0150313	0.524333	0.0562581	0.0116861	0.0258858	TRUE	Replicated
DM_RETINOPATHY	I9_OTHHEART	PGS001819	0.791875	1.39029e-92	-0.238699	5.7072e-13	2.7924e-09	100	1109	16566	469074	0.754342	1.05394e-12	-0.26227	0.0118916	0.026242	TRUE	Replicated
K11_CHOLELITH	O15_DELIVERY_PROXY	PGS001256	0.366929	3.20521e-70	0.0965684	1.32095e-06	0.00104456	516	11497	14380	225975	-0.190905	0.00020505	0.112947	0.0134466	0.0295624	TRUE	Replicated
J10_ASTHMA	E4_THYROID	PGS002311	0.323807	8.71399e-27	-0.116897	5.21696e-05	0.0189289	649	14834	10711	404287	0.423011	4.48431e-25	-0.104137	0.0136289	0.0298513	TRUE	Replicated
FG_PULMHEART	FG_OTHHEART	PGS001840	-0.0465985	0.277603	-0.178638	8.00577e-06	0.00439666	335	8524	14361	459717	0.0629153	0.270922	-0.135094	0.0138357	0.0301916	TRUE	Replicated
E4_DM1	FG_DOAAC	PGS001817	0.665897	1.23989e-07	-0.479794	0.000114871	0.0342321	39	2690	1594	480268	1.41931	3.18889e-18	-0.38084	0.0138886	0.0301948	TRUE	Replicated
E4_THYROID	M13_DORSALGIA	PGS002351	0.167106	2.81666e-08	-0.141539	1.54946e-06	0.00117454	667	25711	7405	439864	0.454957	2.56552e-23	-0.0953182	0.014148	0.0306231	TRUE	Replicated
I9_HYPTENSESS	O15_DELIVERY_PROXY	PGS000958	0.0541922	1.85279e-06	0.047279	1.45765e-05	0.00706768	1079	35182	12965	157366	-0.0712779	0.0391178	0.0772505	0.0142181	0.0306231	TRUE	Replicated
L12_PSORIASIS	L12_DERMATITISECZEMA	PGS002083	0.742905	4.09651e-33	-0.247052	3.98329e-05	0.0153495	602	4365	22657	448827	1.02225	4.19207e-119	-0.0947183	0.0142421	0.0306231	TRUE	Replicated
E4_DM1	I9_HEARTFAIL_AND_CHD	PGS001817	1.87199	5.23782e-93	-0.373967	1.19079e-05	0.00598959	37	2692	1014	480848	1.78404	2.38499e-26	-0.384133	0.0157809	0.0338081	TRUE	Replicated
I9_DVTANDPULM	I9_IHD	PGS001277	0.0266327	0.44094	-0.133123	3.56211e-05	0.0141313	1003	11339	23639	445423	0.238162	3.72924e-12	-0.0757894	0.0171072	0.0363838	TRUE	Replicated
J10_ASTHMA	K11_OTHFUNC	PGS002311	0.489815	1.66961e-17	-0.247938	1.47413e-05	0.00712616	396	15087	5989	409009	0.561123	7.70818e-28	-0.128781	0.0173181	0.0366995	TRUE	Replicated
K11_ULCER	RHEUMA_ENDPOINTS	PGS002066	0.422157	7.50381e-10	-0.270849	2.3571e-05	0.0104555	270	2255	33746	446786	0.522679	2.01042e-10	-0.149669	0.0175264	0.0370071	TRUE	Replicated
DM_RETINOPATHY	E4_DM2_STRICT	PGS001819	2.38378	0	-0.438896	7.89345e-67	3.65469e-62	192	1017	7671	477969	2.33902	1.65033e-180	-0.176077	0.0203934	0.0427534	TRUE	Replicated
E4_THYROID	F5_DEPRESSIO	PGS002351	0.357041	6.21865e-27	-0.136041	3.37374e-05	0.0136523	2965	23413	34277	412992	0.368513	2.4395e-55	-0.0431041	0.0203933	0.0427534	TRUE	Replicated
DM_RETINOPATHY	T2D	PGS001819	2.38549	0	-0.438447	9.05404e-67	3.65469e-62	250	959	11563	474077	2.22753	1.9437e-199	-0.157181	0.0209701	0.0436506	TRUE	Replicated
DM_RETINOPATHY	T2D_INCLAVO	PGS001819	2.37544	0	-0.440222	1.60886e-67	1.29884e-62	250	959	11563	474077	2.22753	1.9437e-199	-0.157181	0.0209701	0.0436506	TRUE	Replicated
E4_OBESITY_HYPER	I9_CVD	PGS002033	0.75697	2.88881e-204	-0.0921746	6.45708e-06	0.00369705	20157	18563	146200	289478	0.633334	0	0.0377604	0.000224873	0.000713517	TRUE	Significant, opposite direction
E4_OBESITY_HYPER	FG_CVD	PGS002033	0.790125	3.17872e-215	-0.104847	4.13948e-07	0.000410039	19189	19531	133953	301725	0.665829	0	0.028955	0.00456124	0.0113451	TRUE	Significant, opposite direction
FALLS	I9_VTE	PGS002132	0.438552	6.72088e-63	-0.0979808	0.000165681	0.0442166	2156	40866	11331	422280	0.443918	9.54433e-84	0.0596175	0.00545265	0.0132261	TRUE	Significant, opposite direction
E4_OBESITY_HYPER	G6_EPLEPSY	PGS002033	0.356974	7.00581e-08	-0.242173	0.00019981	0.0497863	535	38185	4464	431214	0.222921	5.55208e-05	0.114439	0.00589513	0.0141821	TRUE	Significant, opposite direction
I9_AF	R18_COUGH	PGS002050	0.195969	4.57803e-06	-0.17959	2.00787e-05	0.00905566	161	33653	1027	444436	0.445649	2.63189e-06	0.194497	0.0170947	0.0363838	TRUE	Significant, opposite direction
HYPOTHYROIDISM	M13_ARTHROPATHIES	PGS002336	-0.0190838	0.429823	-0.115845	2.42565e-07	0.000264627	3263	21122	50704	405832	0.20998	1.2846e-18	-0.0403276	0.0243807	0.0505706	FALSE	Not replicated
I9_HYPTENSESS	I9_HEARTFAIL	PGS000958	0.349477	4.39886e-46	-0.100257	2.52576e-05	0.0109922	428	72485	385	289634	0.908217	2.65609e-75	-0.111309	0.0259793	0.0533212	FALSE	Not replicated
I9_HYPTENSESS	I9_HEARTFAIL_NS	PGS000958	0.394454	1.30869e-96	-0.0758009	2.94201e-05	0.0123703	428	72485	385	289634	0.908217	2.65609e-75	-0.111309	0.0259793	0.0533212	FALSE	Not replicated
I9_HYPTENSESS	I9_HEARTFAIL_ALLCAUSE	PGS000958	0.349707	1.9588e-45	-0.0997582	3.36406e-05	0.0136473	428	72485	385	289634	0.908217	2.65609e-75	-0.111309	0.0259793	0.0533212	FALSE	Not replicated
DM_RETINOPATHY	AB1_SEPSIS_BACT	PGS001819	0.838897	4.49682e-22	-0.317773	0.000121632	0.0355777	13	1196	681	484959	1.99815	6.34635e-11	-0.711007	0.0264494	0.0540968	FALSE	Not replicated
E4_DIABETES	F5_SCHIZO	PGS002321	0.916615	7.2007e-155	-0.164796	1.82717e-06	0.00135952	199	33308	1037	438405	1.11852	1.01954e-49	-0.160341	0.0272942	0.0552472	FALSE	Not replicated
E4_DIABETES	KRA_PSY_SCHIZODEL	PGS002321	0.916552	5.08512e-153	-0.172458	6.13055e-07	0.000565625	199	33308	1037	438405	1.11852	1.01954e-49	-0.160341	0.0272942	0.0552472	FALSE	Not replicated
HYPOTHYROIDISM	AB1_BACTINF_NOS	PGS002336	0.058984	0.514413	-0.339281	0.000199752	0.0497863	47	24338	692	455844	0.343565	0.0519106	-0.297302	0.027133	0.0552472	FALSE	Not replicated
E4_THYROID	AB1_BACTINF_NOS	PGS002351	0.0537132	0.513331	-0.318684	0.000127679	0.0367832	52	26326	671	446598	0.367928	0.0195562	-0.291401	0.0277176	0.0559114	FALSE	Not replicated
HYPOTHYROIDISM	F5_ORGANIC	PGS002336	-0.135755	0.204159	-0.452361	1.97587e-05	0.00901203	60	24325	767	455769	0.679253	5.02151e-06	-0.234395	0.0278691	0.0559691	FALSE	Not replicated
HYPOTHYROIDISM	KRA_PSY_ANYMENTAL_SUICID_PREG_NERV	PGS002336	0.418991	5.16152e-11	-0.245913	0.000106621	0.0324201	139	24246	2061	454475	0.588292	4.94667e-09	-0.182296	0.0279369	0.0559691	FALSE	Not replicated
E4_OBESITY_HYPER	I9_HYPTENS	PGS002033	0.943515	6.39623e-266	-0.106308	3.39059e-06	0.00219859	15856	22864	102003	333675	0.678623	0	0.0225973	0.0282721	0.0564481	FALSE	Not replicated
I9_CHD	R18_DYSPNOEA	PGS001355	0.21996	2.80797e-11	-0.123533	0.000118652	0.0350232	148	15411	1919	456758	0.822648	5.39333e-22	-0.182914	0.0285613	0.0568321	FALSE	Not replicated
E4_OBESITY_HYPER	I9_HYPERTENSION	PGS002033	0.942713	1.38295e-265	-0.105432	4.0665e-06	0.00248705	15864	22856	102071	333607	0.678926	0	0.0224686	0.029176	0.0576643	FALSE	Not replicated
E4_OBESITY_HYPER	FG_HYPERTENSION	PGS002033	0.942713	1.38295e-265	-0.105432	4.0665e-06	0.00248705	15864	22856	102071	333607	0.678926	0	0.0224686	0.029176	0.0576643	FALSE	Not replicated
DM_RETINOPATHY	FG_OTHHEART	PGS001819	0.879262	9.69371e-106	-0.243562	1.9217e-12	8.61887e-09	94	1115	15006	470634	0.78399	5.92513e-13	-0.231033	0.0298089	0.0584568	FALSE	Not replicated
DM_RETINOPATHY	AB1_INTESTINAL_INFECTIONS	PGS001819	0.648741	2.31687e-36	0.27177	1.73394e-16	1.16652e-12	37	1172	8385	477255	0.465491	0.0133501	0.313361	0.0298338	0.0584568	FALSE	Not replicated
DM_RETINOPATHY	M13_DORSOPATHY	PGS001819	0.223662	2.40267e-09	-0.197562	1.51321e-09	3.05405e-06	196	1013	61288	424352	0.213187	0.00923706	0.154469	0.0298757	0.0584568	FALSE	Not replicated
I9_HYPTENS	O15_FALSE_LAB	PGS002701	-0.177225	0.00070046	0.181	0.000170833	0.0449232	89	36218	1152	169111	-0.144757	0.232583	0.249531	0.0301288	0.0587562	FALSE	Not replicated
FG_PULMHEART	I9_OTHHEART	PGS001840	-0.013067	0.745793	-0.163928	1.04184e-05	0.00537431	377	8482	15851	458227	0.0841868	0.121061	-0.111791	0.030265	0.0588263	FALSE	Not replicated
J10_ASTHMA	HYPOT_THYRO_INCL	PGS002311	0.348065	2.1528e-26	-0.127973	4.53975e-05	0.0170847	332	15151	4685	410313	0.562365	2.153e-23	-0.125346	0.0318198	0.0614415	FALSE	Not replicated
J10_ASTHMA	HYPOTHYROIDISM	PGS002311	0.348118	2.11544e-26	-0.128026	4.50775e-05	0.0170053	332	15151	4685	410313	0.562365	2.153e-23	-0.125346	0.0318198	0.0614415	FALSE	Not replicated
I9_AF	R18_SYMPTOMS_SIGNS_INVOLVI_CIRCULATO_RESPI_SYSTEMS	PGS002050	0.416751	5.1417e-113	-0.0684806	4.87354e-05	0.017946	3921	29893	25191	420272	0.604991	4.18314e-225	-0.0361719	0.0322405	0.0620498	FALSE	Not replicated
F5_DEPRESSIO	F5_ANXIETY	PGS000907	1.50775	5.15599e-232	-0.168686	0.000151888	0.0412861	110	22384	504	425089	1.30553	9.20064e-29	-0.202535	0.0352444	0.0676094	FALSE	Not replicated
HYPOTHYROIDISM	M13_MUSCULOSKELETAL	PGS002336	0.0761545	0.000175836	-0.094744	2.16382e-07	0.00023993	7957	16428	124845	331691	0.221488	1.09277e-36	-0.0266395	0.0367174	0.0702057	FALSE	Not replicated
E4_OBESITY_HYPER	M13_ARTHROSIS_KNEE_PRIM_ICD10	PGS002033	0.83733	1.08479e-96	-0.161625	1.17086e-05	0.00590775	852	37868	2999	432679	0.926296	1.81702e-93	-0.0691281	0.0390282	0.0743817	FALSE	Not replicated
J10_ASTHMA	E4_HYTHYNAS	PGS002311	0.350645	9.3172e-27	-0.128269	4.36911e-05	0.0165597	331	15152	4652	410346	0.565768	1.42146e-23	-0.119717	0.0406716	0.0772629	FALSE	Not replicated
J10_COPD	O15_PREG_BIRTH_PUERP	PGS002062	-0.923417	2.84698e-191	0.143056	1.33396e-06	0.00104555	418	8741	24082	226643	-0.205123	0.0023044	0.0958829	0.0433587	0.0821017	FALSE	Not replicated
E4_DM1	I9_ATHSCLE	PGS001817	0.943968	2.58533e-12	-0.661644	1.25529e-06	0.0010134	13	2716	560	481302	1.35671	1.10918e-06	-0.532998	0.048493	0.0915285	FALSE	Not replicated
I9_HYPTENS	O15_MATERN_CARE	PGS002701	-0.12474	8.96892e-06	0.117126	1.03436e-05	0.00535286	594	35713	6950	163313	-0.0351335	0.436948	0.0878071	0.0489559	0.0921062	FALSE	Not replicated
AUTOIMMUNE	O15_DELIVERY_PROXY	PGS002312	0.242915	2.87955e-66	0.059181	2.00036e-05	0.00905566	1130	31362	13202	196601	-0.056274	0.103303	0.0615133	0.0497194	0.0932437	FALSE	Not replicated
I9_VTE	I9_CHD_NOREV	PGS002794	0.086325	0.0471516	-0.154455	0.00018428	0.0473037	569	13984	11333	447089	0.234824	1.1083e-07	-0.0772617	0.0533353	0.0997064	FALSE	Not replicated
E4_DM1	CARDIAC_ARRHYTM	PGS001817	0.305666	0.0002729	-0.348999	8.31267e-06	0.0045191	126	2603	10223	471639	0.674134	2.3604e-12	-0.165179	0.0558682	0.10411	FALSE	Not replicated
E4_OBESITY_HYPER	M13_ARTHROSIS_KNEE	PGS002033	0.780691	3.90653e-95	-0.153832	8.65258e-06	0.00467242	2487	36233	9464	426214	0.910139	2.59597e-258	-0.0376756	0.0579271	0.107266	FALSE	Not replicated
E4_OBESITY_HYPER	KNEE_ARTHROSIS	PGS002033	0.780691	3.90653e-95	-0.153832	8.65258e-06	0.00467242	2487	36233	9464	426214	0.910139	2.59597e-258	-0.0376756	0.0579271	0.107266	FALSE	Not replicated
E4_OBESITY_HYPER	G6_SLEEPAPNO	PGS002033	1.64014	0	-0.122739	8.77371e-05	0.0282313	433	38287	1451	434227	1.03099	2.68444e-62	-0.0853585	0.0593116	0.109141	FALSE	Not replicated
E4_OBESITY_HYPER	G6_SLEEPAPNO_INCLAVO	PGS002033	1.6806	0	-0.136936	6.64597e-06	0.0037784	433	38287	1451	434227	1.03099	2.68444e-62	-0.0853585	0.0593116	0.109141	FALSE	Not replicated
I9_CORATHER	M13_RHEUMATISM	PGS002048	0.550677	7.21597e-17	-0.254901	0.000102523	0.0314108	85	39769	436	431402	1.06979	4.9504e-19	-0.194824	0.0612553	0.111856	FALSE	Not replicated
I9_VTE	I9_MI	PGS002794	0.117787	0.0139327	-0.200484	1.74624e-05	0.0082201	486	14067	9790	448632	0.21604	5.9242e-06	-0.0807851	0.0613589	0.111856	FALSE	Not replicated
I9_VTE	I9_MI_STRICT	PGS002794	0.115325	0.0201308	-0.215883	9.17133e-06	0.0049152	486	14067	9790	448632	0.21604	5.9242e-06	-0.0807851	0.0613589	0.111856	FALSE	Not replicated
E4_THYROID	L12_SCARCONDITIONS	PGS002351	0.221189	0.299872	-0.844148	2.82269e-05	0.0120231	111	26267	1261	446008	0.197419	0.101444	0.175819	0.0615653	0.111885	FALSE	Not replicated
E4_THYROID	H7_LENS	PGS002351	-0.110176	0.00720629	-0.162238	3.6736e-05	0.0144526	915	25463	11103	436166	0.220551	2.29708e-08	-0.0605968	0.0626011	0.113416	FALSE	Not replicated
DM_RETINOPATHY	H7_LENS	PGS001819	0.941681	5.78691e-79	-0.267153	6.78076e-10	1.52059e-06	122	1087	12484	473156	1.18624	1.47312e-30	0.157733	0.0646102	0.116696	FALSE	Not replicated
E4_THYROID	G6_NEURO	PGS002351	0.16484	6.69585e-14	-0.0935374	8.1318e-06	0.0044357	4444	21934	58681	388588	0.206257	2.8917e-25	-0.0290956	0.0664629	0.119674	FALSE	Not replicated
M13_RHEUMA	M13_OTHCONN	PGS002088	1.46086	1.92922e-54	-0.371532	4.71922e-05	0.0175975	76	7723	441	476489	2.10936	5.89122e-72	-0.223039	0.0695912	0.124924	FALSE	Not replicated
HYPOTHYROIDISM	ASTHMA_EXCL	PGS002336	0.0859013	0.000497242	-0.103222	7.08998e-06	0.00400264	9923	14462	166131	290405	0.202889	6.03472e-34	-0.0217176	0.071373	0.127732	FALSE	Not replicated
T2D	O15_PREG_BIRTH_PUERP	PGS000712	-0.232532	8.97861e-48	0.073178	1.07436e-06	0.000880541	767	12456	23649	222792	-0.137589	0.00229784	0.0684224	0.0722273	0.128867	FALSE	Not replicated
DM_RETINOPATHY	M13_SPONDYLOPATHY	PGS001819	0.42288	1.19395e-13	-0.282718	1.18662e-07	0.000138835	76	1133	19061	466579	0.30482	0.0162214	0.188276	0.0736436	0.130996	FALSE	Not replicated
N14_PROSTHYPERPLA	C3_CANCER_WIDE_EXALLC	PGS002076	-0.232664	1.99638e-16	-0.108745	4.84654e-05	0.017946	1582	21814	10444	176398	-0.112016	8.84616e-05	-0.0459761	0.0760624	0.134484	FALSE	Not replicated
N14_PROSTHYPERPLA	C3_CANCER_WIDE	PGS002076	-0.232664	1.99638e-16	-0.108745	4.84654e-05	0.017946	1582	21814	10444	176398	-0.112016	8.84616e-05	-0.0459761	0.0760624	0.134484	FALSE	Not replicated
I9_HYPTENSESS	O15_MATERN_CARE	PGS000958	0.0682643	0.0123689	0.0965317	0.000197753	0.0497342	591	35670	6954	163377	-0.0284964	0.530329	0.0725486	0.0821899	0.144881	FALSE	Not replicated
E4_THYROID	CD2_BENIGN_EXALLC	PGS002351	0.12046	7.40005e-08	-0.0834488	7.37626e-05	0.0249871	2345	24033	28320	418949	0.240273	8.44323e-21	-0.0363936	0.0831681	0.14573	FALSE	Not replicated
E4_THYROID	CD2_BENIGN	PGS002351	0.12046	7.40005e-08	-0.0834488	7.37626e-05	0.0249871	2345	24033	28320	418949	0.240273	8.44323e-21	-0.0363936	0.0831681	0.14573	FALSE	Not replicated
E4_DM2	F5_SCHIZO	PGS002354	0.884127	5.94701e-146	-0.129063	0.000164463	0.044037	201	32697	1042	440659	1.15255	5.02513e-52	-0.125023	0.0847062	0.147545	FALSE	Not replicated
E4_DM2	KRA_PSY_SCHIZODEL	PGS002354	0.883684	5.27881e-144	-0.133908	9.85909e-05	0.0305539	201	32697	1042	440659	1.15255	5.02513e-52	-0.125023	0.0847062	0.147545	FALSE	Not replicated
I9_VTE	L12_ACNE	PGS002794	-0.33921	0.27576	0.677888	9.00297e-05	0.0287278	131	14422	5229	453193	0.0734102	0.40658	-0.146078	0.0868512	0.150833	FALSE	Not replicated
DM_RETINOPATHY	E4_DM2	PGS001819	2.81984	0	-0.384333	4.29863e-66	1.15677e-61	278	931	12024	473616	2.32285	5.57552e-230	-0.10943	0.0896846	0.155295	FALSE	Not replicated
E4_THYROID	VWXY20_SUICI_OTHER_INTENTI_SELF_H	PGS002351	0.39197	6.19944e-10	-0.250052	0.000102171	0.0313926	146	26232	1947	445322	0.523689	3.69566e-08	-0.1437	0.0899684	0.155328	FALSE	Not replicated
I9_HYPTENS	COPD_HOSPITAL_MAIN	PGS002701	0.198369	1.21228e-05	-0.175776	0.000136664	0.0385094	1766	71278	3382	286449	0.443111	3.85594e-75	-0.0449721	0.0922227	0.158753	FALSE	Not replicated
E4_THYROID	F5_ORGANIC	PGS002351	-0.0914307	0.328812	-0.360608	8.71983e-05	0.0281583	60	26318	749	446520	0.539485	0.000214749	-0.188213	0.0971376	0.166724	FALSE	Not replicated
E4_THYROID	KRA_PSY_ANYMENTAL_SUICID_PREG_NERV	PGS002351	0.38779	3.8299e-11	-0.251622	2.15923e-05	0.00965737	154	26224	2020	445249	0.530111	1.28919e-08	-0.134792	0.101619	0.173907	FALSE	Not replicated
DM_RETINOPATHY	H7_LIDLACRIMALORBIT	PGS001819	0.250824	0.000886047	-0.302629	2.55939e-05	0.0111087	79	1130	18267	467373	0.553553	2.26238e-06	-0.184867	0.103864	0.177232	FALSE	Not replicated
NAFLD	K11_VENTHER	PGS002283	0.902931	3.19718e-06	-0.743464	0.000122861	0.0357453	72	6921	2530	477028	0.729822	7.64709e-10	-0.180972	0.110955	0.188784	FALSE	Not replicated
E4_DM1	ACUTE_RESPIRATORY_INFECTIONS	PGS001817	-0.111643	0.167549	0.239041	2.92641e-05	0.0123369	510	2219	79015	402847	0.222171	2.74637e-05	-0.0733337	0.112248	0.190433	FALSE	Not replicated
K11_COELIAC	T1D	PGS001856	1.56726	1.0387e-18	-0.397805	1.75364e-05	0.00823094	25	2372	1727	481934	1.13127	0.000905568	-0.277225	0.11647	0.196459	FALSE	Not replicated
K11_COELIAC	T1D_STRICT	PGS001856	1.60612	7.10093e-19	-0.411111	1.44968e-05	0.00705019	25	2372	1727	481934	1.13127	0.000905568	-0.277225	0.11647	0.196459	FALSE	Not replicated
DM_RETINOPATHY	T2D_WIDE	PGS001819	2.60499	0	-0.291193	2.1408e-29	3.14232e-25	270	939	11899	473741	2.29224	2.78679e-219	-0.100997	0.120338	0.202402	FALSE	Not replicated
DM_RETINOPATHY	N14_URINOTH	PGS001819	0.3111	6.92781e-08	-0.204154	7.27652e-05	0.0247864	113	1096	29948	455692	0.476525	1.83965e-06	-0.146305	0.125639	0.210715	FALSE	Not replicated
E4_DM1	I9_AF	PGS001817	0.427402	1.0744e-05	-0.36104	8.20515e-05	0.0270923	94	2635	7568	474294	0.627131	1.498e-08	-0.151747	0.127194	0.210913	FALSE	Not replicated
K11_COELIAC	E4_DM1	PGS001856	1.6145	9.96188e-35	-0.419764	1.2151e-09	2.51528e-06	33	2364	2399	481262	1.10537	0.00015327	-0.231826	0.126914	0.210913	FALSE	Not replicated
K11_COELIAC	T1D_ICD9_10	PGS001856	1.4447	5.18614e-31	-0.37481	1.30986e-08	2.03357e-05	33	2364	2399	481262	1.10537	0.00015327	-0.231826	0.126914	0.210913	FALSE	Not replicated
K11_COELIAC	T1D_WIDE	PGS001856	1.53772	3.16727e-32	-0.384892	1.54773e-08	2.29264e-05	33	2364	2399	481262	1.10537	0.00015327	-0.231826	0.126914	0.210913	FALSE	Not replicated
J10_ASTHMA	R18_DYSPNOEA	PGS002311	0.996542	1.19041e-174	-0.132087	0.000125223	0.0362992	161	15322	1678	413320	0.976966	3.00813e-34	-0.122373	0.13208	0.218397	FALSE	Not replicated
E4_THYROID	K11_PULPITIS_2	PGS002351	0.0339829	0.177236	-0.112095	8.64073e-07	0.000734285	447	25931	5508	441761	0.34207	1.60582e-09	-0.0702459	0.133978	0.220913	FALSE	Not replicated
DM_RETINOPATHY	G6_EPIPAROX	PGS001819	0.39591	7.58712e-20	-0.155521	2.57016e-05	0.0111255	108	1101	37024	448616	0.272005	0.00735894	-0.145878	0.135384	0.222606	FALSE	Not replicated
E4_THYROID	M13_MUSCULOSKELETAL	PGS002351	0.142864	4.25482e-15	-0.0914798	3.57799e-08	4.89581e-05	8459	17919	121965	325304	0.192793	2.31623e-33	-0.0189189	0.139412	0.227993	FALSE	Not replicated
K11_COELIAC	DIABETES_FG	PGS001856	0.768693	1.29891e-12	-0.216486	8.64161e-05	0.0280151	149	2248	23551	460110	0.409972	0.00148585	-0.105205	0.139437	0.227993	FALSE	Not replicated
I9_CVD	Z21_PRESENCE_OTH_FUNCTIONAL_IMPLANTNTS	PGS002316	0.0778823	0.0653262	-0.156989	0.000125676	0.0363181	935	101836	795	209237	0.35893	8.8809e-27	-0.0511338	0.144217	0.235154	FALSE	Not replicated
I9_DVTANDPULM	I9_OTHHEART	PGS001277	-0.0322908	0.354861	-0.119311	0.000168775	0.0445544	539	11803	15561	453501	0.0988521	0.0291503	-0.0615083	0.146057	0.237494	FALSE	Not replicated
DM_RETINOPATHY	ASTHMA_CHILD	PGS001819	-0.0897238	0.632375	0.397548	8.34968e-05	0.0273458	54	1155	15924	469716	0.392753	0.00514151	-0.19567	0.146746	0.237956	FALSE	Not replicated
HYPOTHYROIDISM	K11_PULPITIS_2	PGS002336	-0.118606	3.81216e-05	-0.123731	1.95117e-06	0.00144513	419	23966	5660	450876	0.367408	2.63441e-09	-0.0686028	0.151874	0.24529	FALSE	Not replicated
K11_OTHGASTR	N14_BREAST	PGS001852	0.206694	0.0538275	0.395885	8.77742e-05	0.0282313	2513	17577	24234	212632	0.217419	2.4271e-24	0.0305238	0.152105	0.24529	FALSE	Not replicated
K11_ULCER	CD2_NEOPLASM	PGS002066	0.230138	0.000104173	-0.20777	9.56684e-05	0.0301105	429	2096	66099	414433	0.355866	2.88743e-07	-0.074622	0.153279	0.246506	FALSE	Not replicated
E4_THYROID	R18_ABNORMALITI_BREAT	PGS002351	0.189147	2.83535e-07	-0.13597	0.000186904	0.0477495	341	26037	4356	442913	0.446053	4.49166e-12	-0.0719138	0.160128	0.256818	FALSE	Not replicated
E4_DM1	C3_CANCER	PGS001817	-0.184713	0.0469825	-0.321932	0.000197682	0.0497342	224	2505	32291	449571	0.199175	0.00788356	-0.0902172	0.166829	0.266111	FALSE	Not replicated
E4_DM1	C3_CANCER_EXALLC	PGS001817	-0.184713	0.0469825	-0.321932	0.000197682	0.0497342	224	2505	32291	449571	0.199175	0.00788356	-0.0902172	0.166829	0.266111	FALSE	Not replicated
E4_THYROID	KRA_PSY_ANXIETY	PGS002351	0.309382	1.33185e-19	-0.130091	0.000108747	0.0328991	460	25918	4904	442365	0.441202	1.61292e-15	-0.0627403	0.167872	0.266326	FALSE	Not replicated
E4_THYROID	F5_NEUROTIC	PGS002351	0.312595	1.91375e-19	-0.134942	7.71375e-05	0.0258933	460	25918	4904	442365	0.441202	1.61292e-15	-0.0627403	0.167872	0.266326	FALSE	Not replicated
KRA_PSY_DEMENTIA	O15_DELIVERY_PROXY	PGS000929	-0.381766	1.76514e-28	0.127881	8.42834e-07	0.000720026	20	4296	15305	244372	0.205917	0.378709	-0.268764	0.170671	0.270037	FALSE	Not replicated
E4_THYROID	PRIM_KNEEARTHROSIS	PGS002351	-0.180173	0.0118617	-0.285256	7.89178e-05	0.0263268	55	26323	787	446482	0.24693	0.095451	-0.1849	0.174191	0.274866	FALSE	Not replicated
E4_THYROID	ASTHMA_EXCL	PGS002351	0.174395	1.37395e-15	-0.095567	3.54244e-06	0.00225966	10575	15803	162364	284905	0.177743	1.6438e-31	-0.0161064	0.182201	0.285968	FALSE	Not replicated
L12_ATOPIC	Z21_FACTO_INFLUENCI_HEALTH_STATUS_CONTACT_W_HEALTH_SERVI	PGS003459	0.704654	1.50225e-164	-0.0882252	9.76827e-05	0.0303996	996	2929	108452	365025	0.141455	0.000146162	0.0480093	0.182182	0.285968	FALSE	Not replicated
DM_RETINOPATHY	M13_ARTHROSIS_OTH	PGS001819	0.318441	0.000127894	-0.348115	2.33943e-05	0.0104057	38	1171	6022	479618	0.851214	2.71623e-07	-0.219023	0.182693	0.285975	FALSE	Not replicated
DM_RETINOPATHY	E4_OBESITYNAS	PGS001819	1.28662	1.00418e-66	-0.26506	0.000167792	0.0445544	37	1172	2955	482685	1.71614	1.00816e-24	-0.211602	0.192645	0.300752	FALSE	Not replicated
E4_THYROID	G6_EPIPAROX	PGS002351	0.223111	1.02528e-16	-0.113616	1.54669e-05	0.0074104	2424	23954	33140	414129	0.160312	4.92622e-10	-0.0262294	0.197327	0.307244	FALSE	Not replicated
DM_RETINOPATHY	R18_SYMPTOMS_SIGNS_INVOLVI_CIRCULATO_RESPI_SYSTEMS	PGS001819	0.249088	9.58112e-09	-0.198408	1.33018e-07	0.000154512	196	1013	30964	454676	0.970745	1.78991e-34	-0.0939405	0.204711	0.313295	FALSE	Not replicated
DM_RETINOPATHY	CD2_BENIGN_EXALLC	PGS001819	0.185551	3.66571e-06	-0.261648	4.26362e-14	2.37382e-10	104	1105	32179	453461	0.365184	0.000423815	-0.125504	0.204782	0.313295	FALSE	Not replicated
DM_RETINOPATHY	E4_OBESITY	PGS001819	1.23443	3.00827e-93	-0.244882	9.73843e-06	0.00515533	94	1115	12430	473210	1.15945	8.08099e-27	-0.129312	0.205483	0.313295	FALSE	Not replicated
DM_RETINOPATHY	E4_OBESITY_HYPER	PGS001819	1.23518	6.06394e-94	-0.247265	7.81762e-06	0.0043376	94	1115	12516	473124	1.1541	1.37587e-26	-0.129794	0.203834	0.313295	FALSE	Not replicated
DM_RETINOPATHY	CD2_BENIGN	PGS001819	0.185551	3.66571e-06	-0.261648	4.26362e-14	2.37382e-10	104	1105	32179	453461	0.365184	0.000423815	-0.125504	0.204782	0.313295	FALSE	Not replicated
E4_OBESITY_HYPER	E4_DM2	PGS002033	1.44446	0	-0.129082	2.23911e-07	0.000245938	2231	36489	8634	427044	0.85075	8.63029e-184	0.026659	0.203809	0.313295	FALSE	Not replicated
E4_THYROID	J10_ASTHMA_INCLAVO	PGS002351	0.117079	0.000221993	-0.117011	0.000184243	0.0473037	3622	22756	50911	396358	0.209312	4.80683e-22	-0.0215896	0.205483	0.313295	FALSE	Not replicated
T2D	O15_DELIVERY_PROXY	PGS000712	-0.235522	1.9586e-44	0.0836006	1.06707e-07	0.000127622	359	12864	14835	231606	-0.219611	0.000838859	0.0695539	0.202797	0.313295	FALSE	Not replicated
H7_GLAUCOMA	H7_LENS	PGS000137	0.140313	0.000238482	-0.181684	1.64398e-07	0.000186929	706	12775	10710	455879	0.523488	2.12827e-34	-0.0484837	0.210585	0.320242	FALSE	Not replicated
M13_GOUT	AB1_VIRAL_HEPATITIS	PGS003329	-0.2496	0.500161	0.861458	8.94021e-05	0.0285841	46	10249	1728	464976	0.191794	0.200103	-0.185628	0.21659	0.328523	FALSE	Not replicated
DM_RETINOPATHY	M13_DORSOPATHYOTH	PGS001819	0.116465	0.0218716	-0.18889	2.51074e-05	0.0109861	149	1060	47959	437681	0.218264	0.0163938	0.0991071	0.217815	0.329023	FALSE	Not replicated
DM_RETINOPATHY	CARDIAC_ARRHYTM	PGS001819	0.500534	3.24002e-25	-0.202298	2.28492e-06	0.00163241	61	1148	10407	475233	0.663497	5.95862e-07	-0.156969	0.218041	0.329023	FALSE	Not replicated
DM_RETINOPATHY	M13_ARTHROSIS_INCLAVO	PGS001819	0.391824	1.86558e-19	-0.268291	1.70353e-12	7.85865e-09	120	1089	25527	460113	0.522034	9.7773e-08	-0.113356	0.220426	0.33018	FALSE	Not replicated
DM_RETINOPATHY	CHOLELITH_BROAD	PGS001819	0.573263	8.92904e-34	-0.254941	3.57307e-09	6.55581e-06	84	1125	16437	469203	0.791728	5.65745e-12	-0.134237	0.220495	0.33018	FALSE	Not replicated
DM_RETINOPATHY	M13_ARTHROSIS	PGS001819	0.391241	4.56016e-18	-0.260804	8.94663e-11	2.57952e-07	120	1089	25527	460113	0.522034	9.7773e-08	-0.113356	0.220426	0.33018	FALSE	Not replicated
HYPOTHYROIDISM	M13_LOWBACKPAIN	PGS002336	0.106989	0.0372718	-0.206222	6.13423e-05	0.0218158	364	24021	4380	452156	0.513677	1.93196e-15	-0.0637769	0.221215	0.330415	FALSE	Not replicated
DM_RETINOPATHY	I9_HEARTFAIL_ALLCAUSE	PGS001819	1.36635	1.63826e-154	-0.252041	6.60701e-08	8.46647e-05	26	1183	2468	483172	1.32599	2.93118e-11	-0.232639	0.22875	0.337999	FALSE	Not replicated
DM_RETINOPATHY	I9_HEARTFAIL	PGS001819	1.36377	2.34566e-156	-0.256682	2.86258e-08	3.98444e-05	26	1183	2470	483170	1.32565	2.96414e-11	-0.23298	0.228091	0.337999	FALSE	Not replicated
DM_RETINOPATHY	I9_HEARTFAIL_NS	PGS001819	1.24336	4.03493e-175	-0.257137	2.28497e-11	7.68611e-08	26	1183	2470	483170	1.32565	2.96414e-11	-0.23298	0.228091	0.337999	FALSE	Not replicated
E4_DM1	J10_UPPERINFEC	PGS001817	-0.175575	0.03999	0.285596	1.24892e-06	0.00101332	371	2358	65145	416717	0.0904327	0.132922	-0.0633764	0.229172	0.337999	FALSE	Not replicated
L12_DERMATITISECZEMA	F5_ORGANIC	PGS002323	0.27457	0.000101428	-0.260245	0.000177013	0.0460237	51	18595	732	443011	0.555272	8.04772e-05	-0.18014	0.22783	0.337999	FALSE	Not replicated
DM_RETINOPATHY	M13_MUSCULOSKELETAL	PGS001819	0.273946	5.89692e-20	-0.208753	1.08334e-18	7.60509e-15	477	732	135340	350300	0.414683	8.71973e-12	0.0655382	0.230746	0.339469	FALSE	Not replicated
I9_CORATHER	O15_PREG_ABORT	PGS002048	-0.652835	3.81214e-123	0.0989389	0.000131107	0.0375331	329	13621	9203	237220	0.00652441	0.91401	-0.0680055	0.231959	0.3404	FALSE	Not replicated
HYPOTHYROIDISM	ILD_DIFF_DG	PGS002336	0.0909619	0.000134089	-0.102764	3.97646e-06	0.00245993	9662	14723	161357	295179	0.185823	1.83494e-28	-0.0142565	0.238522	0.34829	FALSE	Not replicated
HYPOTHYROIDISM	COPD_EXCL	PGS002336	0.0911962	0.000134244	-0.102561	4.40786e-06	0.00266102	9662	14723	161357	295179	0.185823	1.83494e-28	-0.0142565	0.238522	0.34829	FALSE	Not replicated
E4_OBESITY_HYPER	T2D_INCLAVO	PGS002033	1.45604	0	-0.123039	2.06155e-06	0.00149937	2142	36578	8267	427411	0.843922	1.55667e-173	0.0250075	0.240999	0.3493	FALSE	Not replicated
E4_OBESITY_HYPER	T2D	PGS002033	1.45752	0	-0.130126	6.43984e-07	0.000583165	2142	36578	8267	427411	0.843922	1.55667e-173	0.0250075	0.240999	0.3493	FALSE	Not replicated
I9_VARICVE	J10_INTERSTITIUM	PGS002057	0.125984	0.589946	-0.830269	5.79266e-05	0.0207381	22	9728	568	461654	0.774689	0.000977264	-0.253828	0.240599	0.3493	FALSE	Not replicated
E4_THYROID	N14_PROSTHYPERPLA	PGS002351	-0.372219	1.80266e-10	-0.225973	0.00010572	0.0322068	482	5662	12034	202539	0.12899	0.0201634	-0.0568418	0.241959	0.349828	FALSE	Not replicated
I9_AF	H7_LENS	PGS002050	0.166245	3.24888e-14	-0.0842762	1.7737e-05	0.00830096	1598	32216	10663	434800	0.252725	5.67045e-19	-0.0292632	0.250333	0.361046	FALSE	Not replicated
R18_HEADACHE1	FG_CVD	PGS000909	0.438147	1.16447e-65	-0.089227	4.36406e-05	0.0165597	4812	6493	153349	317751	0.472429	1.27888e-120	-0.0212851	0.251951	0.362488	FALSE	Not replicated
E4_THYROID	L12_ATOPIC	PGS002351	0.171834	0.00060484	-0.203093	7.1394e-05	0.0243707	556	25822	8733	438536	0.00760563	0.88594	0.0459309	0.260647	0.374082	FALSE	Not replicated
K11_COELIAC	E4_DM1_STRICT	PGS001856	1.60251	1.6285e-19	-0.403496	1.25453e-05	0.00623256	20	2377	1357	482304	1.1188	0.00399176	-0.224488	0.267717	0.383292	FALSE	Not replicated
DM_RETINOPATHY	K11_INTESTOTH	PGS001819	0.304002	3.03953e-12	-0.155426	3.8877e-05	0.015053	232	977	60181	425459	0.512191	5.72868e-12	-0.0760034	0.271465	0.387713	FALSE	Not replicated
DM_RETINOPATHY	ACUTE_RESPIRATORY_INFECTIONS	PGS001819	0.133076	0.00371621	0.125714	0.000102269	0.0313926	233	976	79808	405832	0.216279	0.00414466	0.0726681	0.277257	0.393115	FALSE	Not replicated
DM_RETINOPATHY	AB1_GASTROENTERITIS_NOS	PGS001819	0.597148	1.8873e-21	0.198902	2.90873e-06	0.00194874	17	1192	3858	481782	0.509977	0.0574674	0.235809	0.276029	0.393115	FALSE	Not replicated
I9_AF	O15_PREG_BIRTH_PUERP	PGS002050	-0.422119	5.48281e-116	0.0657817	8.27953e-05	0.0272821	548	12558	24065	224563	0.0741063	0.133165	-0.0467683	0.276782	0.393115	FALSE	Not replicated
I9_ABAORTANEUR	J10_COPDNAS_INCLAVO	PGS000753	0.529429	5.56972e-07	0.356996	8.47662e-05	0.0276493	180	2392	8511	475705	1.05302	8.66853e-38	0.0825146	0.282007	0.398887	FALSE	Not replicated
E4_OBESITY	I9_PHLETHROMBDVTLOW	PGS003400	0.871203	2.37903e-23	-0.348522	7.03937e-05	0.0241826	280	38430	1501	434273	0.715039	2.00869e-31	-0.0621439	0.291332	0.4101	FALSE	Not replicated
E4_THYROID	N14_GENITOURINARY	PGS002351	0.119359	7.07663e-11	-0.062261	0.000159962	0.04319	9304	17074	121094	326175	0.16431	1.1879e-25	-0.0130252	0.290707	0.4101	FALSE	Not replicated
ALLERG_RHINITIS	N14_UROLITHIASIS	PGS001259	0.0798035	0.705418	-0.725234	3.83805e-05	0.0148965	107	4894	9417	472177	0.0922489	0.350744	-0.101089	0.300071	0.419385	FALSE	Not replicated
FG_PULMHEART	I9_HEARTFAIL	PGS001840	0.29528	3.71015e-07	-0.219404	0.000100723	0.0311547	78	8781	2315	471763	0.506808	1.35053e-05	-0.116017	0.299519	0.419385	FALSE	Not replicated
FG_PULMHEART	I9_HEARTFAIL_NS	PGS001840	0.371277	5.18285e-16	-0.163745	0.000134943	0.0382919	78	8781	2315	471763	0.506808	1.35053e-05	-0.116017	0.299519	0.419385	FALSE	Not replicated
R18_HEADACHE1	R18_SYMPTOMS_SIGNS_INVOLVI_CIRCULATO_RESPI_SYSTEMS	PGS000909	0.88033	3.90845e-231	-0.100555	6.65888e-05	0.0232716	1674	9631	28415	442685	1.00702	1.95797e-292	-0.0266918	0.301399	0.420241	FALSE	Not replicated
DM_RETINOPATHY	I9_HYPTENSHR	PGS001819	1.24164	1.25644e-58	-0.396484	3.50693e-07	0.000358923	22	1187	768	484872	2.44695	8.61214e-30	-0.224502	0.302781	0.421167	FALSE	Not replicated
E4_OBESITY	E4_DM2_STRICT	PGS003400	1.46736	0	-0.0997428	0.000133723	0.0381467	1587	37123	5248	430526	1.20427	0	-0.0262993	0.306492	0.425321	FALSE	Not replicated
I9_ABAORTANEUR	COPD_EARLY	PGS000753	0.365508	0.025267	0.519314	0.000147103	0.0402604	160	2412	7950	476266	1.06609	6.51756e-35	0.0823554	0.307561	0.425798	FALSE	Not replicated
DM_RETINOPATHY	I9_CVD_HARD	PGS001819	0.763221	5.79457e-71	-0.253738	1.43351e-11	5.38271e-08	151	1058	18548	467092	1.04369	7.07218e-31	-0.0840611	0.310097	0.428298	FALSE	Not replicated
F5_DEMENTIA	ST19_INTRACRATRAUMA	PGS001827	0.387903	5.70039e-22	-0.183979	2.87572e-06	0.00193466	18	8328	568	477968	0.764982	0.00197485	-0.205105	0.318008	0.438195	FALSE	Not replicated
HYPOTHYROIDISM	PULMONARYDG	PGS002336	0.0736943	0.00390067	-0.10737	6.2176e-06	0.0035726	9608	14777	160327	296209	0.18588	2.03172e-28	-0.0120495	0.319698	0.439491	FALSE	Not replicated
DM_RETINOPATHY	J10_UPPERINFEC	PGS001819	0.0444287	0.364433	0.170947	3.58835e-07	0.000364389	168	1041	65708	419932	0.0822462	0.339662	0.0748426	0.326751	0.448137	FALSE	Not replicated
I9_VTE	D3_APLASTICANDOTHANAEMIA	PGS002794	0.337116	7.85657e-06	-0.28869	0.000187745	0.0478885	351	14202	8640	449782	0.349478	1.99248e-10	-0.0508001	0.329463	0.450804	FALSE	Not replicated
I9_CHD	K11_DIAHER	PGS001355	-0.0911934	0.115717	-0.241701	3.17079e-05	0.0130269	1053	14506	19265	439412	0.363019	6.63507e-27	-0.0308608	0.337367	0.460545	FALSE	Not replicated
DM_RETINOPATHY	K11_CHOLELITH	PGS001819	0.559487	7.62625e-31	-0.264323	2.97194e-09	5.85187e-06	75	1134	15308	470332	0.740109	1.0476e-09	-0.108849	0.342526	0.466503	FALSE	Not replicated
AUTOIMMUNE	O15_PREG_BIRTH_PUERP	PGS002312	0.267357	1.12847e-85	0.0544862	4.86515e-05	0.017946	2108	30384	20776	189027	-0.0664199	0.0084377	0.0215471	0.345812	0.469888	FALSE	Not replicated
HYPOTHYROIDISM	F5_NEUROTIC	PGS002336	0.289696	4.92751e-14	-0.147498	8.01916e-05	0.0266416	446	23939	5050	451486	0.461187	2.27637e-14	-0.0413969	0.351687	0.476672	FALSE	Not replicated
J10_COPD	O15_DELIVERY	PGS002062	-1.00561	3.79469e-151	0.198942	2.63262e-08	3.69622e-05	33	9126	3368	247357	-0.0992094	0.641473	-0.154306	0.352429	0.476672	FALSE	Not replicated
DM_RETINOPATHY	N14_URETHRAOTH	PGS001819	0.353498	1.54623e-06	-0.269386	9.20638e-05	0.0292612	64	1145	11674	473966	0.887294	8.83431e-12	-0.113063	0.356848	0.479352	FALSE	Not replicated
E4_OBESITY	T2D	PGS003400	1.46689	0	-0.0997879	0.000132646	0.0379064	2143	36567	8270	427504	1.04774	0	-0.0206011	0.357677	0.479352	FALSE	Not replicated
E4_OBESITY	T2D_INCLAVO	PGS003400	1.46771	0	-0.100451	0.000102026	0.0313926	2143	36567	8270	427504	1.04774	0	-0.0206011	0.357677	0.479352	FALSE	Not replicated
F5_DEMENTIA	O15_DELIVERY_PROXY	PGS001827	-0.399411	8.01843e-36	0.117119	3.16347e-06	0.00206792	17	3939	15308	244734	0.0991517	0.701597	-0.193634	0.355402	0.479352	FALSE	Not replicated
I9_VTE	I9_HEARTFAIL	PGS002794	0.263865	3.11322e-08	-0.180551	9.23236e-05	0.0292862	118	14435	2147	456275	0.453031	1.30773e-06	-0.0829262	0.360404	0.480812	FALSE	Not replicated
I9_VTE	I9_HEARTFAIL_NS	PGS002794	0.369929	7.11046e-24	-0.128054	0.000168879	0.0445544	118	14435	2147	456275	0.453031	1.30773e-06	-0.0829262	0.360404	0.480812	FALSE	Not replicated
I9_VTE	I9_HEARTFAIL_ALLCAUSE	PGS002794	0.249701	2.36595e-07	-0.192036	4.46603e-05	0.0168873	118	14435	2145	456277	0.453443	1.27929e-06	-0.0820654	0.365492	0.486494	FALSE	Not replicated
HYPOTHYROIDISM	K11_PULPITIS_2_ONLYAVO	PGS002336	-0.121276	3.21733e-05	-0.12427	2.38826e-06	0.00167528	130	24255	1721	454815	0.561772	1.60666e-07	-0.0793728	0.370114	0.489317	FALSE	Not replicated
HYPOTHYROIDISM	K11_CARIES_1	PGS002336	-0.115065	0.000135366	-0.118688	1.52235e-05	0.00732783	130	24255	1721	454815	0.561772	1.60666e-07	-0.0793728	0.370114	0.489317	FALSE	Not replicated
HYPOTHYROIDISM	K11_CARIES_INCLAVO	PGS002336	-0.111192	0.000214243	-0.119964	1.15546e-05	0.00584835	130	24255	1721	454815	0.561772	1.60666e-07	-0.0793728	0.370114	0.489317	FALSE	Not replicated
E4_THYROID	M13_SYSTCONNECT	PGS002351	0.186426	0.00552736	-0.257604	0.000173595	0.0454887	202	26176	1473	445796	0.552449	5.29971e-10	-0.064498	0.373122	0.492185	FALSE	Not replicated
E4_THYROID	AB1_OTHER_BACTERIAL	PGS002351	0.175186	4.26291e-05	-0.200364	2.24348e-06	0.00160993	396	25982	6831	440438	-0.0539206	0.37221	-0.04307	0.376862	0.496005	FALSE	Not replicated
ALLERG_RHINITIS	N14_CALCUKIDUR	PGS001259	0.0722177	0.738631	-0.705656	0.000112577	0.0338489	71	4930	6585	475009	0.0345047	0.775392	-0.104338	0.377979	0.496362	FALSE	Not replicated
FG_PULMHEART	AB1_VIRAL_HEPATITIS	PGS001840	0.36111	0.155101	-0.844075	0.00016673	0.0444232	37	8822	1746	472332	0.189809	0.256866	-0.142898	0.379159	0.496799	FALSE	Not replicated
DM_RETINOPATHY	I9_AF	PGS001819	0.643326	2.29562e-31	-0.23428	3.55475e-06	0.00225966	49	1160	7698	477942	0.684598	3.73931e-06	-0.119352	0.393767	0.514792	FALSE	Not replicated
I9_VARICVE	C3_CANCER_WIDE_EXALLC	PGS002057	-0.0682423	0.210191	-0.195853	0.000182398	0.0471203	722	9028	30734	431488	-0.0369896	0.44198	0.0326408	0.398977	0.516997	FALSE	Not replicated
I9_VARICVE	C3_CANCER_EXALLC	PGS002057	-0.0555858	0.320403	-0.21852	5.37256e-05	0.0194062	722	9028	30734	431488	-0.0369896	0.44198	0.0326408	0.398977	0.516997	FALSE	Not replicated
I9_VARICVE	C3_CANCER	PGS002057	-0.0555858	0.320403	-0.21852	5.37256e-05	0.0194062	722	9028	30734	431488	-0.0369896	0.44198	0.0326408	0.398977	0.516997	FALSE	Not replicated
I9_VARICVE	C3_CANCER_WIDE	PGS002057	-0.0682423	0.210191	-0.195853	0.000182398	0.0471203	722	9028	30734	431488	-0.0369896	0.44198	0.0326408	0.398977	0.516997	FALSE	Not replicated
DM_RETINOPATHY	T1D_STRICT	PGS001819	3.54099	0	-0.216362	1.65136e-11	5.9251e-08	99	1110	1612	484028	3.24827	1.99933e-136	-0.0711014	0.401682	0.518213	FALSE	Not replicated
DM_RETINOPATHY	T1D	PGS001819	3.32728	0	-0.160555	2.56868e-07	0.00027835	99	1110	1612	484028	3.24827	1.99933e-136	-0.0711014	0.401682	0.518213	FALSE	Not replicated
HYPOTHYROIDISM	OTHER_SYSTCON_FG	PGS002336	0.137948	0.11582	-0.424402	2.05127e-06	0.00149864	51	24334	462	456074	0.428675	0.0157691	-0.124	0.402665	0.518343	FALSE	Not replicated
DM_RETINOPATHY	E4_DM1_STRICT	PGS001819	3.35474	0	-0.158039	5.35381e-07	0.000511498	81	1128	1261	484379	3.30192	1.99958e-120	-0.0761017	0.403551	0.518346	FALSE	Not replicated
DM_RETINOPATHY	R18_SYMPTOMS_SIGNS_ABNORMAL_CLINI_LABOR_FINDI_NOT_ELSEW_CLASSIFIED	PGS001819	0.331395	3.81045e-28	-0.124158	6.72923e-08	8.55518e-05	488	721	100239	385401	0.922735	3.67352e-53	-0.0451514	0.410991	0.526751	FALSE	Not replicated
DM_RETINOPATHY	N14_GENITOURINARY	PGS001819	0.2943	4.16705e-20	-0.137582	1.256e-08	1.97194e-05	441	768	135801	349839	0.490404	3.82323e-15	-0.0457208	0.414012	0.529466	FALSE	Not replicated
DM_RETINOPATHY	E4_PCOS_CONSORTIUM_EXCLUSIONS	PGS001819	0.211883	5.26653e-05	-0.24214	1.38177e-07	0.000159133	38	1171	12106	473534	0.637618	0.000155736	-0.132025	0.419832	0.535743	FALSE	Not replicated
F5_DEPRESSIO	AB1_SEPSIS_IMPLICIT	PGS000907	1.00112	2.62275e-166	-0.151208	1.65478e-05	0.00783525	123	22371	981	424612	0.949551	2.99424e-21	-0.0703969	0.423365	0.537912	FALSE	Not replicated
T2D	O15_DELIVERY	PGS000712	-0.257746	1.08875e-46	0.0838257	6.0443e-07	0.000560873	55	13168	3350	243091	-0.450919	0.00248406	-0.112201	0.423095	0.537912	FALSE	Not replicated
K11_COELIAC	E4_DIABETES	PGS001856	0.796457	6.28219e-14	-0.214784	6.64931e-05	0.0232716	85	2312	13952	469709	0.316023	0.0686749	-0.0738123	0.427448	0.541927	FALSE	Not replicated
I9_AF	O15_DELIV_SPONT	PGS002050	-0.459658	9.68313e-97	0.0911384	4.41688e-06	0.00266102	18	13088	2527	246101	-0.0797176	0.750003	-0.190432	0.430615	0.544765	FALSE	Not replicated
HYPOTHYROIDISM	M13_OTHCONN	PGS002336	0.142539	0.10119	-0.390622	9.3095e-06	0.00494448	52	24333	480	456056	0.422865	0.016135	-0.115528	0.431829	0.545127	FALSE	Not replicated
DM_RETINOPATHY	K11_GALLBILPANC	PGS001819	0.644094	4.02197e-50	-0.222862	6.87065e-09	1.15556e-05	111	1098	18106	467534	0.987009	3.53003e-22	-0.0739393	0.436449	0.549776	FALSE	Not replicated
K11_CHOLELITH	O15_MEMBR_PREMAT_RUPT	PGS001256	0.447548	4.08544e-06	0.336839	0.000145174	0.0400682	43	11970	1211	239144	-0.0868078	0.580499	-0.117532	0.441021	0.554345	FALSE	Not replicated
HYPOTHYROIDISM	E4_PCOS_CONSORTIUM_EXCLUSIONS	PGS002336	0.145619	9.03463e-07	-0.106381	0.000184173	0.0473037	956	23429	10750	445786	0.264198	1.68361e-10	-0.0235247	0.444374	0.557366	FALSE	Not replicated
I9_AF	H7_CATARACTSENILE	PGS002050	0.16762	1.63967e-13	-0.0813116	6.44038e-05	0.0227046	409	33405	2166	443297	0.355411	9.7615e-11	-0.037542	0.452398	0.565849	FALSE	Not replicated
T2D	O15_MATERN_CARE	PGS000712	-0.212762	4.83535e-08	0.174253	4.82513e-07	0.000469319	196	13027	7938	238503	-0.153257	0.0759367	0.0557549	0.453065	0.565849	FALSE	Not replicated
E4_OBESITY_HYPER	E4_DM2_STRICT	PGS002033	1.458	0	-0.130225	6.31557e-07	0.000579386	1587	37133	5246	430432	0.986963	2.74046e-176	0.0177227	0.458881	0.571896	FALSE	Not replicated
DM_RETINOPATHY	M13_DORSALGIA	PGS001819	0.191657	0.000176609	-0.180969	9.34394e-05	0.029582	40	1169	8533	477107	0.652324	0.000109637	0.103187	0.468827	0.581822	FALSE	Not replicated
I9_CORATHER	O15_DELIVERY_PROXY	PGS002048	-0.935729	0	0.0783378	9.77163e-05	0.0303996	217	13733	15077	231346	-0.233842	0.00325975	0.0508831	0.468706	0.581822	FALSE	Not replicated
H7_GLAUCOMA	H7_CATARACTSENILE	PGS000137	0.0438688	0.282477	-0.163515	1.05669e-05	0.00543357	150	13331	2251	464338	0.441424	9.15382e-07	-0.0601129	0.473972	0.586966	FALSE	Not replicated
E4_THYROID	M13_DORSOPATHYOTH	PGS002351	0.144135	4.45739e-07	-0.106027	0.00011981	0.0353005	3021	23357	43147	404122	0.161903	3.98651e-12	-0.0133937	0.475059	0.587073	FALSE	Not replicated
DM_RETINOPATHY	H8_NONSUPPNAS	PGS001819	0.261624	0.0550043	0.37056	2.41756e-06	0.00167528	18	1191	3971	481669	0.606983	0.0158086	0.146237	0.485941	0.599259	FALSE	Not replicated
M13_HALLUXVALGUS	J10_NASALPOLYP	PGS002093	0.405576	0.0237769	-0.611446	0.000201171	0.0499178	71	6202	4913	471872	0.222705	0.266152	0.0673718	0.487393	0.599789	FALSE	Not replicated
G6_ALZHEIMER	O15_DELIVERY_PROXY	PGS001828	-0.306041	7.80064e-13	0.135102	2.0332e-05	0.00914438	11	2241	15314	246494	0.334998	0.324539	-0.172551	0.488795	0.600256	FALSE	Not replicated
DM_RETINOPATHY	KNEE_ARTHROSIS	PGS001819	0.473539	3.16953e-19	-0.222784	2.74851e-06	0.00186461	56	1153	12983	472657	0.382667	0.00575264	-0.0891021	0.498637	0.609791	FALSE	Not replicated
DM_RETINOPATHY	M13_ARTHROSIS_KNEE	PGS001819	0.473539	3.16953e-19	-0.222784	2.74851e-06	0.00186461	56	1153	12983	472657	0.382667	0.00575264	-0.0891021	0.498637	0.609791	FALSE	Not replicated
H8_CONSENHEARINGLOSS	K11_GIBLEEDING	PGS002104	-0.0682975	0.390071	-0.34035	2.39641e-05	0.0105718	23	3003	3065	480558	0.18113	0.406411	-0.137449	0.503297	0.61421	FALSE	Not replicated
J10_COPD	O15_DELIV_SPONT	PGS002062	-0.991733	2.30747e-144	0.198676	3.99465e-08	5.37484e-05	26	9133	2515	248210	-0.0714783	0.769961	-0.120479	0.507811	0.618434	FALSE	Not replicated
R18_HEADACHE1	I9_CVD	PGS000909	0.518117	3.5199e-96	-0.0794562	0.000164409	0.044037	5205	6100	166284	304816	0.485265	4.63814e-130	-0.0121353	0.509443	0.619136	FALSE	Not replicated
HYPOTHYROIDISM	M13_DORSOPATHY	PGS002336	0.0736222	0.00451174	-0.122556	6.46512e-07	0.000583165	3719	20666	56491	400045	0.184878	4.09304e-16	-0.0108327	0.511212	0.620003	FALSE	Not replicated
J10_COPD	O15_DELIVERY_PROXY	PGS002062	-0.993343	5.08466e-177	0.174537	1.0011e-07	0.000121533	142	9017	15110	235615	-0.390927	0.000558123	0.0540253	0.5146	0.622825	FALSE	Not replicated
DM_RETINOPATHY	M13_ARTHROPATHIES	PGS001819	0.252682	3.07542e-13	-0.227831	4.19995e-15	2.60818e-11	237	972	55432	430208	0.502754	1.34258e-11	-0.0437707	0.519867	0.627905	FALSE	Not replicated
DM_RETINOPATHY	H8_MIDDLEMASTOID	PGS001819	0.107228	0.166099	0.315696	5.00616e-11	1.5849e-07	44	1165	13572	472068	0.278441	0.0817846	0.0878281	0.526541	0.63336	FALSE	Not replicated
DM_RETINOPATHY	I9_VARICVE	PGS001819	0.10625	0.0447602	-0.233045	1.4291e-06	0.00110404	30	1179	15044	470596	-0.229699	0.215775	-0.113658	0.525735	0.63336	FALSE	Not replicated
DM_RETINOPATHY	R18_DYSPNOEA	PGS001819	0.469104	1.90703e-12	-0.240287	0.000125738	0.0363181	27	1182	2427	483213	1.50738	1.695e-14	-0.115073	0.535947	0.642317	FALSE	Not replicated
I9_HYPTENS	O15_DELIVERY	PGS002701	-0.0906745	6.59763e-13	0.0617431	7.48397e-07	0.000660311	208	36099	3005	167258	-0.194797	0.00815998	0.0459969	0.536176	0.642317	FALSE	Not replicated
DM_RETINOPATHY	I9_ISCHHEART	PGS001819	0.841407	9.97499e-102	-0.305231	2.76405e-19	2.34888e-15	200	1009	25240	460400	1.02213	4.47097e-36	-0.0449965	0.537601	0.642712	FALSE	Not replicated
E4_OBESITY_HYPER	F5_PSYCH	PGS002033	0.840254	1.20654e-259	-0.109538	2.36575e-06	0.00167528	5866	32854	42504	393174	0.482373	6.10417e-172	0.00840055	0.547777	0.652222	FALSE	Not replicated
HYPOTHYROIDISM	L12_ATOPIC	PGS002336	0.141084	0.011039	-0.259279	4.5159e-06	0.00271056	551	23834	8942	447594	0.1094	0.0469357	-0.023343	0.547477	0.652222	FALSE	Not replicated
K11_CHOLELITH	O15_PREG_BIRTH_PUERP	PGS001256	0.358471	2.48577e-71	0.0837769	1.61977e-05	0.00771474	990	11023	22863	217492	-0.0140889	0.701595	0.0200521	0.551854	0.655746	FALSE	Not replicated
DM_RETINOPATHY	K11_PULPITIS_2	PGS001819	-0.158725	0.00130003	-0.152702	0.000191476	0.0484988	28	1181	6179	479461	0.68829	0.000338038	-0.110611	0.55737	0.659904	FALSE	Not replicated
J10_ASTHMA	ALCOHOL_RELATED	PGS002311	0.521192	1.31603e-37	-0.152965	0.000138641	0.0388631	285	15198	3653	411345	0.907602	8.92054e-50	-0.0379236	0.557602	0.659904	FALSE	Not replicated
DM_RETINOPATHY	I9_CHD_NOREV	PGS001819	0.729785	1.37777e-45	-0.266828	1.50879e-08	2.28303e-05	100	1109	12681	472959	0.930287	7.79544e-18	-0.0536132	0.587535	0.692181	FALSE	Not replicated
DM_RETINOPATHY	I9_CHD	PGS001819	0.7654	2.02262e-59	-0.268345	2.6278e-10	6.73473e-07	100	1109	12681	472959	0.930287	7.79544e-18	-0.0536132	0.587535	0.692181	FALSE	Not replicated
T2D	Z21_PERSONS_ENCOUNTERI_HEALTH_SERVI_CIRCUMSTANC_RELATED_REPRODUCTION	PGS000712	-0.0420079	0.173329	0.136936	3.76034e-07	0.000377111	666	31055	22444	420953	-0.223709	1.27517e-06	0.0216247	0.588413	0.692181	FALSE	Not replicated
G6_ALZHEIMER	O15_PREG_ABORT	PGS001828	-0.119426	0.0162741	0.150274	7.13135e-05	0.0243707	42	2210	9565	252243	-0.0429266	0.829279	0.0652587	0.593632	0.696924	FALSE	Not replicated
E4_THYROID	H7_EYE_ADNEXA	PGS002351	0.0837489	0.000152948	-0.107784	2.16955e-07	0.00023993	4420	21958	59488	387781	0.144213	6.73333e-13	0.00841095	0.595919	0.698212	FALSE	Not replicated
E4_THYROID	ILD_DIFF_DG	PGS002351	0.168029	1.90638e-15	-0.0945066	2.45057e-06	0.0016909	10289	16089	157698	289571	0.160125	1.32571e-25	-0.0063454	0.600917	0.701269	FALSE	Not replicated
E4_THYROID	COPD_EXCL	PGS002351	0.169628	1.20542e-15	-0.0938229	3.05095e-06	0.00201065	10289	16089	157698	289571	0.160125	1.32571e-25	-0.0063454	0.600917	0.701269	FALSE	Not replicated
E4_THYROID	M13_OTHCONN	PGS002351	0.226238	0.00299568	-0.341949	1.30502e-05	0.00644371	50	26328	466	446803	0.153712	0.412893	0.0763896	0.602961	0.702259	FALSE	Not replicated
DM_RETINOPATHY	I9_IHD	PGS001819	0.876289	1.11079e-117	-0.306069	3.13936e-21	2.98167e-17	199	1010	25175	460465	1.01683	1.53002e-35	-0.0373704	0.608812	0.707669	FALSE	Not replicated
I9_HYPTENSESS	O15_PREG_ABORT	PGS000958	0.116254	3.06073e-15	0.0597741	3.04246e-05	0.0126608	1017	35244	7189	163142	-0.0208098	0.528572	0.0168467	0.610333	0.708035	FALSE	Not replicated
DM_RETINOPATHY	I9_HYPERTENSION	PGS001819	1.29374	0	-0.338958	3.55761e-45	5.74415e-41	637	572	123448	362192	0.998477	1.66314e-60	0.0271231	0.614027	0.709223	FALSE	Not replicated
DM_RETINOPATHY	I9_HYPTENS	PGS001819	1.29349	0	-0.339178	3.27175e-45	5.74415e-41	637	572	123371	362269	0.999284	1.33002e-60	0.0270255	0.615301	0.709223	FALSE	Not replicated
DM_RETINOPATHY	I9_HYPTENSESS	PGS001819	1.1994	5.02722e-234	-0.310695	2.35197e-24	2.92117e-20	637	572	123315	362325	0.999869	1.13327e-60	0.0269575	0.61619	0.709223	FALSE	Not replicated
DM_RETINOPATHY	FG_HYPERTENSION	PGS001819	1.29374	0	-0.338958	3.55761e-45	5.74415e-41	637	572	123448	362192	0.998477	1.66314e-60	0.0271231	0.614027	0.709223	FALSE	Not replicated
G6_ALZHEIMER	O15_PREG_BIRTH_PUERP	PGS001828	-0.229598	2.69029e-10	0.134737	8.36546e-07	0.000718455	68	2184	24643	237165	-0.0171722	0.91185	0.0484696	0.618009	0.709924	FALSE	Not replicated
I9_HYPTENSESS	COPD_HOSPITAL_MAIN	PGS000958	0.273111	2.4183e-11	-0.156589	0.000134574	0.0382919	1758	71155	3390	286629	0.425506	2.31018e-66	0.012209	0.62322	0.714512	FALSE	Not replicated
DM_RETINOPATHY	K11_GIDISEASES	PGS001819	0.320082	4.97411e-28	-0.13566	3.69389e-09	6.62689e-06	564	645	160892	324748	0.473273	1.55555e-15	0.0261939	0.625936	0.716227	FALSE	Not replicated
I9_PHLETHROM	CD2_NEOPLASM	PGS001844	0.514124	1.37862e-35	-0.125487	0.000197469	0.0497342	1371	6520	63623	404113	0.256693	2.65071e-16	-0.0129114	0.635026	0.725215	FALSE	Not replicated
N14_CHRONKIDNEYDIS	O15_CONCEPT_ABNORM	PGS002237	-0.880639	0.00226849	0.793015	6.84886e-05	0.0238283	32	12367	2037	246881	-0.144769	0.45007	0.0823243	0.64016	0.729658	FALSE	Not replicated
E4_DM2	F5_BIPO	PGS002354	0.711356	2.26374e-36	-0.212603	0.000175014	0.0455772	199	32699	1379	440322	0.823089	3.18217e-25	-0.0350151	0.64153	0.729803	FALSE	Not replicated
I9_CHD	Z21_OTHER_SPECIAL_EXAM_INVES_PERSONS_WO_COMPLA_REPOR_DIAGNOSIS	PGS001355	-0.105834	1.31726e-05	-0.107366	3.59164e-06	0.00226684	110	15449	2233	456444	0.410884	5.28163e-05	-0.0435924	0.644538	0.730394	FALSE	Not replicated
L12_ATOPIC	K11_GIDISEASES	PGS003459	0.446401	2.1448e-71	-0.0941433	5.6951e-05	0.0204797	1765	2160	155328	318149	0.516127	4.19264e-56	-0.0146024	0.644384	0.730394	FALSE	Not replicated
DM_RETINOPATHY	E4_METABOLIA	PGS001819	0.814148	6.36363e-57	-0.272448	3.65178e-09	6.62494e-06	185	1024	19090	466550	1.30064	2.35291e-55	-0.0336832	0.652531	0.738027	FALSE	Not replicated
DM_RETINOPATHY	M13_OTHERJOINT	PGS001819	0.0444838	0.306257	-0.146049	9.12131e-05	0.029048	86	1123	25210	460430	0.325763	0.00411136	-0.0457764	0.66561	0.751371	FALSE	Not replicated
DM_RETINOPATHY	CD2_BENIGN_LEIOMYOMA_UTERI	PGS001819	0.0909296	0.0989293	-0.246382	1.30632e-06	0.00103901	27	466	9143	254353	0.576268	0.00372156	-0.0833604	0.672349	0.75465	FALSE	Not replicated
DM_RETINOPATHY	CD2_BENIGN_LEIOMYOMA_UTERI_EXALLC	PGS001819	0.0909296	0.0989293	-0.246382	1.30632e-06	0.00103901	27	466	9143	254353	0.576268	0.00372156	-0.0833604	0.672349	0.75465	FALSE	Not replicated
K11_OTHFUNC	L12_RADIATIONRELATEDSKIN	PGS002069	0.140433	0.061284	-0.273377	0.000138246	0.0388198	616	30548	6032	442156	0.153496	0.000200059	-0.0168529	0.672371	0.75465	FALSE	Not replicated
I9_CHD	K11_OTHFUNC	PGS001355	0.223396	2.65112e-06	-0.194637	3.61547e-05	0.0142728	296	15263	7034	451643	0.314579	4.85873e-07	0.0248209	0.674198	0.755257	FALSE	Not replicated
E4_OBESITY_HYPER	KRA_PSY_ANYMENTAL	PGS002033	0.85836	5.87253e-268	-0.108047	3.60817e-06	0.00226684	5897	32823	42582	393096	0.488256	5.14312e-177	0.00581666	0.676773	0.756697	FALSE	Not replicated
E4_DM1	SPONDYLOARTHRITIS	PGS001817	0.517167	0.00179437	-0.664381	0.000184881	0.0473826	24	2705	2642	479220	0.340456	0.149759	0.0791955	0.685506	0.764583	FALSE	Not replicated
E4_THYROID	PULMONARYDG	PGS002351	0.165725	2.17701e-13	-0.0909369	1.93804e-05	0.00888971	10226	16152	156699	290570	0.160046	1.58775e-25	-0.00490229	0.686431	0.764583	FALSE	Not replicated
DM_RETINOPATHY	M13_ARTHROSIS_KNEE_PRIM_ICD10	PGS001819	0.469711	5.77181e-15	-0.214047	9.66703e-05	0.030249	25	1184	4167	481473	0.663221	0.0015844	0.0749176	0.689394	0.766428	FALSE	Not replicated
DM_RETINOPATHY	I9_MI_STRICT	PGS001819	0.692233	5.34642e-32	-0.270302	8.80966e-07	0.000744721	85	1124	10947	474693	0.888582	2.36912e-14	-0.0414452	0.697529	0.76676	FALSE	Not replicated
DM_RETINOPATHY	I9_MI	PGS001819	0.686508	5.0977e-33	-0.262338	8.04446e-07	0.000694581	85	1124	10947	474693	0.888582	2.36912e-14	-0.0414452	0.697529	0.76676	FALSE	Not replicated
E4_THYROID	K11_CARIES_1	PGS002351	0.0203704	0.440214	-0.0967749	5.96425e-05	0.0212581	140	26238	1672	445597	0.476255	3.2466e-06	0.0342321	0.696501	0.76676	FALSE	Not replicated
E4_THYROID	K11_PULPITIS_2_ONLYAVO	PGS002351	0.0230519	0.36693	-0.107278	3.48302e-06	0.00224949	140	26238	1672	445597	0.476255	3.2466e-06	0.0342321	0.696501	0.76676	FALSE	Not replicated
E4_THYROID	K11_CARIES_INCLAVO	PGS002351	0.0245997	0.349493	-0.0990001	3.78388e-05	0.0148279	140	26238	1672	445597	0.476255	3.2466e-06	0.0342321	0.696501	0.76676	FALSE	Not replicated
I9_CORATHER	O15_PREG_BIRTH_PUERP	PGS002048	-0.902476	0	0.0783236	2.00646e-05	0.00905566	670	13280	23895	222528	-0.0116212	0.796326	0.0161527	0.691691	0.76676	FALSE	Not replicated
HYPOTHYROIDISM	L12_SKIN_SUBCUTAN	PGS002336	0.0898187	0.000958961	-0.106745	3.67893e-05	0.0144526	5432	18953	89447	367089	0.109983	2.68998e-08	-0.0054332	0.701293	0.769254	FALSE	Not replicated
I9_HYPTENSESS	O15_DELIV_SPONT	PGS000958	0.0136254	0.264184	0.0560606	2.17052e-06	0.00156453	149	36112	2261	168070	-0.22289	0.0103754	0.0322176	0.702419	0.769254	FALSE	Not replicated
E4_THYROID	M13_DORSOPATHY	PGS002351	0.131455	1.14129e-08	-0.104206	2.4019e-06	0.00167528	3949	22429	55053	392216	0.168188	7.58914e-16	-0.00624617	0.708956	0.772091	FALSE	Not replicated
I9_HYPTENS	O15_DELIV_SPONT	PGS002701	-0.0937913	2.09725e-13	0.0561879	1.00473e-05	0.00526706	150	36157	2260	168003	-0.22133	0.0101798	0.0328677	0.707377	0.772091	FALSE	Not replicated
M13_OTHERJOINT	I9_UAP	PGS002090	0.0412923	0.543105	-0.249988	0.00017814	0.0462423	492	40641	2925	417655	0.431951	7.21177e-17	0.0156652	0.708849	0.772091	FALSE	Not replicated
HYPOTHYROIDISM	M13_DORSOPATHYOTH	PGS002336	0.0777227	0.0159817	-0.132158	1.89732e-05	0.00874453	2837	21548	44291	412245	0.165039	1.02432e-10	-0.00598268	0.745054	0.805548	FALSE	Not replicated
I9_AF	O15_DELIVERY	PGS002050	-0.467273	4.5382e-101	0.0944527	1.48784e-06	0.00114374	25	13081	3381	245247	-0.177583	0.446402	0.0650663	0.745203	0.805548	FALSE	Not replicated
I9_CHD	M13_SPINSTENOSIS	PGS001355	0.102687	0.00826188	-0.159698	3.93544e-05	0.0152014	78	15481	1080	457597	0.538425	7.61054e-06	-0.0374781	0.741184	0.805548	FALSE	Not replicated
R18_HEADACHE1	M13_ARTHROSIS_INCLAVO	PGS000909	0.506937	7.39257e-52	-0.118115	9.61661e-05	0.0301496	962	10343	24197	446903	0.498933	1.31855e-44	0.010618	0.74791	0.805548	FALSE	Not replicated
R18_HEADACHE1	M13_ARTHROSIS	PGS000909	0.470441	2.1406e-40	-0.121963	0.000199476	0.0497863	962	10343	24197	446903	0.498933	1.31855e-44	0.010618	0.74791	0.805548	FALSE	Not replicated
T2D	O15_DELIV_SPONT	PGS000712	-0.266015	7.22368e-48	0.078614	4.82087e-06	0.00285122	33	13190	2512	243929	-0.68597	0.000438595	-0.0592917	0.743089	0.805548	FALSE	Not replicated
F5_DEMENTIA	O15_PREG_BIRTH_PUERP	PGS001827	-0.301032	2.43184e-28	0.107736	7.56218e-07	0.000663586	120	3836	24591	235451	0.00827333	0.938648	0.0232718	0.756183	0.812966	FALSE	Not replicated
DM_RETINOPATHY	FG_CVD	PGS001819	1.1031	3.23474e-272	-0.366192	1.02428e-60	2.36259e-56	743	466	159785	325855	1.00476	4.77782e-58	0.0165433	0.764391	0.818791	FALSE	Not replicated
E4_DM1	OFFICIAL_TILASTOKESKUS	PGS001817	0.764464	8.67404e-17	-0.35669	4.65651e-05	0.0174038	69	2660	4189	477673	1.09042	2.87156e-16	-0.0337376	0.763802	0.818791	FALSE	Not replicated
DM_RETINOPATHY	E4_LIPOPROT	PGS001819	0.873274	1.98394e-53	-0.285284	4.04996e-08	5.40421e-05	163	1046	15329	470311	1.32665	7.36577e-51	0.0218292	0.779799	0.833774	FALSE	Not replicated
E4_THYROID	L12_SKIN_SUBCUTAN	PGS002351	0.139817	7.45203e-09	-0.107712	3.94373e-06	0.00245853	5729	20649	87383	359886	0.0841506	3.58012e-06	0.00393965	0.7831	0.835781	FALSE	Not replicated
K11_BILIAOTH	N14_DYSPLACERVUT	PGS002073	-0.52058	0.185583	0.789305	0.000155344	0.0420269	68	2679	7313	253359	0.050371	0.695023	-0.0271113	0.788254	0.838233	FALSE	Not replicated
KRA_PSY_DEMENTIA	O15_PREG_BIRTH_PUERP	PGS000929	-0.310418	5.30008e-26	0.120519	9.68264e-08	0.000118437	137	4179	24573	235104	0.0614438	0.541266	0.0184721	0.787048	0.838233	FALSE	Not replicated
F5_DEPRESSIO	VWXY20_SURGI_OPERA_OTHER_SURGI_PROCED_CAUSE_ABNORMAL_REACTION_PATIENT_COMPLICATION_WO_MENTION_MISAD_TIME_PROCED	PGS000907	0.495231	1.22605e-16	-0.222828	0.000190298	0.0483107	759	21735	7471	418122	0.663746	8.10308e-58	-0.00937139	0.801823	0.851121	FALSE	Not replicated
DM_RETINOPATHY	M13_POLYARTHROPATHIES	PGS001819	0.41734	1.71809e-11	-0.285533	1.84349e-07	0.000206703	106	1103	16171	469469	0.795878	3.81189e-14	-0.0234863	0.803626	0.851496	FALSE	Not replicated
I9_HYPTENS	O15_PREG_ABORT	PGS002701	0.00779283	0.618869	0.0643618	3.4147e-05	0.013667	1017	35290	7187	163076	-0.020857	0.520723	0.00813517	0.813501	0.860406	FALSE	Not replicated
I9_HYPTENSESS	O15_DELIVERY	PGS000958	0.0238731	0.0479325	0.0597565	2.71233e-07	0.000291957	207	36054	3007	167324	-0.185233	0.0119206	0.0166545	0.815152	0.860601	FALSE	Not replicated
DM_RETINOPATHY	RHEUMA_ENDPOINTS	PGS001819	0.398643	2.45536e-22	-0.269397	3.58771e-14	2.14547e-10	176	1033	34232	451408	0.596944	1.4726e-12	-0.0167973	0.825994	0.870482	FALSE	Not replicated
E4_DM1	AUD_SWEDISH	PGS001817	0.749586	2.65371e-16	-0.350561	5.84417e-05	0.0208762	71	2658	4604	477258	1.04153	2.62695e-15	-0.0235054	0.832068	0.874399	FALSE	Not replicated
E4_DM1	ALCOHOL_RELATED	PGS001817	0.702432	1.40444e-14	-0.347381	6.46121e-05	0.0227094	71	2658	4606	477256	1.04083	2.75044e-15	-0.0234238	0.83269	0.874399	FALSE	Not replicated
E4_OBESITY_HYPER	I9_HEARTFAIL_NS	PGS002033	1.15343	3.31084e-216	-0.138233	3.18816e-05	0.0130651	353	38367	1848	433830	0.6429	4.60577e-19	0.0103073	0.834699	0.874943	FALSE	Not replicated
DM_RETINOPATHY	AB1_INFECT_PARASIT	PGS001819	0.478048	6.03576e-41	0.126103	1.34776e-06	0.00105126	266	943	93912	391728	0.192463	0.00667276	-0.0133233	0.836473	0.87524	FALSE	Not replicated
DM_RETINOPATHY	FG_DISVEINLYMPH	PGS001819	0.169253	0.000363554	-0.215062	4.18224e-07	0.000411749	85	1124	25560	460080	0.273753	0.0176302	0.0186059	0.858573	0.89405	FALSE	Not replicated
DM_RETINOPATHY	H7_CATARACTSENILE	PGS001819	0.929467	2.04491e-67	-0.274014	3.96506e-09	6.94219e-06	27	1182	2609	483031	1.15372	9.76869e-09	0.0318063	0.858825	0.89405	FALSE	Not replicated
DM_RETINOPATHY	R18_DIZZI_GIDDI	PGS001819	0.362989	1.32549e-06	-0.266466	0.000168623	0.0445544	12	1197	2120	483520	0.768083	0.00907136	-0.0485506	0.859019	0.89405	FALSE	Not replicated
DM_RETINOPATHY	I9_ANGINA	PGS001819	0.775455	2.80475e-63	-0.264511	8.67653e-11	2.54713e-07	153	1056	18736	466904	0.999767	4.3683e-28	0.0136821	0.864524	0.898187	FALSE	Not replicated
DM_RETINOPATHY	M13_GOUT	PGS001819	0.982496	7.65839e-25	-0.475082	1.60733e-06	0.00120708	53	1156	9984	475656	0.458057	0.00155335	-0.0208957	0.874092	0.903331	FALSE	Not replicated
DM_RETINOPATHY	GOUT	PGS001819	0.982496	7.65839e-25	-0.475082	1.60733e-06	0.00120708	53	1156	9984	475656	0.458057	0.00155335	-0.0208957	0.874092	0.903331	FALSE	Not replicated
K11_HERING	J10_COPD	PGS002065	0.00976902	0.897929	-0.284434	0.000201163	0.0499178	441	17073	8111	446430	0.121314	0.0332397	-0.00786593	0.873155	0.903331	FALSE	Not replicated
E4_OBESITY_HYPER	RHEUMA_ENDPOINTS	PGS002033	0.685577	1.38431e-122	-0.110106	2.63846e-05	0.0113906	5340	33380	26762	408916	0.726389	0	-0.00204601	0.886777	0.91483	FALSE	Not replicated
AUTOIMMUNE	O15_DELIVERY	PGS002312	0.225308	2.27872e-52	0.0645194	8.79697e-06	0.00473456	234	32258	3004	206799	-0.0705549	0.311702	-0.00963221	0.889317	0.915841	FALSE	Not replicated
DM_RETINOPATHY	M13_INTERVERTEB	PGS001819	0.221829	9.61514e-05	-0.219855	2.37501e-05	0.0105061	25	1184	3830	481810	1.01378	8.26115e-07	-0.0259779	0.892069	0.917066	FALSE	Not replicated
F5_SLEEP	J10_UPPERDIS	PGS002144	0.556121	7.68815e-49	0.141346	0.000148685	0.040552	141	887	60812	424729	0.113744	0.210164	0.0111556	0.901336	0.924972	FALSE	Not replicated
CHIRHEP_NAS	K11_GALLBILPANC	PGS000776	0.920652	6.97375e-23	-0.342975	4.04349e-05	0.0155444	168	1554	18028	467139	1.13409	2.82586e-40	-0.00884655	0.906041	0.926561	FALSE	Not replicated
DM_RETINOPATHY	I9_CORATHER	PGS001819	0.857894	2.01566e-67	-0.307764	6.80095e-12	2.81561e-08	130	1079	15171	470469	1.01715	1.86244e-25	-0.0103741	0.905018	0.926561	FALSE	Not replicated
H7_GLAUCOMA	Z21_PRESENCE_OTH_FUNCTIONAL_IMPLANTNTS	PGS000137	0.308669	1.36998e-06	-0.234179	0.000148607	0.040552	219	13262	4224	462365	0.256718	0.00075611	0.00799782	0.910096	0.92909	FALSE	Not replicated
AUTOIMMUNE	O15_DELIV_SPONT	PGS002312	0.208457	2.19473e-43	0.0696455	2.71546e-06	0.0018578	179	32313	2253	207550	-0.0356164	0.652452	-0.0083827	0.915646	0.933133	FALSE	Not replicated
I9_AF	O15_DELIVERY_PROXY	PGS002050	-0.459057	8.298e-114	0.0795198	1.19633e-05	0.00599876	162	12944	15134	233494	0.00578528	0.950721	0.00695865	0.928919	0.945018	FALSE	Not replicated
E4_DM1	M13_SYSTCONNECT	PGS001817	0.162353	0.430899	-0.807395	0.000107121	0.0325111	14	2715	1815	480047	0.318907	0.313418	0.0202803	0.935368	0.949933	FALSE	Not replicated
K11_ULCER	M13_ANKYLOSPON_ICD10	PGS002066	0.503825	0.130352	-1.13937	1.59802e-05	0.00763366	26	2499	1411	479121	0.969517	0.000994633	-0.0121791	0.94503	0.958087	FALSE	Not replicated
THYROTOXICOSIS	FG_OTHHEART	PGS002023	0.685953	7.92107e-32	-0.210104	7.77269e-05	0.0260371	234	3215	14715	467875	0.919722	2.27283e-35	0.00399292	0.947731	0.959169	FALSE	Not replicated
DM_RETINOPATHY	E4_HYPERLIPNAS	PGS001819	0.709615	3.3825e-13	-0.416094	2.8987e-05	0.012252	18	1191	2221	483419	0.915617	0.000193334	0.0141498	0.949385	0.95919	FALSE	Not replicated
E4_OBESITY_HYPER	J10_PLEUREFFUSION	PGS002033	0.415138	0.0148633	-0.796311	6.76082e-07	0.000606449	171	38549	1488	434190	0.258716	0.00611229	-0.00448283	0.951196	0.959368	FALSE	Not replicated
DM_RETINOPATHY	R18_SYMPTOMS_SIGNS_INVOLVI_COGNITION_PERCEP_EMOTIONAL_STATE_BEHVI	PGS001819	0.267967	6.30165e-05	-0.287152	6.50716e-06	0.00371255	17	1192	3442	482198	0.640613	0.010136	-0.0120841	0.958195	0.964769	FALSE	Not replicated
HYPOTHYROIDISM	M13_OTHERJOINT	PGS002336	-0.00588373	0.834265	-0.102114	0.000171184	0.0449424	1528	22857	23021	433515	0.206033	7.67721e-10	-0.00108513	0.966018	0.97098	FALSE	Not replicated
HYPOTHYROIDISM	AB1_OTHER_BACTERIAL	PGS002336	0.143275	0.00292119	-0.20571	1.23678e-05	0.00616334	377	24008	6987	449549	-0.0559423	0.401917	0.0018571	0.969576	0.972891	FALSE	Not replicated
DM_RETINOPATHY	I9_DISVEINLYMPH	PGS001819	0.112254	0.0163265	-0.201244	1.32623e-06	0.00104456	87	1122	27182	458458	0.236273	0.037829	0.0030321	0.976702	0.978369	FALSE	Not replicated
I9_PHLETHROM	I9_OTHHEART	PGS001844	0.156972	0.0036112	-0.190983	8.82815e-05	0.0282818	355	7536	15538	452198	0.153296	0.00738503	-0.00123615	0.980304	0.980304	FALSE	Not replicated

### Sheet: Supplementary table S22
disease	PGS	N_total	N_cases	beta_linear_predictor	p_linear_predictor	beta_PGS	p_PGS	beta_interaction	p_interaction	fdr_interaction	HR_10	HR_90	direction	group
I9_HYPTENS	PGS002701	359091	42996	0.650093	0	0.317083	0	-0.0638225	2.80573e-39	3.89997e-37	1.66726	1.35194	Decrease	FDR significant
T2D	PGS000712	407902	24951	0.535313	0	0.374236	0	-0.0554371	2.59758e-20	1.80532e-18	1.76942	1.47485	Decrease	FDR significant
I9_HYPTENSESS	PGS000958	387192	49998	0.830289	0	0.217148	0	-0.0409585	9.57098e-20	4.43456e-18	1.41277	1.23493	Decrease	FDR significant
DEATH	Weighted sum of PRS scores	457558	52366	0.902484	0	0.131205	2.21031e-137	-0.0388319	1.99307e-16	6.56928e-15	1.26102	1.11001	Decrease	FDR significant
I9_AF	PGS002050	426680	26739	1.14221	0	0.414517	0	-0.0603843	2.36305e-16	6.56928e-15	1.87836	1.54041	Decrease	FDR significant
E4_THYROID	PGS002351	403627	15813	0.384595	7.08158e-65	0.345739	0	-0.0634834	8.02223e-15	1.85848e-13	1.72866	1.40329	Decrease	FDR significant
HYPOTHYROIDISM	PGS002336	412313	13386	0.647778	0	0.412728	0	-0.0579097	3.69961e-13	7.34636e-12	1.86646	1.54315	Decrease	FDR significant
E4_HYPERCHOL	PGS002334	439193	19080	1.09127	0	0.286123	9.53949e-279	-0.0505494	7.96152e-12	1.38331e-10	1.56784	1.32798	Decrease	FDR significant
I9_VTE	PGS002794	443216	9796	0.961986	7.31999e-168	0.282577	1.38393e-182	-0.0674586	4.3708e-11	6.75046e-10	1.60469	1.28575	Decrease	FDR significant
I9_CVD	PGS002316	263956	60727	0.657106	0	0.164624	8.01313e-306	-0.02878	5.87067e-11	8.16023e-10	1.29465	1.17787	Decrease	FDR significant
E4_DM1	PGS001817	449054	2141	0.460466	3.7247e-150	0.463919	1.85687e-120	-0.0940893	4.41591e-10	5.5801e-09	2.11502	1.55272	Decrease	FDR significant
I9_DVTANDPULM	PGS001277	447891	7965	1.14325	4.35102e-158	0.291017	2.61746e-134	-0.0745799	5.79453e-10	6.712e-09	1.64122	1.28462	Decrease	FDR significant
FALLS	PGS002132	385908	47502	0.826922	0	0.0608397	6.79056e-39	-0.0271999	2.63309e-09	2.81538e-08	1.13048	1.03386	Decrease	FDR significant
I9_MI	PGS001314	440751	16333	0.682721	1.52914e-177	0.19302	4.18825e-84	-0.0549191	2.98013e-09	2.95884e-08	1.40153	1.17019	Decrease	FDR significant
E4_LIPOPROT	PGS002029	430179	25207	1.09543	0	0.247431	4.12049e-281	-0.0353034	2.57606e-08	2.38715e-07	1.4551	1.29578	Decrease	FDR significant
E4_DIABETES	PGS002321	397086	25793	0.557405	0	0.38808	0	-0.0318328	5.55892e-08	4.82931e-07	1.7326	1.56059	Decrease	FDR significant
M13_RHEUMA	PGS002088	445722	3325	0.536897	4.7492e-59	0.413416	7.0241e-147	-0.0835076	5.99649e-08	4.90301e-07	1.94831	1.48092	Decrease	FDR significant
E4_DM2	PGS002354	402364	26701	0.566467	0	0.389502	0	-0.0306788	1.72592e-07	1.33279e-06	1.73248	1.5664	Decrease	FDR significant
E4_OBESITY	PGS003400	438594	9352	0.516713	0	0.185819	1.27272e-69	-0.0264949	2.9904e-07	2.18771e-06	1.32532	1.21485	Decrease	FDR significant
I9_PHLETHROMBDVTLOW	PGS001264	452989	2909	0.770006	5.59027e-38	0.393369	1.75169e-121	-0.0865827	4.84852e-07	3.36972e-06	1.90851	1.43609	Decrease	FDR significant
J10_RESPIRATORY	PGS002347	257611	49959	0.485518	0	0.045422	1.02049e-23	-0.0228581	6.98061e-07	4.6205e-06	1.10049	1.02088	Decrease	FDR significant
DM_RETINOPATHY	PGS001819	450570	5447	0.844942	0	0.205326	1.20564e-42	-0.0282272	2.13545e-06	1.34921e-05	1.36274	1.24207	Decrease	FDR significant
FG_PULMHEART	PGS001840	451665	5767	1.30768	1.67564e-192	0.292402	1.54955e-89	-0.0677386	2.45049e-06	1.48095e-05	1.62577	1.30145	Decrease	FDR significant
AUTOIMMUNE	PGS002312	366132	25133	0.347428	9.98223e-141	0.247057	1.66881e-308	-0.0308614	2.67455e-06	1.54901e-05	1.44383	1.30464	Decrease	FDR significant
I9_VARICVE	PGS002057	426739	4698	0.303835	5.16172e-23	0.310705	5.49301e-97	-0.0720272	3.4705e-06	1.9296e-05	1.67612	1.32298	Decrease	FDR significant
I9_CHD	PGS001355	429540	24873	0.62032	0	0.31265	0	-0.0324802	4.49289e-06	2.40197e-05	1.57463	1.41529	Decrease	FDR significant
L12_PSORIASIS	PGS002083	448741	3018	0.252921	6.63748e-46	0.247068	2.62005e-60	-0.0725263	7.61303e-06	3.9193e-05	1.54612	1.21837	Decrease	FDR significant
C3_SKIN	PGS002014	440080	10820	1.19103	2.05323e-131	0.446779	0	-0.0507384	1.83561e-05	9.11251e-05	1.92688	1.63107	Decrease	FDR significant
I9_CORATHER	PGS002048	428181	29265	0.856726	0	0.298182	0	-0.0239895	2.92386e-05	0.000140143	1.5243	1.4088	Decrease	FDR significant
M13_OTHERJOINT	PGS002090	374971	18793	0.51856	0	0.0873328	2.90513e-32	-0.0260025	0.000109306	0.000506453	1.16722	1.07167	Decrease	FDR significant
R18_HEADACHE1	PGS000909	431793	8686	0.655811	0	0.095034	3.15014e-18	-0.0323102	0.000260483	0.00116797	1.19108	1.07114	Decrease	FDR significant
K11_DIVERTIC	PGS000997	434355	15921	1.05235	0	0.247423	3.04426e-187	-0.0272285	0.000913888	0.0039697	1.43592	1.31307	Decrease	FDR significant
H7_GLAUCOMA	PGS000137	443471	10177	1.05971	3.0522e-36	0.362012	6.26984e-249	-0.0383539	0.000949253	0.00399837	1.69372	1.49324	Decrease	FDR significant
N14_PROSTHYPERPLA	PGS002076	179712	17646	1.19373	1.0237e-234	0.232775	4.67766e-174	-0.0293922	0.00105578	0.00431626	1.41423	1.28408	Decrease	FDR significant
J10_COPD	PGS002062	447427	12116	0.522969	1.55471e-125	0.21537	5.01257e-111	-0.0334211	0.00136676	0.005428	1.39222	1.24747	Decrease	FDR significant
AUD	PGS002738	443067	4495	0.678075	3.42221e-297	0.248038	7.87589e-50	-0.0435137	0.0014479	0.00543942	1.47601	1.27942	Decrease	FDR significant
I9_PHLETHROM	PGS001844	452107	3452	0.816047	3.6293e-41	0.293498	2.19647e-75	-0.0540393	0.00141821	0.00543942	1.59183	1.33293	Decrease	FDR significant
SMOKING	PGS002714	454920	1781	0.706901	0	0.314913	6.662e-35	-0.0464307	0.00201526	0.0073716	1.61581	1.38725	Decrease	FDR significant
K11_CHOLELITH	PGS001256	423264	11850	0.360603	1.73952e-120	0.21354	6.89448e-118	-0.0276836	0.00220478	0.00785807	1.37593	1.25633	Decrease	FDR significant
L12_SKIN_SUBCUTAN	PGS002320	360801	40891	0.608432	0	0.0554493	2.37253e-29	-0.0137961	0.00323198	0.0112311	1.09825	1.04959	Decrease	FDR significant
H7_GLAUCPRIMOPEN	PGS002741	450747	5622	0.441818	0.00353341	0.411409	8.97625e-167	-0.0436402	0.0055088	0.0186762	1.82014	1.57707	Decrease	FDR significant
M13_HALLUXVALGUS	PGS002093	442564	3016	0.822761	4.05984e-33	0.294445	6.26549e-46	-0.0576543	0.00611704	0.0202445	1.60326	1.32665	Decrease	FDR significant
G6_SLEEPAPNO	PGS003213	424566	18516	0.595034	0	0.0787624	5.73923e-24	-0.0157828	0.00816883	0.0264062	1.13526	1.0779	Decrease	FDR significant
K11_MALABSORB	PGS000940	456443	435	0.418546	1.54137e-66	0.209344	5.2446e-06	-0.0628439	0.00850043	0.0265419	1.44991	1.17948	Decrease	FDR significant
M13_ANKYLOSPON	PGS001876	454447	494	0.31786	2.69136e-17	0.806748	6.78839e-174	-0.0533953	0.00859269	0.0265419	3.06971	2.57589	Decrease	FDR significant
K11_ULCER	PGS002066	448884	2014	0.203473	2.79911e-24	0.280763	1.73937e-36	-0.0498257	0.0092087	0.0278263	1.55526	1.32046	Decrease	FDR significant
H8_CONSENHEARINGLOSS	PGS002104	431338	17826	0.254676	8.05449e-205	0.164365	3.76493e-101	-0.017982	0.00996238	0.0294632	1.27147	1.19855	Decrease	FDR significant
I9_HEARTFAIL_ALLCAUSE	PGS002051	441110	17463	0.611053	1.84187e-256	0.0967095	5.12064e-28	-0.0208796	0.010417	0.0296883	1.17144	1.09379	Decrease	FDR significant
K11_OTHFUNC	PGS002069	445890	8864	1.10376	0	0.056768	3.4299e-07	-0.0246486	0.0104657	0.0296883	1.11989	1.0328	Decrease	FDR significant
J10_ASTHMA	PGS002311	417896	12665	0.406379	0	0.219103	4.643e-132	-0.0199281	0.0165567	0.0460277	1.36823	1.28154	Decrease	FDR significant
I9_ANGINA	PGS001260	431033	15351	0.445903	6.48589e-122	0.1864	8.72844e-104	-0.0210082	0.0197578	0.0538497	1.31441	1.22676	NS	Nominal p < 0.05
F5_DEPRESSIO	PGS000907	415437	12006	0.518102	0	0.21216	2.65938e-117	-0.019077	0.023021	0.0603758	1.35422	1.27196	NS	Nominal p < 0.05
H7_RETINALDETACH	PGS002040	448851	5455	0.211311	4.56545e-31	0.121356	3.77753e-18	-0.0298452	0.0230024	0.0603758	1.22696	1.11239	NS	Nominal p < 0.05
VWXY20_SUICI_OTHER_INTENTI_SELF_H	PGS002222	448802	2003	0.709934	0	0.121028	3.22067e-06	-0.034819	0.0236518	0.0608814	1.23651	1.10287	NS	Nominal p < 0.05
F5_DEMENTIA	PGS001827	453167	17095	1.30586	3.40026e-160	0.398053	0	-0.020854	0.0282658	0.0714354	1.72353	1.60942	NS	Nominal p < 0.05
K11_COELIAC	PGS001856	454308	1192	0.0981399	0.00957703	1.00617	0	-0.0379691	0.0426561	0.105879	3.86446	3.41134	NS	Nominal p < 0.05
G6_ALZHEIMER	PGS001828	455907	10581	1.29072	0	0.459304	0	-0.0177403	0.0574154	0.140013	1.85476	1.74977	NS	NS
H7_CORNEALDYSTROPHY	PGS002042	457302	207	1.02882	0.0030027	0.22468	8.52752e-05	0.0934979	0.0765633	0.183488	1.14383	1.55503	NS	NS
G6_PARKINSON	PGS000903	454810	2593	81.7673	0.0348117	0.340588	5.91244e-46	-0.0446462	0.0856205	0.201716	1.66497	1.43786	NS	NS
C3_CANCER	PGS000356	390765	36694	0.868054	4.71112e-16	0.0690315	1.32052e-27	-0.0113945	0.0917064	0.20897	1.11314	1.07224	NS	NS
N14_FEMGENPROL	PGS002078	241690	5415	0.463609	8.04149e-48	0.278835	7.70949e-91	-0.0236964	0.0905147	0.20897	1.48625	1.37496	NS	NS
I9_ARTEMBTHR	PGS000930	456612	1190	0.478471	4.48232e-61	0.0909932	0.00550307	-0.0405996	0.0973877	0.218337	1.20117	1.0512	NS	NS
I9_NSTEMI	PGS001048	449911	8872	0.747203	0	0.0920592	2.3861e-13	-0.0144674	0.0997017	0.219977	1.15228	1.0988	NS	NS
L12_DERMATITISECZEMA	PGS002323	416665	18000	0.528302	0	0.107428	1.65376e-46	-0.0110209	0.105265	0.228622	1.16856	1.12702	NS	NS
N14_CHRONKIDNEYDIS	PGS002237	452533	6573	1.67769	0	0.200893	2.17645e-40	-0.0169188	0.125457	0.268284	1.33008	1.25818	NS	NS
C3_MULT_MYELOMA	PGS002306	457138	437	1.16681	1.88772e-54	0.430989	4.64597e-15	-0.0936926	0.12774	0.269028	2.0263	1.48952	NS	NS
KRA_PSY_SUBSTANCE	PGS002124	436709	7372	0.51593	0	0.0786681	4.15953e-11	-0.0148587	0.134359	0.278745	1.1334	1.07941	NS	NS
I9_HYPERTROCARDMYOP	PGS000739	456717	472	0.23966	1.18252e-19	0.139084	0.00280614	-0.035452	0.140651	0.287508	1.26677	1.12752	NS	NS
M13_DUPUTRYEN	PGS002092	452937	1691	0.65183	1.47302e-70	0.737452	2.41624e-127	-0.0404095	0.151789	0.301409	2.74958	2.4078	NS	NS
SMOKING_DEPEND	PGS002037	455861	1164	0.691437	1.21898e-193	0.292874	1.15875e-20	-0.0282757	0.151626	0.301409	1.52466	1.38943	NS	NS
C3_THYROID_GLAND	PGS002018	455627	490	0.0857559	0.0456702	0.288182	2.93919e-11	0.0443779	0.160511	0.31424	1.34506	1.55614	NS	NS
C3_COLON	PGS002019	454254	2219	185.533	0.615774	0.324798	8.6501e-35	-0.0376379	0.18608	0.359237	1.61294	1.42537	NS	NS
L12_SEBORRKERAT	PGS002085	453610	4145	0.725122	1.18427e-221	0.0544953	0.000799338	-0.0167084	0.20494	0.390228	1.10217	1.04331	NS	NS
I9_CEREBVASC	PGS002053	436192	21660	0.897044	2.57777e-228	0.0756005	1.04186e-21	-0.00999025	0.218968	0.411304	1.11996	1.08381	NS	NS
K11_BILIAOTH	PGS002073	455887	1274	1.01579	1.77778e-28	0.0416978	0.16615	-0.037663	0.222236	0.411877	1.1222	0.991616	NS	NS
C3_OESOPHAGUS	PGS003388	457147	405	0.469371	7.023e-09	0.0322203	0.623987	0.0612352	0.229452	0.419656	0.942444	1.15242	NS	NS
M13_GOUT	PGS003329	451547	5280	1.05751	0	0.318431	4.78244e-82	-0.0125919	0.236903	0.427657	1.53536	1.47315	NS	NS
M13_GANGLION	PGS001879	450372	2102	0.351429	8.77548e-50	0.0548452	0.0173063	-0.0274201	0.250016	0.445541	1.12223	1.02557	NS	NS
C3_TONGUE	PGS000359	457096	190	0.23846	1.39434e-11	0.0530606	0.476329	0.033129	0.306768	0.514243	1.01368	1.13022	NS	NS
D3_SARCOIDOSIS	PGS001872	453625	1053	0.255719	3.46618e-19	0.308058	2.30827e-22	-0.0273112	0.297582	0.514243	1.55216	1.41898	NS	NS
J10_NASALPOLYP	PGS001848	451467	1684	0.437392	2.37415e-38	0.455489	3.3862e-62	0.0236708	0.30146	0.514243	1.72436	1.86379	NS	NS
K11_APPENDIX	PGS001853	423706	4377	0.0216363	0.190299	0.121905	1.86153e-16	0.0135265	0.294726	0.514243	1.14341	1.19536	NS	NS
NAFLD	PGS002283	455668	1255	0.61279	4.50277e-137	0.297138	2.71441e-26	-0.0211995	0.307066	0.514243	1.5153	1.41337	NS	NS
RHEUMA_NOS	PGS001135	453880	1028	0.896408	1.11753e-145	0.0665688	0.0477355	-0.0228004	0.329136	0.544642	1.13061	1.04903	NS	NS
H8_HL_PRESBY	PGS000762	455308	3063	2.01265	0	0.104669	5.3962e-05	-0.0244862	0.335325	0.548356	1.19048	1.09848	NS	NS
COX_ARTHROSIS	PGS000967	440004	10507	1.26752	1.43681e-206	0.177969	6.48703e-65	-0.0104599	0.341044	0.551223	1.27795	1.23479	NS	NS
N14_UROLITHIASIS	PGS002075	447583	3406	0.307356	3.89659e-18	0.284987	2.46371e-52	-0.0171842	0.351897	0.562227	1.48208	1.40074	NS	NS
CHIRHEP_NAS	PGS000776	456926	913	0.705603	1.9801e-249	0.435133	1.45238e-39	-0.0141725	0.36394	0.5684	1.78769	1.70637	NS	NS
K11_CHOLECYST	PGS000707	454432	2327	0.284155	3.60015e-38	0.110842	1.00672e-07	-0.0160052	0.36106	0.5684	1.18333	1.12273	NS	NS
CD2_INSITU_SKIN	PGS000471	456450	1321	0.894713	5.53374e-13	0.16539	1.77067e-07	-0.0248409	0.377617	0.583208	1.28757	1.18668	NS	NS
L12_CELLULITIS	PGS002081	452271	3210	0.848749	0	0.0293398	0.104735	-0.0113886	0.387056	0.591218	1.05792	1.01908	NS	NS
C3_BRAIN	PGS003737	456879	472	0.0128342	0.836465	0.314696	2.22138e-13	0.0341639	0.409894	0.610158	1.41508	1.58314	NS	NS
C3_COLORECTAL	PGS003395	451841	3444	9.11501	0.0248681	0.309604	9.80068e-50	0.0184859	0.416791	0.610158	1.44255	1.53286	NS	NS
C3_ORALCAVITY	PGS000358	456752	330	0.313855	3.88633e-19	0.032231	0.569282	-0.0272404	0.417014	0.610158	1.08986	0.996573	NS	NS
C3_STOMACH	PGS002299	456659	957	0.0122836	0.972391	0.24051	5.1179e-08	-0.0336828	0.409498	0.610158	1.43842	1.28776	NS	NS
F5_INSOMNIA	PGS002149	454403	2771	0.490943	3.81017e-293	0.125587	9.38875e-10	-0.00965796	0.447546	0.638104	1.1934	1.15614	NS	NS
K11_OTHGASTR	PGS001852	451290	3101	0.719761	4.33957e-149	0.0179561	0.319731	-0.0126022	0.443752	0.638104	1.04468	1.00232	NS	NS
M13_OSTEOPOROSIS	PGS002095	453085	4841	1.13293	0	0.178643	6.49748e-25	-0.00952245	0.449887	0.638104	1.27708	1.23776	NS	NS
CD2_BENIGN_OTHERDIGESTIVE	PGS002020	453802	2656	0.205914	7.34502e-66	0.0673348	0.000601363	-0.00767656	0.492264	0.691158	1.10396	1.07647	NS	NS
G6_MIGRAINE	PGS001281	439840	6193	0.667263	0	0.0897791	5.46129e-10	-0.00760736	0.501271	0.696368	1.13604	1.10801	NS	NS
J10_EMPHYSEMA	PGS001326	456501	1415	1.10027	2.69597e-75	0.172432	6.59839e-09	-0.0179324	0.505994	0.696368	1.28458	1.2111	NS	NS
C3_PANCREAS	PGS003742	456898	1434	0.43248	1.50811e-09	0.300646	5.23689e-22	0.0201554	0.523491	0.706458	1.42218	1.51952	NS	NS
I9_ICH	PGS003457	455894	3068	0.190902	9.82433e-07	-0.0507948	0.0114557	0.0128894	0.521644	0.706458	0.917351	0.957024	NS	NS
K11_HERING	PGS002065	427634	9532	1.47741	1.36614e-54	0.308154	1.29896e-72	-0.0094581	0.5377	0.718657	1.50749	1.46138	NS	NS
M13_KNEEDERANGEMENTS	PGS001027	420538	6652	0.280777	8.86342e-96	0.0471854	0.000122026	-0.00758145	0.553776	0.733094	1.07565	1.04919	NS	NS
C3_BRONCHUS_LUNG	PGS000395	455043	5289	1.13018	3.8647e-129	0.114089	1.014e-11	-0.00830219	0.630361	0.792045	1.17333	1.14177	NS	NS
E4_PORBILIR	PGS002032	457241	75	0.280862	0.370708	1.28205	9.78296e-20	0.0629637	0.650784	0.792045	4.66274	5.73405	NS	NS
G6_MS	PGS001831	455214	414	0.298132	3.40255e-72	0.410091	5.06324e-20	-0.00640818	0.615106	0.792045	1.70929	1.67368	NS	NS
H7_MYOPIA	PGS002211	454262	1410	0.190892	5.56229e-10	0.454939	9.99696e-65	-0.011932	0.655289	0.792045	1.82691	1.75669	NS	NS
H8_TINNITUS	PGS001533	451397	3064	0.121424	1.46439e-09	0.0430891	0.0175631	-0.00922132	0.637127	0.792045	1.0729	1.04089	NS	NS
K11_DIAHER	PGS001050	448162	5421	0.866301	0	0.132048	4.36997e-21	-0.00558222	0.650736	0.792045	1.1953	1.17358	NS	NS
L12_ATOPIC	PGS003459	438487	6968	0.334045	2.44872e-192	0.181501	5.28603e-52	-0.00473519	0.648956	0.792045	1.27173	1.2521	NS	NS
M13_POLYMYALGIA	PGS001878	455147	2182	1.8755	7.90461e-09	0.219005	7.17964e-21	-0.0109572	0.646041	0.792045	1.34805	1.3004	NS	NS
N14_ENDOMETRIOSIS	PGS003447	240883	2079	0.0250177	0.411135	0.14183	7.90873e-09	0.0140184	0.641938	0.792045	1.17203	1.22726	NS	NS
THYROTOXICOSIS	PGS002023	450279	2789	-0.0418795	0.135159	0.211199	1.98141e-31	-0.00934011	0.634373	0.792045	1.3311	1.29088	NS	NS
C3_MELANOMA	PGS002247	453994	1722	0.085376	0.0170298	0.425838	1.29341e-71	0.00928223	0.665423	0.79736	1.69976	1.75239	NS	NS
E4_GOITREMULTINOD	PGS001814	451597	1741	0.674102	9.03907e-97	0.490481	1.2659e-72	0.0116416	0.686122	0.815136	1.83943	1.91113	NS	NS
F5_SLEEP	PGS002144	452589	3448	0.254406	1.37336e-260	-0.0228927	0.181942	-0.00271987	0.710277	0.836683	0.975436	0.96676	NS	NS
K11_CROHN	PGS001331	453442	1022	0.337073	4.95134e-32	0.146369	3.32397e-06	0.00970635	0.720118	0.841146	1.18725	1.22571	NS	NS
IPF	PGS001030	456329	1294	0.966281	2.18124e-82	0.439026	3.40317e-53	-0.00756014	0.73957	0.856668	1.77722	1.73363	NS	NS
ALLERG_RHINITIS	PGS001259	446208	2120	0.269835	4.67549e-60	0.116169	1.37908e-07	0.0045954	0.766438	0.880454	1.1518	1.16932	NS	NS
E4_OBESITY_HYPER	PGS002033	438483	9391	0.513553	0	0.283916	1.56651e-158	0.00159476	0.78264	0.891696	1.4351	1.44264	NS	NS
I9_OTHPER	PGS002055	455529	845	0.592548	3.95757e-21	0.0990333	0.00400638	-0.00886125	0.789418	0.892106	1.15197	1.11892	NS	NS
C3_OVARY	PGS000048	256551	511	-0.0186195	0.794777	0.260676	3.10863e-09	-0.010227	0.839593	0.89754	1.4203	1.37338	NS	NS
C3_PROSTATE	PGS002016	189270	7133	1.40027	1.2328e-16	0.480466	4.42325e-290	-0.00365487	0.813281	0.89754	1.86217	1.83995	NS	NS
C3_RESPIRATORY_INTRATHORACIC	PGS000387	454380	5814	0.801328	8.85051e-47	0.0739134	3.0315e-06	0.00352345	0.834944	0.89754	1.09301	1.10574	NS	NS
CD2_BENIGN_LEIOMYOMA_UTERI	PGS001032	224022	5779	1.027	1.84029e-21	0.134996	1.49771e-21	-0.00288611	0.845455	0.89754	1.19452	1.18325	NS	NS
E4_IRON_MET	PGS001823	457241	167	0.0603698	0.597108	0.82203	7.47475e-130	-0.00908106	0.804291	0.89754	2.91069	2.82514	NS	NS
H7_EYELIDINFLAMMATION	PGS002045	455022	2049	0.2349	2.15094e-172	0.0969075	1.35078e-05	0.00148279	0.852789	0.89754	1.12948	1.13499	NS	NS
K11_IBD	PGS000017	446025	2535	0.274985	1.2362e-70	0.22811	5.77e-30	-0.00323087	0.82438	0.89754	1.34668	1.33246	NS	NS
KRA_PSY_DEMENTIA	PGS000929	454385	15774	1.26824	3.51762e-187	0.403412	0	-0.00205178	0.831724	0.89754	1.68264	1.67134	NS	NS
M13_SJOGREN	PGS001308	455208	740	0.372848	6.90453e-35	0.244435	4.21136e-13	0.00389848	0.858797	0.89754	1.35914	1.37666	NS	NS
ST19_FRACT_WRIST_HAND_LEVEL	PGS001026	447282	4458	0.280059	1.3777e-108	0.0718762	2.20458e-06	0.00223889	0.854136	0.89754	1.09246	1.10053	NS	NS
C3_CORPUS_UTERI	PGS003381	255477	717	0.912711	2.52569e-78	0.260748	1.81535e-09	0.00571654	0.897241	0.930721	1.38372	1.40995	NS	NS
C3_BREAST	PGS002015	240395	4112	0.0496735	6.48308e-14	0.379995	2.00299e-130	0.000375017	0.942207	0.955962	1.6264	1.6284	NS	NS
I9_ABAORTANEUR	PGS000753	456136	2826	0.650123	1.42477e-18	0.278647	6.14464e-23	-0.00190243	0.941809	0.955962	1.43365	1.42472	NS	NS
J10_LOWERINF	PGS000925	441376	8850	0.748699	0	0.00295076	0.784427	-0.000738542	0.936512	0.955962	1.00501	1.00257	NS	NS
C3_BLADDER	PGS003335	456136	1293	-0.45637	0.495838	0.204877	2.46094e-06	-0.00134625	0.974475	0.974475	1.30313	1.29738	NS	NS
C3_HEAD_AND_NECK	PGS000792	455578	977	0.491289	6.1012e-40	0.0697155	0.08125	0.00126407	0.9727	0.974475	1.09119	1.09573	NS	NS

### Sheet: Supplementary table S23
disease	N_tail	N_cases_tail	cindex_CLINICAL_tail	cindex_CLINICAL_GENETIC_tail	delta_cindex_CLINICAL_CLINICAL_GENETIC_tail	delta_cindex_CLINICAL_CLINICAL_GENETIC_tail_se	delta_cindex_p_value_tail	N_head	N_cases_head	cindex_CLINICAL_head	cindex_CLINICAL_GENETIC_head	delta_cindex_CLINICAL_CLINICAL_GENETIC_head	delta_cindex_CLINICAL_CLINICAL_GENETIC_head_se	delta_cindex_p_value_head	gain_difference	wald_se_gain_difference	p_gain_difference_wald	q_gain_difference_wald
I9_PHLETHROMBDVTLOW	70961	188	0.564997	0.685077	0.12008	0.0192986	4.90249e-10	70961	347	0.581149	0.614865	0.0337156	0.0101235	0.000867114	0.0863639	0.0213219	5.11112e-05	0.000421667
I9_VARICVE	67131	176	0.493585	0.600619	0.107035	0.0250132	1.87619e-05	67131	292	0.594402	0.626812	0.0324107	0.0142423	0.0228657	0.0746241	0.0284604	0.00874059	0.036055
K11_ULCER	69883	141	0.46869	0.557941	0.0892517	0.0313868	0.00446056	69883	202	0.526732	0.550921	0.0241894	0.0226158	0.284808	0.0650623	0.0407266	0.110146	0.203469
L12_PSORIASIS	69694	228	0.513021	0.590165	0.0771441	0.0224556	0.000591665	69694	417	0.56984	0.589321	0.0194814	0.00801146	0.0150286	0.0576628	0.0256822	0.0247524	0.0680691
M13_RHEUMA	69338	209	0.58345	0.668626	0.0851758	0.0148982	1.08303e-08	69338	343	0.583692	0.615113	0.0314218	0.00675759	3.32173e-06	0.053754	0.0159923	0.000775915	0.00512104
I9_DVTANDPULM	69956	375	0.60328	0.677651	0.074371	0.0100314	1.22724e-13	69956	1035	0.590066	0.614036	0.0239695	0.00482434	6.74904e-07	0.0504015	0.0101189	6.32806e-07	2.08826e-05
I9_PHLETHROM	70580	308	0.513621	0.582774	0.0691532	0.0151602	5.07886e-06	70580	412	0.559938	0.586651	0.0267127	0.0093742	0.00437749	0.0424405	0.0164504	0.00988279	0.0362369
E4_DM2	61314	388	0.686865	0.740079	0.0532135	0.00805517	3.94523e-11	61314	2969	0.692445	0.709783	0.0173376	0.00179947	5.69798e-22	0.0358758	0.00767193	2.92172e-06	4.82084e-05
T2D	62240	377	0.684981	0.735159	0.0501774	0.00879633	1.16785e-08	62240	2912	0.678397	0.693821	0.0154235	0.0024314	2.24658e-10	0.0347539	0.00855957	4.90216e-05	0.000421667
FG_PULMHEART	70690	238	0.61425	0.670235	0.0559851	0.0135764	3.72823e-05	70690	775	0.592982	0.614558	0.0215763	0.0063541	0.000684663	0.0344089	0.0158153	0.0295796	0.0750868
J10_ASTHMA	63994	737	0.549383	0.59073	0.0413477	0.010684	0.000108806	63994	1500	0.580774	0.587909	0.00713519	0.00455354	0.117125	0.0342125	0.0126074	0.006654	0.0313689
E4_DIABETES	60817	390	0.685895	0.727666	0.0417712	0.0107692	0.00010499	60817	2985	0.693818	0.706385	0.0125673	0.00257952	1.10498e-06	0.0292039	0.0115196	0.0112399	0.0370918
I9_VTE	69045	504	0.59609	0.650628	0.0545378	0.00924671	3.67761e-09	69045	1206	0.581489	0.610381	0.0288919	0.00483236	2.24734e-09	0.0256459	0.0105798	0.0153483	0.046045
I9_HYPTENS	55408	1658	0.642059	0.684703	0.0426436	0.00457482	1.14831e-20	55408	5056	0.592842	0.618198	0.0253563	0.00256297	4.4491e-23	0.0172873	0.00592466	0.00352451	0.0193848
I9_CORATHER	67902	322	0.690303	0.721403	0.0310993	0.0126717	0.0141187	67902	2280	0.702962	0.717892	0.01493	0.00334027	7.8332e-06	0.0161693	0.0147264	0.272211	0.390564
I9_AF	67699	383	0.682607	0.734907	0.0523006	0.012919	5.1581e-05	67699	2128	0.646134	0.682313	0.036179	0.00462536	5.20446e-15	0.0161216	0.0140629	0.251633	0.390564
K11_DIVERTIC	67339	814	0.606179	0.642	0.0358203	0.00905442	7.61793e-05	67339	2083	0.581429	0.602843	0.0214143	0.00551038	0.000101834	0.014406	0.010419	0.166769	0.275168
I9_HYPTENSESS	58829	1824	0.646015	0.671294	0.0252794	0.00495047	3.28244e-07	58829	5919	0.590878	0.606799	0.0159208	0.00222628	8.59682e-13	0.00935858	0.00515952	0.069701	0.153342
K11_CHOLELITH	65312	535	0.588835	0.61719	0.0283542	0.00851827	0.000872734	65312	1333	0.583141	0.604155	0.0210137	0.00493808	2.08641e-05	0.00734049	0.00925853	0.427873	0.518734
AUTOIMMUNE	52801	1235	0.537016	0.572188	0.0351718	0.00578735	1.22184e-09	52801	1802	0.526587	0.55606	0.0294729	0.00486864	1.4163e-09	0.00569892	0.00805878	0.479461	0.527408
E4_HYPERCHOL	68450	833	0.667752	0.691681	0.0239289	0.00649318	0.000228494	68450	2987	0.600401	0.618795	0.0183945	0.00264366	3.45215e-12	0.00553434	0.00765626	0.469771	0.527408
I9_CVD	37028	2740	0.577372	0.590852	0.0134795	0.00265932	4.00419e-07	37028	5825	0.566604	0.575115	0.00851163	0.0015659	5.46086e-08	0.00496784	0.00317058	0.117149	0.203469
J10_RESPIRATORY	32867	1797	0.531734	0.535658	0.00392411	0.0012458	0.00163345	32867	3117	0.575222	0.576534	0.00131183	0.000760068	0.0843577	0.00261228	0.00164872	0.113097	0.203469
FALLS	57136	2551	0.54805	0.549974	0.0019237	0.00153817	0.211065	57136	4385	0.574575	0.574742	0.000167087	0.000995937	0.866765	0.00175661	0.00178038	0.323816	0.445247
L12_SKIN_SUBCUTAN	52482	3046	0.521495	0.523943	0.00244804	0.000576488	2.17152e-05	52482	4384	0.555013	0.55599	0.000977037	0.000408513	0.0167711	0.00147101	0.000871596	0.0914655	0.188648
HYPOTHYROIDISM	62201	425	0.576392	0.599392	0.0229995	0.0176158	0.191683	62201	1101	0.638222	0.662432	0.0242101	0.00794593	0.00231245	-0.00121066	0.0192002	0.949723	0.949723
E4_LIPOPROT	66785	1045	0.664415	0.674859	0.0104433	0.00898464	0.245094	66785	3696	0.597662	0.613397	0.0157347	0.00372828	2.439e-05	-0.00529148	0.00868485	0.542341	0.559289
I9_MI	69749	216	0.640614	0.647382	0.00676819	0.0121995	0.579036	69749	904	0.63875	0.656072	0.0173225	0.00544313	0.00146036	-0.0105543	0.0136721	0.440138	0.518734
I9_CHD	68312	393	0.639927	0.646617	0.00669032	0.0116775	0.566697	68312	1458	0.644675	0.662603	0.017928	0.00369295	1.206e-06	-0.0112377	0.0126077	0.372749	0.473105
H7_GLAUCPRIMOPEN	71121	131	0.669684	0.698379	0.0286953	0.0160157	0.0731815	71121	465	0.602811	0.643795	0.0409838	0.0111022	0.000222935	-0.0122884	0.0189559	0.516813	0.550155
H7_GLAUCOMA	69788	447	0.576187	0.6256	0.0494129	0.0114773	1.66772e-05	69788	1036	0.553259	0.616861	0.0636021	0.0100669	2.65074e-10	-0.0141893	0.0152528	0.352228	0.464941
C3_SKIN	69518	277	0.60295	0.650132	0.0471821	0.0160016	0.00319229	69518	812	0.60339	0.670039	0.0666494	0.00932494	8.84143e-13	-0.0194673	0.0173357	0.261454	0.390564
E4_THYROID	60481	607	0.56838	0.579304	0.0109242	0.0124727	0.381116	60481	1305	0.539155	0.580813	0.0416579	0.00796647	1.70286e-07	-0.0307338	0.0148009	0.0378489	0.0892152

### Sheet: Supplementary table S24
DISEASE	PRS	clinical_feature	clinical_feature_description	clinical_feature_beta	clinical_feature_p	PRS_beta	PRS_p	interaction_beta	interaction_p	n_complete_cases_for_model	n_disease_cases	n_disease_controls	interaction_p_fdr	clinical_p_fdr
E4_DIABETES	PGS002321	p30720_i0	Cystatin C | Instance 0	0.150297	0	0.70151	0	-0.0108311	2.0373e-05	450724	31844	418880	0.000852871	0
E4_DIABETES	PGS002321	p23437_i0	Phosphatidylcholines | Instance 0	-0.25028	7.28894e-159	0.684148	0	-0.0235094	0.0016935	264034	19104	244930	0.0356223	3.19941e-158
E4_DIABETES	PGS002321	p23482_i0	Total Lipids in Chylomicrons and Extremely Large VLDL | Instance 0	0.353517	0	0.701793	0	-0.04057	1.27513e-15	264255	19117	245138	2.05563e-13	0
E4_DIABETES	PGS002321	p30010_i0	Red blood cell (erythrocyte) count | Instance 0	0.25227	5.17645e-275	0.712581	0	-0.0596315	2.1453e-26	458537	32402	426135	7.95199e-24	3.38189e-274
E4_DIABETES	PGS002321	p1558_i0	Alcohol intake frequency. | Instance 0	0.388019	0	0.702804	0	-0.0489419	8.85017e-21	472481	33445	439036	2.16523e-18	0
E4_DIABETES	PGS002321	p1170_i0	Getting up in morning | Instance 0	-0.150282	6.73274e-134	0.70013	0	0.0236739	6.48434e-06	472058	33414	438644	0.000304775	2.62661e-133
E4_DIABETES	PGS002321	p23436_i0	Total Cholines | Instance 0	-0.271347	4.28138e-189	0.678929	0	-0.0291644	8.36599e-05	264034	19104	244930	0.00294457	2.09703e-188
E4_DIABETES	PGS002321	p23116_i0	Leg fat mass (left) | Instance 0	0.584393	0	0.674692	0	-0.0112765	0.000530196	464806	32598	432208	0.014068	0
E4_DIABETES	PGS002321	p111_i0	Aide-memoire completed | Instance 0	-0.161121	2.91766e-26	0.660772	0	0.0480218	0.000319916	472830	33488	439342	0.00926904	5.8953e-26
E4_DIABETES	PGS002321	p23419_i0	Total Free Cholesterol | Instance 0	-0.341991	1.66881e-308	0.649851	0	-0.057026	3.40567e-15	264255	19117	245138	5.28239e-13	8.06715e-308
E4_DIABETES	PGS002321	p3061_i0_a2	Acceptability of each blow result | Instance 0 | Array 2	0.0409184	3.10783e-08	0.708681	0	-0.0208774	0.00147275	317899	21654	296245	0.031903	4.66009e-08
E4_DIABETES	PGS002321	p1478_i0	Salt added to food | Instance 0	0.129836	2.75667e-107	0.703836	0	-0.0474695	1.42903e-19	472481	33445	439036	3.20196e-17	9.44284e-107
E4_DIABETES	PGS002321	p23442_i0	Total Fatty Acids | Instance 0	0.174457	5.1535e-108	0.70915	0	-0.0645638	1.09118e-21	264034	19104	244930	2.87193e-19	1.77104e-107
E4_DIABETES	PGS002321	p30700_i0	Creatinine | Instance 0	0.0134231	0.0269154	0.702793	0	-0.025676	4.57255e-07	450528	31824	418704	2.75975e-05	0.0320393
E4_DIABETES	PGS002321	p23484_i0	Cholesterol in Chylomicrons and Extremely Large VLDL | Instance 0	0.349376	0	0.708516	0	-0.0535505	3.59695e-20	264255	19117	245138	8.48811e-18	0
E4_DIABETES	PGS002321	p23453_i0	Polyunsaturated Fatty Acids to Total Fatty Acids percentage | Instance 0	-0.515154	0	0.69051	0	0.0443657	7.69507e-13	264033	19104	244929	9.97046e-11	0
E4_DIABETES	PGS002321	p4244_i0_a11	Mean signal-to-noise ratio (SNR), (right) | Instance 0 | Array 11	0.157578	8.21797e-64	0.708868	0	-0.0362451	1.43218e-05	153273	10423	142850	0.000623612	2.25714e-63
E4_DIABETES	PGS002321	p4642_i0	Ever manic/hyper for 2 days | Instance 0	-0.0259096	0.018261	0.688207	0	0.0409915	2.28106e-05	161756	11395	150361	0.000942626	0.0220509
E4_DIABETES	PGS002321	p23441_i0	Apolipoprotein B to Apolipoprotein A1 ratio | Instance 0	0.0222954	0.00777869	0.697901	0	-0.0845895	3.85357e-32	264256	19117	245139	1.92388e-29	0.00960436
E4_DIABETES	PGS002321	p1100_i0	Drive faster than motorway speed limit | Instance 0	-0.0905266	4.29168e-44	0.701183	0	0.0316074	1.38969e-08	472475	33444	439031	1.10346e-06	1.02956e-43
E4_DIABETES	PGS002321	p23481_i0	Concentration of Chylomicrons and Extremely Large VLDL Particles | Instance 0	0.365676	0	0.702168	0	-0.0430401	1.41905e-16	264255	19117	245138	2.44823e-14	0
E4_DIABETES	PGS002321	p23495_i0	Concentration of Large VLDL Particles | Instance 0	0.33956	0	0.710036	0	-0.0570999	1.92915e-19	264255	19117	245138	4.26279e-17	0
E4_DIABETES	PGS002321	p4293_i0	PM: final answer | Instance 0	-0.124006	3.94853e-61	0.696483	0	0.0341282	2.55746e-06	160755	11221	149534	0.000131884	1.0699e-60
E4_DIABETES	PGS002321	p2139_i0	Age first had sexual intercourse | Instance 0	-0.111838	1.64441e-74	0.714405	0	0.0225244	3.15411e-05	430136	29053	401083	0.00125099	4.81365e-74
E4_DIABETES	PGS002321	p23490_i0	Phospholipids in Very Large VLDL | Instance 0	0.354722	0	0.710904	0	-0.0589654	5.43592e-22	264255	19117	245138	1.46201e-19	0
E4_DIABETES	PGS002321	p2784_i0	Ever taken oral contraceptive pill | Instance 0	-0.137929	3.13094e-65	0.703583	0	0.0429166	2.22175e-09	258461	14032	244429	1.95454e-07	8.68404e-65
E4_DIABETES	PGS002321	p23492_i0	Cholesteryl Esters in Very Large VLDL | Instance 0	0.19215	2.13555e-125	0.714031	0	-0.0822376	1.25576e-31	264255	19117	245138	5.9886e-29	8.00263e-125
E4_DIABETES	PGS002321	p2385_i0	Relative age voice broke | Instance 0	-0.132023	2.52513e-76	0.704322	0	0.0352216	5.41114e-08	213794	19391	194403	3.89502e-06	7.46153e-76
E4_DIABETES	PGS002321	p4294_i0	Final attempt correct | Instance 0	-0.1567	6.54735e-25	0.69587	0	0.0637944	5.05334e-07	160755	11221	149534	3.02026e-05	1.2978e-24
E4_DIABETES	PGS002321	p100020_i0	Typical diet yesterday | Instance 0	0.170596	0.00129258	0.863288	7.26243e-105	-0.151153	0.000477852	67219	3961	63258	0.0129195	0.00166197
E4_DIABETES	PGS002321	p23404_i0	Clinical LDL Cholesterol | Instance 0	-0.344206	0	0.64954	0	-0.0590401	5.4707e-16	264256	19117	245139	8.99171e-14	0
E4_DIABETES	PGS002321	p23447_i0	Monounsaturated Fatty Acids | Instance 0	0.312169	0	0.708939	0	-0.0524203	1.637e-18	264033	19104	244929	3.27727e-16	0
E4_DIABETES	PGS002321	p2744_i0	Birth weight of first child | Instance 0	-0.11612	2.34363e-34	0.700602	0	0.0348911	4.76124e-05	209861	11781	198080	0.00179549	5.18529e-34
E4_DIABETES	PGS002321	p24506_i0	Natural environment percentage, buffer 1000m | Instance 0	-0.190447	1.29827e-178	0.704946	0	0.0554298	1.92082e-22	468245	33200	435045	5.37424e-20	6.12476e-178
E4_DIABETES	PGS002321	p3064_i0_a0	Peak expiratory flow (PEF) | Instance 0 | Array 0	-0.260493	1.04803e-297	0.71024	0	0.038073	1.292e-11	431977	29202	402775	1.48069e-09	7.28021e-297
E4_DIABETES	PGS002321	p1687_i0	Comparative body size at age 10 | Instance 0	-0.136884	8.36004e-117	0.702128	0	0.0274497	1.61859e-07	472481	33445	439036	1.06941e-05	3.00109e-116
E4_DIABETES	PGS002321	p981_i0	Duration walking for pleasure | Instance 0	-0.22664	5.42298e-153	0.72841	0	0.023007	0.00193359	335018	20190	314828	0.0394468	2.31428e-152
E4_DIABETES	PGS002321	p1160_i0	Sleep duration | Instance 0	-0.0910667	2.40318e-52	0.700261	0	0.0310256	2.62666e-09	472487	33445	439042	2.29432e-07	6.11574e-52
E4_DIABETES	PGS002321	p5190_i0	Duration at which refractometer first shown (right) | Instance 0	0.103675	2.97054e-24	0.680841	0	-0.044871	5.57226e-06	108592	7714	100878	0.000266612	5.84023e-24
E4_DIABETES	PGS002321	p3064_i0_a2	Peak expiratory flow (PEF) | Instance 0 | Array 2	-0.228051	1.33062e-171	0.7107	0	0.0274087	3.71403e-05	317899	21654	296245	0.00143947	6.13362e-171
E4_DIABETES	PGS002321	p23445_i0	Omega-6 Fatty Acids | Instance 0	-0.163127	1.33111e-75	0.678105	0	-0.0592605	4.50684e-16	264033	19104	244929	7.4381e-14	3.92509e-75
E4_DIABETES	PGS002321	p23104_i0	Body mass index (BMI) | Instance 0	0.652222	0	0.68565	0	-0.0464096	1.90751e-32	464871	32602	432269	9.64374e-30	0
E4_DIABETES	PGS002321	p6159_i0	Pain type(s) experienced in last month | Instance 0	0.195392	1.54783e-135	0.723959	0	-0.0378829	2.46105e-08	325852	20124	305728	1.87852e-06	6.0947e-135
E4_DIABETES	PGS002321	p23406_i0	HDL Cholesterol | Instance 0	-0.687491	0	0.680385	0	0.0312371	0.000836518	264256	19117	245139	0.0203566	0
E4_DIABETES	PGS002321	p30670_i0	Urea | Instance 0	0.0404806	1.07275e-09	0.69334	0	0.0309808	1.04674e-08	450450	31816	418634	8.43723e-07	1.6714e-09
E4_DIABETES	PGS002321	p1727_i0	Ease of skin tanning | Instance 0	-0.0545473	2.22897e-17	0.701262	0	0.0438391	2.41865e-15	472051	33414	438637	3.80691e-13	3.99823e-17
E4_DIABETES	PGS002321	p1438_i0	Bread intake | Instance 0	0.0298113	2.24053e-06	0.693098	0	0.0380334	9.54563e-14	472052	33414	438638	1.32956e-11	3.1904e-06
E4_DIABETES	PGS002321	p1747_i0	Hair colour (natural, before greying) | Instance 0	0.132493	1.20248e-88	0.703933	0	-0.0549376	2.24541e-22	472480	33445	439035	6.26046e-20	3.7791e-88
E4_DIABETES	PGS002321	p23105_i0	Basal metabolic rate | Instance 0	0.731603	0	0.681885	0	-0.0179448	0.00010374	464860	32601	432259	0.00354207	0
E4_DIABETES	PGS002321	p4244_i0_a13	Mean signal-to-noise ratio (SNR), (right) | Instance 0 | Array 13	0.156356	5.59584e-66	0.708683	0	-0.0329539	5.74233e-05	153189	10419	142770	0.00211672	1.55975e-65
E4_DIABETES	PGS002321	p23462_i0	Glycine | Instance 0	-0.407667	0	0.701342	0	0.0338058	0.000160644	263918	19066	244852	0.0051868	0
E4_DIABETES	PGS002321	p23072_i0_a0	Downhearted and depressed over last week | Instance 0 | Array 0	0.186983	5.6325e-37	0.750265	0	-0.0406213	0.00140407	115760	5592	110168	0.0308038	1.279e-36
E4_DIABETES	PGS002321	p2897_i0	Age stopped smoking | Instance 0	0.261173	9.61185e-114	0.717912	0	-0.0283051	0.00243665	112622	10586	102036	0.0470141	3.39284e-113
E4_DIABETES	PGS002321	p23402_i0	Remnant Cholesterol (Non-HDL, Non-LDL -Cholesterol) | Instance 0	-0.220791	3.33391e-138	0.658316	0	-0.0816226	1.25395e-29	264255	19117	245138	5.48847e-27	1.33136e-137
E4_DIABETES	PGS002321	p26003_i0	Energy from beverages | Instance 0	-0.049373	0.0102186	0.733586	0	-0.0510736	0.00228975	67219	3961	63258	0.0448404	0.0125364
E4_DIABETES	PGS002321	p100015_i0	Vitamin C | Instance 0	-0.0492042	0.0118826	0.728695	0	-0.0761979	2.00206e-05	67249	3961	63288	0.000839715	0.0144937
E4_DIABETES	PGS002321	p23455_i0	Saturated Fatty Acids to Total Fatty Acids percentage | Instance 0	0.285806	1.27979e-294	0.707072	0	-0.0468922	1.36179e-12	264033	19104	244929	1.73215e-10	8.81774e-294
E4_DIABETES	PGS002321	p23415_i0	Total Esterified Cholesterol | Instance 0	-0.446983	0	0.643535	0	-0.0397042	4.25746e-08	264255	19117	245138	3.12003e-06	0
E4_DIABETES	PGS002321	p30000_i0	White blood cell (leukocyte) count | Instance 0	0.0673933	0	0.695925	0	0.00838989	0.00055371	458532	32402	426130	0.014597	0
E4_DIABETES	PGS002321	p4230_i0_a7	Signal-to-noise-ratio (SNR) of triplet (left) | Instance 0 | Array 7	0.154163	1.02351e-53	0.711735	0	-0.030456	0.000706076	153766	10473	143293	0.0177837	2.63562e-53
E4_DIABETES	PGS002321	p1528_i0	Water intake | Instance 0	0.158426	3.97449e-118	0.699834	0	-0.0281892	2.26088e-06	472481	33445	439036	0.000118231	1.43899e-117
E4_DIABETES	PGS002321	p30140_i0	Neutrophill count | Instance 0	0.25812	0	0.686355	0	0.0123829	2.01352e-06	457698	32329	425369	0.000106516	0
E4_DIABETES	PGS002321	p120_i0	Birth weight known | Instance 0	0.119359	1.04956e-76	0.705541	0	-0.039868	2.7433e-13	472830	33488	439342	3.69846e-11	3.11223e-76
E4_DIABETES	PGS002321	p26095_i0	Fruit juice | Instance 0	-0.0418492	0.0283229	0.727195	0	-0.0857367	1.7751e-06	67219	3961	63258	9.50999e-05	0.0336484
E4_DIABETES	PGS002321	p6141_i0	How are people in household related to participant | Instance 0	0.101054	8.84298e-37	0.721661	0	-0.0252846	0.00044165	237581	17618	219963	0.0121316	2.00533e-36
E4_DIABETES	PGS002321	p4080_i0_a0	Systolic blood pressure, automated reading | Instance 0 | Array 0	0.162799	6.12397e-138	0.70373	0	-0.0372665	1.57169e-11	442837	31550	411287	1.78079e-09	2.44323e-137
E4_DIABETES	PGS002321	p30150_i0	Eosinophill count | Instance 0	0.091129	2.24398e-175	0.699632	0	-0.0135266	7.5822e-05	457698	32329	425369	0.00269663	1.04694e-174
E4_DIABETES	PGS002321	p24500_i0	Greenspace percentage, buffer 1000m | Instance 0	-0.181683	1.14213e-148	0.711907	0	0.0535993	1.66707e-19	415244	30204	385040	3.70933e-17	4.77053e-148
E4_DIABETES	PGS002321	p23480_i0	Glycoprotein Acetyls | Instance 0	0.459794	0	0.705956	0	-0.0543834	1.44697e-17	264257	19117	245140	2.68799e-15	0
E4_DIABETES	PGS002321	p23446_i0	Polyunsaturated Fatty Acids | Instance 0	-0.150377	4.9007e-64	0.683818	0	-0.0534258	3.82823e-13	264033	19104	244929	5.09661e-11	1.3469e-63
E4_DIABETES	PGS002321	p404_i0_a1	Duration to first press of snap-button in each round | Instance 0 | Array 1	0.11281	1.86696e-46	0.707355	0	-0.0343346	2.85811e-06	193115	13658	179457	0.000146068	4.56427e-46
E4_DIABETES	PGS002321	p30740_i0	Glucose | Instance 0	0.322737	0	0.643364	0	-0.0336953	6.22006e-87	412330	29250	383080	1.32495e-83	0
E4_DIABETES	PGS002321	p30020_i0	Haemoglobin concentration | Instance 0	0.074519	3.90631e-21	0.705117	0	-0.0316409	3.62407e-08	458537	32402	426135	2.69418e-06	7.38459e-21
E4_DIABETES	PGS002321	p1329_i0	Oily fish intake | Instance 0	-0.10835	3.57143e-64	0.699488	0	0.0275028	4.73221e-07	472482	33445	439037	2.84751e-05	9.82841e-64
E4_DIABETES	PGS002321	p1598_i0	Average weekly spirits intake | Instance 0	0.0859544	3.29626e-84	0.738481	0	-0.0138224	9.5673e-05	329658	18973	310685	0.00330621	1.01223e-83
E4_DIABETES	PGS002321	p23448_i0	Saturated Fatty Acids | Instance 0	0.223845	3.25671e-200	0.711393	0	-0.0651722	1.87392e-24	264033	19104	244929	5.9995e-22	1.64864e-199
E4_DIABETES	PGS002321	p4122_i0	Speed of sound through heel (right) | Instance 0	0.086667	1.51892e-16	0.688916	0	-0.0291928	0.00157983	154355	10756	143599	0.0337333	2.69542e-16
E4_DIABETES	PGS002321	p4123_i0	Heel quantitative ultrasound index (QUI), direct entry (right) | Instance 0	0.109563	3.26692e-26	0.68924	0	-0.0282846	0.0017896	154355	10756	143599	0.0371304	6.59627e-26
E4_DIABETES	PGS002321	p23483_i0	Phospholipids in Chylomicrons and Extremely Large VLDL | Instance 0	0.36923	0	0.702153	0	-0.0435139	2.4106e-16	264255	19117	245138	4.06668e-14	0
E4_DIABETES	PGS002321	p2335_i0	Chest pain or discomfort | Instance 0	0.198	5.64393e-250	0.703632	0	-0.0396949	9.65766e-15	472476	33445	439031	1.45146e-12	3.39358e-249
E4_DIABETES	PGS002321	p23434_i0	Phosphoglycerides | Instance 0	-0.166683	2.32432e-74	0.689058	0	-0.0303489	3.95844e-05	264034	19104	244930	0.00152385	6.79689e-74
E4_DIABETES	PGS002321	p4124_i0	Heel bone mineral density (BMD) (right) | Instance 0	0.113292	3.55877e-28	0.69054	0	-0.0313549	0.000511209	154246	10743	143503	0.0136527	7.35236e-28
E4_DIABETES	PGS002321	p23125_i0	Arm fat-free mass (left) | Instance 0	0.193772	0	0.702023	0	-0.0249199	4.8793e-06	464651	32585	432066	0.000237367	0
E4_DIABETES	PGS002321	p1110_i0	Length of mobile phone use | Instance 0	-0.0180428	0.00349219	0.700258	0	0.0167812	0.00141418	472487	33445	439042	0.0309873	0.00440051
E4_DIABETES	PGS002321	p21002_i0	Weight | Instance 0	0.650801	0	0.683829	0	-0.0356454	4.25798e-17	471438	33307	438131	7.61759e-15	0
E4_DIABETES	PGS002321	p23113_i0	Leg fat-free mass (right) | Instance 0	0.689407	0	0.686122	0	-0.0181425	7.45026e-05	464821	32600	432221	0.00265561	0
E4_DIABETES	PGS002321	p23485_i0	Cholesteryl Esters in Chylomicrons and Extremely Large VLDL | Instance 0	0.335001	0	0.711069	0	-0.0585446	3.37117e-22	264255	19117	245138	9.25386e-20	0
E4_DIABETES	PGS002321	p2492_i0	Taking other prescription medications | Instance 0	0.404513	0	0.650175	0	0.0578007	3.97944e-21	472474	33445	439029	1.00435e-18	0
E4_DIABETES	PGS002321	p23499_i0	Cholesteryl Esters in Large VLDL | Instance 0	0.153473	6.38872e-79	0.711089	0	-0.076664	6.20453e-27	264255	19117	245138	2.37136e-24	1.91662e-78
E4_DIABETES	PGS002321	p23126_i0	Arm predicted mass (left) | Instance 0	0.200041	0	0.668817	0	0.0863237	1.01291e-69	464633	32585	432048	1.68122e-66	0
E4_DIABETES	PGS002321	p23120_i0	Arm fat mass (right) | Instance 0	0.288011	0	0.66813	0	0.0566156	8.24974e-77	464737	32591	432146	1.58792e-73	0
E4_DIABETES	PGS002321	p23438_i0	Sphingomyelins | Instance 0	-0.445125	0	0.653104	0	-0.0313626	2.22066e-05	264027	19104	244923	0.000920764	0
E4_DIABETES	PGS002321	p21103_i0	CaCO3 concentration | Instance 0	0.0173237	0.00637504	0.698808	0	-0.0179831	0.0011208	468238	33200	435038	0.0257268	0.00792334
E4_DIABETES	PGS002321	p1777_i0	Part of a multiple birth | Instance 0	-0.0274217	2.48764e-05	0.69955	0	0.0223665	4.51723e-05	465637	32753	432884	0.00171377	3.42684e-05
E4_DIABETES	PGS002321	p23439_i0	Apolipoprotein B | Instance 0	-0.177019	2.33876e-91	0.667401	0	-0.0802038	2.0518e-28	264256	19117	245139	8.60351e-26	7.43025e-91
E4_DIABETES	PGS002321	p23488_i0	Concentration of Very Large VLDL Particles | Instance 0	0.373853	0	0.707488	0	-0.0542388	9.03969e-20	264255	19117	245138	2.0543e-17	0
E4_DIABETES	PGS002321	p47_i0	Hand grip strength (right) | Instance 0	-0.3102	8.19916e-298	0.696497	0	0.0238674	1.96057e-05	470862	33303	437559	0.000824259	5.7003e-297
E4_DIABETES	PGS002321	p6073_i0	Duration at which OCT screen shown (left) | Instance 0	0.104506	9.57208e-13	0.709793	0	-0.0451754	0.000691732	73415	5023	68392	0.0174941	1.58858e-12
E4_DIABETES	PGS002321	p30640_i0	Apolipoprotein B | Instance 0	-0.0938619	1.14995e-45	0.671826	0	-0.097695	7.46514e-71	448549	31535	417014	1.26875e-67	2.79599e-45
E4_DIABETES	PGS002321	p23489_i0	Total Lipids in Very Large VLDL | Instance 0	0.369339	0	0.707477	0	-0.0537928	1.20036e-19	264255	19117	245138	2.72011e-17	0
E4_DIABETES	PGS002321	p2443_i0	Diabetes diagnosed by doctor | Instance 0	0.786318	0	0.421541	0	-0.0848831	2.87642e-195	472474	33445	439029	1.91472e-191	0
E4_DIABETES	PGS002321	p23456_i0	Linoleic Acid to Total Fatty Acids percentage | Instance 0	-0.572812	0	0.661548	0	0.0223963	0.000633467	264033	19104	244929	0.0163019	0
E4_DIABETES	PGS002321	p23479_i0	Albumin | Instance 0	-0.211794	2.42478e-138	0.712024	0	0.0533028	1.02576e-13	264215	19113	245102	1.42747e-11	9.69223e-138
E4_DIABETES	PGS002321	p26072_i0	Other bread | Instance 0	0.0653514	1.2796e-07	0.737292	0	-0.0374038	0.00106147	67219	3961	63258	0.0246117	1.88265e-07
E4_DIABETES	PGS002321	p2178_i0	Overall health rating | Instance 0	0.561419	0	0.683547	0	-0.0284575	1.02144e-07	472477	33445	439032	7.00361e-06	0
E4_DIABETES	PGS002321	p23491_i0	Cholesterol in Very Large VLDL | Instance 0	0.272306	9.31062e-270	0.716118	0	-0.0739192	8.65656e-28	264255	19117	245138	3.48353e-25	5.9857e-269
E4_DIABETES	PGS002321	p30730_i0	Gamma glutamyltransferase | Instance 0	0.154722	0	0.697642	0	-0.00944914	5.00284e-05	450530	31825	418705	0.00187661	0
E4_DIABETES	PGS002321	p23405_i0	LDL Cholesterol | Instance 0	-0.278926	1.05437e-217	0.661205	0	-0.0597374	2.71139e-16	264255	19117	245138	4.54531e-14	5.67024e-217
E4_DIABETES	PGS002321	p62_i0	Willing to attempt cognitive tests | Instance 0	0.132696	2.91002e-233	0.704267	0	-0.0347534	3.53935e-19	472044	33414	438630	7.5594e-17	1.64447e-232
E4_DIABETES	PGS002321	p5193_i0	Duration at which refractometer first shown (left) | Instance 0	0.117851	1.55085e-29	0.681349	0	-0.0488695	1.0876e-06	108580	7710	100870	6.08592e-05	3.26142e-29
E4_DIABETES	PGS002321	p23429_i0	Concentration of LDL Particles | Instance 0	-0.185963	3.78572e-100	0.668173	0	-0.0762205	1.53016e-25	264255	19117	245138	5.36089e-23	1.25458e-99
E4_DIABETES	PGS002321	p1568_i0	Average weekly red wine intake | Instance 0	-0.147622	2.34177e-50	0.738815	0	0.0467934	4.9326e-10	329658	18973	310685	4.71027e-08	5.8711e-50
E4_DIABETES	PGS002321	p4244_i0_a12	Mean signal-to-noise ratio (SNR), (right) | Instance 0 | Array 12	0.156431	2.06955e-64	0.708619	0	-0.0336931	4.5233e-05	153218	10421	142797	0.00171566	5.69902e-64
E4_DIABETES	PGS002321	p3064_i0_a1	Peak expiratory flow (PEF) | Instance 0 | Array 1	-0.253857	2.53227e-286	0.711363	0	0.044621	2.0558e-15	431736	29173	402563	3.25181e-13	1.70852e-285
E4_DIABETES	PGS002321	p2754_i0	Age at first live birth | Instance 0	-0.325383	1.29951e-191	0.694692	0	0.0398647	7.01889e-05	175351	9876	165475	0.00252524	6.40585e-191
E4_DIABETES	PGS002321	p30200_i0	Neutrophill percentage | Instance 0	-0.0179058	0.0052902	0.698667	0	0.029047	2.00796e-07	457704	32329	425375	1.30509e-05	0.00660513
E4_DIABETES	PGS002321	p1339_i0	Non-oily fish intake | Instance 0	-0.0703651	6.25679e-28	0.69969	0	0.0262474	2.28793e-06	472482	33445	439037	0.000119372	1.28792e-27
E4_DIABETES	PGS002321	p4241_i0_a10	Signal-to-noise-ratio (SNR) of triplet (right) | Instance 0 | Array 10	0.137976	2.40786e-42	0.707796	0	-0.0358073	6.10296e-05	153453	10436	143017	0.00223066	5.71638e-42
E4_DIABETES	PGS002321	p23449_i0	Linoleic Acid | Instance 0	-0.207587	1.82364e-120	0.672739	0	-0.0548945	7.53536e-14	264033	19104	244929	1.06253e-11	6.67694e-120
E4_DIABETES	PGS002321	p1408_i0	Cheese intake | Instance 0	-0.172671	5.99223e-163	0.701684	0	0.0266927	1.46927e-06	461489	32368	429121	8.01946e-05	2.6775e-162
E4_DIABETES	PGS002321	p1697_i0	Comparative height size at age 10 | Instance 0	-0.0513292	7.95738e-17	0.699611	0	0.0215562	6.12017e-05	472481	33445	439036	0.0022364	1.41804e-16
E4_DIABETES	PGS002321	p23451_i0	Omega-3 Fatty Acids to Total Fatty Acids percentage | Instance 0	-0.146101	9.59911e-58	0.704119	0	0.025735	0.000772365	264033	19104	244929	0.0190656	2.53835e-57
E4_DIABETES	PGS002321	p4125_i0	Heel bone mineral density (BMD) T-score, automated (right) | Instance 0	0.109565	3.25958e-26	0.68924	0	-0.0282852	0.00178919	154355	10756	143599	0.0371299	6.58301e-26
E4_DIABETES	PGS002321	p1428_i0	Spread type | Instance 0	0.0348466	5.91893e-08	0.695135	0	0.0323195	8.02864e-09	472052	33414	438638	6.57768e-07	8.78599e-08
E4_DIABETES	PGS002321	p23410_i0	Triglycerides in HDL | Instance 0	0.307375	0	0.705672	0	-0.0489505	1.57499e-15	264255	19117	245138	2.52376e-13	0
E4_DIABETES	PGS002321	p4241_i0_a5	Signal-to-noise-ratio (SNR) of triplet (right) | Instance 0 | Array 5	0.163146	3.55134e-59	0.710227	0	-0.0326877	0.000263042	154111	10499	143612	0.00785843	9.46204e-59
E4_DIABETES	PGS002321	p23435_i0	Triglycerides to Phosphoglycerides ratio | Instance 0	0.517163	0	0.691873	0	-0.0461175	1.92631e-13	264034	19104	244930	2.6348e-11	0
E4_DIABETES	PGS002321	p4717_i0	Shortness of breath walking on level ground | Instance 0	0.346696	3.71831e-264	0.693273	0	-0.0381528	1.35879e-05	161756	11395	150361	0.00059441	2.34063e-263
E4_DIABETES	PGS002321	p23469_i0	Tyrosine | Instance 0	0.249524	0	0.705138	0	-0.037745	9.7509e-10	263944	19100	244844	8.99939e-08	0
E4_DIABETES	PGS002321	p23401_i0	Total Cholesterol Minus HDL-C | Instance 0	-0.256198	5.34967e-184	0.657935	0	-0.0717368	5.47027e-23	264256	19117	245139	1.57464e-20	2.56967e-183
E4_DIABETES	PGS002321	p23046_i0_a0	Down in dumps over last week | Instance 0 | Array 0	0.212406	1.49615e-57	0.75007	0	-0.040046	0.000623971	115760	5592	110168	0.0161042	3.95017e-57
E4_DIABETES	PGS002321	p4241_i0_a7	Signal-to-noise-ratio (SNR) of triplet (right) | Instance 0 | Array 7	0.157074	4.273e-56	0.709685	0	-0.0395227	7.80483e-06	153710	10462	143248	0.000359957	1.11873e-55
E4_DIABETES	PGS002321	p23413_i0	Phospholipids in LDL | Instance 0	-0.244772	1.22431e-170	0.663481	0	-0.065193	3.03401e-19	264255	19117	245138	6.52369e-17	5.61295e-170
E4_DIABETES	PGS002321	p3062_i0_a1	Forced vital capacity (FVC) | Instance 0 | Array 1	-0.612414	0	0.707712	0	0.0619612	9.58859e-24	431736	29173	402563	2.86866e-21	0
E4_DIABETES	PGS002321	p23098_i0	Weight | Instance 0	0.651241	0	0.683899	0	-0.034233	1.65523e-15	464879	32603	432276	2.64702e-13	0
E4_DIABETES	PGS002321	p50_i0	Standing height | Instance 0	-0.234709	4.08379e-168	0.69559	0	0.0372464	1.88881e-11	471636	33318	438318	2.12354e-09	1.85515e-167
E4_DIABETES	PGS002321	p26044_i0	Fructose | Instance 0	-0.0844959	1.70598e-05	0.72683	0	-0.0645706	0.000144372	67219	3961	63258	0.00472637	2.36046e-05
E4_DIABETES	PGS002321	p4230_i0_a6	Signal-to-noise-ratio (SNR) of triplet (left) | Instance 0 | Array 6	0.153362	6.15441e-52	0.710933	0	-0.0300197	0.000954944	153910	10486	143424	0.0226452	1.55917e-51
E4_DIABETES	PGS002321	p23403_i0	VLDL Cholesterol | Instance 0	0.0270227	0.0012124	0.69644	0	-0.0915041	2.33628e-37	264255	19117	245138	1.40316e-34	0.00156149
E4_DIABETES	PGS002321	p23425_i0	Total Lipids in LDL | Instance 0	-0.230367	3.87452e-151	0.666403	0	-0.0647407	6.1076e-19	264255	19117	245138	1.27216e-16	1.63694e-150
E4_DIABETES	PGS002321	p4292_i0	PM: initial answer | Instance 0	-0.220978	2.51591e-115	0.704741	0	0.0605656	3.84156e-12	160755	11221	149534	4.67697e-10	8.95934e-115
E4_DIABETES	PGS002321	p26059_i0	Sucrose | Instance 0	0.0405654	0.0211521	0.729106	0	-0.106886	1.45999e-11	67219	3961	63258	1.66011e-09	0.0254258
E4_DIABETES	PGS002321	p924_i0	Usual walking pace | Instance 0	-0.219295	0	0.701745	0	0.0199779	3.50949e-12	470942	33127	437815	4.30294e-10	0
E4_DIABETES	PGS002321	p6164_i0	Types of physical activity in last 4 weeks | Instance 0	-0.202119	3.84221e-115	0.607749	0	0.0241771	0.00205548	134454	14557	119897	0.0413408	1.36594e-114
E4_DIABETES	PGS002321	p5188_i0	Duration visual-acuity screen displayed (left) | Instance 0	0.0940605	2.19685e-27	0.676601	0	-0.0375721	1.81909e-05	109776	7838	101938	0.000769844	4.50125e-27
E4_DIABETES	PGS002321	p4244_i0_a10	Mean signal-to-noise ratio (SNR), (right) | Instance 0 | Array 10	0.161713	2.13028e-65	0.709725	0	-0.0391947	3.22747e-06	153325	10427	142898	0.0001626	5.9222e-65
E4_DIABETES	PGS002321	p23416_i0	Cholesteryl Esters in VLDL | Instance 0	-0.0723732	2.5186e-17	0.681159	0	-0.0939043	1.86145e-38	264255	19117	245138	1.15713e-35	4.51299e-17
E4_DIABETES	PGS002321	p2654_i0	Non-butter spread type details | Instance 0	-0.0315974	0.000149201	0.722028	0	0.0227611	0.00136169	245359	18862	226497	0.0300597	0.000199328
E4_DIABETES	PGS002321	p23100_i0	Whole body fat mass | Instance 0	0.624622	0	0.684193	0	-0.0395933	4.39538e-24	464087	32588	431499	1.35822e-21	0
E4_DIABETES	PGS002321	p404_i0_a0	Duration to first press of snap-button in each round | Instance 0 | Array 0	0.151232	1.1351e-74	0.716768	0	-0.0526167	1.30096e-12	192119	13375	178744	1.66273e-10	3.32506e-74
E4_DIABETES	PGS002321	p23493_i0	Free Cholesterol in Very Large VLDL | Instance 0	0.332846	0	0.7131	0	-0.063014	2.66535e-23	264255	19117	245138	7.77031e-21	0
E4_DIABETES	PGS002321	p6146_i0	Attendance/disability/mobility allowance | Instance 0	0.195565	0	0.710309	0	-0.026441	1.45222e-11	462000	31533	430467	1.65246e-09	0
E4_DIABETES	PGS002321	p1845_i0	Mother's age | Instance 0	-0.152747	5.76366e-55	0.707125	0	0.0350264	1.99364e-05	189948	9532	180416	0.000836623	1.4965e-54
E4_DIABETES	PGS002321	p23117_i0	Leg fat-free mass (left) | Instance 0	0.727557	0	0.684287	0	-0.0196503	8.42226e-06	464787	32595	432192	0.000385981	0
E4_DIABETES	PGS002321	p23494_i0	Triglycerides in Very Large VLDL | Instance 0	0.388255	0	0.70106	0	-0.0455619	2.10344e-16	264255	19117	245138	3.55979e-14	0
E4_DIABETES	PGS002321	p630_i0	Touchscreen duration | Instance 0	0.0550396	3.08586e-128	0.698144	0	0.0416592	4.37133e-28	472490	33445	439045	1.7999e-25	1.16777e-127
E4_DIABETES	PGS002321	p23460_i0	Alanine | Instance 0	0.265864	1.34654e-243	0.670924	0	0.0237953	0.000103843	264155	19111	245044	0.00354408	7.92734e-243
E4_DIABETES	PGS002321	p46_i0	Hand grip strength (left) | Instance 0	-0.310422	3.8616e-294	0.696196	0	0.0196332	0.000446782	470800	33287	437513	0.0122466	2.65414e-293
E4_DIABETES	PGS002321	p23124_i0	Arm fat mass (left) | Instance 0	0.266455	0	0.675419	0	0.0318762	4.21237e-44	464665	32588	432077	3.11557e-41	0
E4_DIABETES	PGS002321	p5263_i0	Intra-ocular pressure, Goldmann-correlated (left) | Instance 0	0.028665	0.0267814	0.672365	0	0.0310336	0.00207892	104538	7369	97169	0.0416858	0.0318933
E4_DIABETES	PGS002321	p30750_i0	Glycated haemoglobin (HbA1c) | Instance 0	0.144072	0	0.576475	0	0.0757532	0	449353	31694	417659	0	0
E4_DIABETES	PGS002321	p5985_i0_a46	Bicycle speed | Instance 0 | Array 46	-0.106149	4.2073e-08	0.735387	0	0.0533789	0.00148184	58845	3317	55528	0.0320565	6.28198e-08
E4_DIABETES	PGS002321	p1717_i0	Skin colour | Instance 0	0.20402	2.28046e-255	0.707519	0	-0.0943602	7.56662e-68	472480	33445	439035	1.18513e-64	1.39804e-254
E4_DIABETES	PGS002321	p4244_i0_a15	Mean signal-to-noise ratio (SNR), (right) | Instance 0 | Array 15	0.156464	5.33993e-69	0.708848	0	-0.0313223	0.000100551	153125	10409	142716	0.00345016	1.51489e-68
E4_DIABETES	PGS002321	p23420_i0	Free Cholesterol in VLDL | Instance 0	0.149466	1.08947e-76	0.710442	0	-0.0837241	5.87028e-33	264255	19117	245138	3.07485e-30	3.22945e-76
E4_DIABETES	PGS002321	p30290_i0	High light scatter reticulocyte percentage | Instance 0	0.0265468	1.7292e-234	0.696787	0	0.012943	4.98996e-30	450815	31834	418981	2.21442e-27	9.83099e-234
E4_DIABETES	PGS002321	p4_i0	Biometrics duration | Instance 0	0.0776363	1.34727e-86	0.701551	0	-0.0252942	1.60645e-07	471898	33411	438487	1.06227e-05	4.19205e-86
E4_DIABETES	PGS002321	p2267_i0	Use of sun/uv protection | Instance 0	-0.203741	7.46905e-225	0.709621	0	0.0481631	6.06308e-19	472048	33414	438634	1.26558e-16	4.1109e-224
E4_DIABETES	PGS002321	p4244_i0_a8	Mean signal-to-noise ratio (SNR), (right) | Instance 0 | Array 8	0.154782	1.21556e-53	0.709173	0	-0.0397198	5.91978e-06	153489	10443	143046	0.000281553	3.1273e-53
E4_DIABETES	PGS002321	p6024_i0	Program category | Instance 0	0.31622	3.76953e-122	0.718136	0	-0.0590041	6.52717e-07	73826	5088	68738	3.8141e-05	1.3916e-121
E4_DIABETES	PGS002321	p4244_i0_a9	Mean signal-to-noise ratio (SNR), (right) | Instance 0 | Array 9	0.163954	1.04602e-64	0.710046	0	-0.0397266	3.32793e-06	153399	10438	142961	0.000167296	2.89083e-64
E4_DIABETES	PGS002321	p30300_i0	High light scatter reticulocyte count | Instance 0	0.12706	0	0.693133	0	-0.00856143	6.82e-07	450814	31834	418980	3.96924e-05	0
E4_DIABETES	PGS002321	p30690_i0	Cholesterol | Instance 0	-0.33096	0	0.639059	0	-0.0707164	2.17284e-38	450752	31844	418908	1.34027e-35	0
E4_DIABETES	PGS002321	p6032_i0	Maximum workload during fitness test | Instance 0	-0.403413	8.62975e-153	0.713132	0	0.0603581	1.40201e-06	72694	4989	67705	7.67854e-05	3.67536e-152
E4_DIABETES	PGS002321	p6039_i0	Duration of fitness test | Instance 0	-0.315257	2.99589e-130	0.714179	0	0.0470619	3.36945e-05	72695	4989	67706	0.00132228	1.14655e-129
E4_DIABETES	PGS002321	p23423_i0	Total Lipids in Lipoprotein Particles | Instance 0	-0.117959	1.56022e-41	0.682305	0	-0.0625963	2.66067e-18	264255	19117	245138	5.22837e-16	3.68026e-41
E4_DIABETES	PGS002321	p2110_i0	Able to confide | Instance 0	-0.132635	1.0351e-111	0.702638	0	0.0272315	1.17486e-07	472477	33445	439032	7.99041e-06	3.61154e-111
E4_DIABETES	PGS002321	p30130_i0	Monocyte count | Instance 0	0.0632682	5.35362e-274	0.694833	0	0.0353781	5.61384e-30	457698	32329	425369	2.48438e-27	3.48687e-273
E4_DIABETES	PGS002321	p23121_i0	Arm fat-free mass (right) | Instance 0	0.279732	0	0.666	0	0.0822121	9.1617e-69	464734	32590	432144	1.46366e-65	0
E4_DIABETES	PGS002321	p2129_i0	Answered sexual history questions | Instance 0	0.125352	9.84e-126	0.703567	0	-0.0329903	2.9244e-12	472477	33445	439032	3.6133e-10	3.69393e-125
E4_DIABETES	PGS002321	p26045_i0	Glucose | Instance 0	-0.0833937	2.11956e-05	0.725923	0	-0.0669936	7.37015e-05	67219	3961	63258	0.00263234	2.92647e-05
E4_DIABETES	PGS002321	p23477_i0	Acetone | Instance 0	-0.121742	3.65104e-32	0.703524	0	0.0420654	2.17768e-09	264254	19117	245137	1.92106e-07	7.884e-32
E4_DIABETES	PGS002321	p30710_i0	C-reactive protein | Instance 0	0.17138	0	0.701098	0	-0.0163465	8.02501e-08	449785	31753	418032	5.61325e-06	0
E4_DIABETES	PGS002321	p4079_i0_a1	Diastolic blood pressure, automated reading | Instance 0 | Array 1	0.162018	3.70919e-136	0.709031	0	-0.0692326	3.74996e-34	436521	30997	405524	2.03081e-31	1.46325e-135
E4_DIABETES	PGS002321	p30510_i0	Creatinine (enzymatic) in urine | Instance 0	0.220212	0	0.706447	0	-0.0273304	2.59049e-08	459209	32282	426927	1.97195e-06	0
E4_DIABETES	PGS002321	p30530_i0	Sodium in urine | Instance 0	0.243257	0	0.705907	0	-0.0385356	9.36489e-14	458238	32226	426012	1.3078e-11	0
E4_DIABETES	PGS002321	p23431_i0	Average Diameter for VLDL Particles | Instance 0	0.496756	0	0.687171	0	-0.0345902	2.60645e-06	264255	19117	245138	0.000134064	0
E4_DIABETES	PGS002321	p1210_i0	Snoring | Instance 0	-0.154583	7.90728e-186	0.701748	0	0.0223797	2.73127e-06	472484	33445	439039	0.000140079	3.81553e-185
E4_DIABETES	PGS002321	p23128_i0	Trunk fat mass | Instance 0	0.613546	0	0.692026	0	-0.044747	4.93099e-25	464567	32577	431990	1.65151e-22	0
E4_DIABETES	PGS002321	p23428_i0	Concentration of VLDL Particles | Instance 0	0.134955	1.94345e-62	0.708986	0	-0.0842641	2.97371e-33	264255	19117	245138	1.5731e-30	5.29314e-62
E4_DIABETES	PGS002321	p23417_i0	Cholesteryl Esters in LDL | Instance 0	-0.224481	8.58579e-144	0.668251	0	-0.0640975	1.53098e-18	264255	19117	245138	3.08046e-16	3.52009e-143
E4_DIABETES	PGS002321	p30870_i0	Triglycerides | Instance 0	0.346242	0	0.698247	0	-0.0436739	5.92369e-31	450406	31791	418615	2.70389e-28	0
E4_DIABETES	PGS002321	p30600_i0	Albumin | Instance 0	-0.120573	6.62024e-67	0.704413	0	0.0306679	1.87478e-07	412816	29285	383531	1.2255e-05	1.85507e-66
E4_DIABETES	PGS002321	p23458_i0	Polyunsaturated Fatty Acids to Monounsaturated Fatty Acids ratio | Instance 0	-0.624983	0	0.680017	0	0.0377105	7.23361e-07	264032	19104	244928	4.19316e-05	0
E4_DIABETES	PGS002321	p23123_i0	Arm fat percentage (left) | Instance 0	0.974232	0	0.672665	0	-0.0491456	1.31057e-24	464705	32589	432116	4.24695e-22	0
E4_DIABETES	PGS002321	p1588_i0	Average weekly beer plus cider intake | Instance 0	0.106627	5.71559e-73	0.740435	0	-0.0146163	0.00172564	329658	18973	310685	0.0361143	1.65819e-72
E4_DIABETES	PGS002321	p23407_i0	Total Triglycerides | Instance 0	0.361106	0	0.706324	0	-0.0517677	3.46946e-19	264256	19117	245139	7.42998e-17	0
E4_DIABETES	PGS002321	p4957_i0	FI3 : word interpolation | Instance 0	-0.1994	2.00753e-95	0.719247	0	0.0445844	3.19122e-07	154989	10357	144632	2.00148e-05	6.50006e-95
E4_DIABETES	PGS002321	p6149_i0	Mouth/teeth dental problems | Instance 0	0.163818	9.05436e-148	0.711957	0	-0.0240973	8.14435e-06	428803	29291	399512	0.00037475	3.77258e-147
E4_DIABETES	PGS002321	p23114_i0	Leg predicted mass (right) | Instance 0	0.698641	0	0.686059	0	-0.0180673	8.37731e-05	464820	32600	432220	0.00294791	0
E4_DIABETES	PGS002321	p49_i0	Hip circumference | Instance 0	0.519373	0	0.695261	0	-0.0396721	9.35419e-22	471911	33371	438540	2.4783e-19	0
E4_DIABETES	PGS002321	p4241_i0_a14	Signal-to-noise-ratio (SNR) of triplet (right) | Instance 0 | Array 14	0.129213	1.06586e-36	0.706819	0	-0.0287491	0.00162438	153280	10421	142859	0.0344818	2.41512e-36
E4_DIABETES	PGS002321	p30890_i0	Vitamin D | Instance 0	-0.420147	0	0.724296	0	0.088316	1.13691e-43	430082	30389	399693	8.3317e-41	0
E4_DIABETES	PGS002321	p738_i0	Average total household income before tax | Instance 0	-0.215029	1.82572e-290	0.707448	0	0.0411801	4.90464e-16	470880	33192	437688	8.07795e-14	1.24372e-289
E4_DIABETES	PGS002321	p3062_i0_a0	Forced vital capacity (FVC) | Instance 0 | Array 0	-0.652882	0	0.708244	0	0.0672113	9.12242e-26	431977	29202	402775	3.26769e-23	0
E4_DIABETES	PGS002321	p30760_i0	HDL cholesterol | Instance 0	-0.790599	0	0.667913	0	0.0337109	1.13041e-05	412635	29254	383381	0.000503186	0
E4_DIABETES	PGS002321	p23400_i0	Total Cholesterol | Instance 0	-0.419026	0	0.644709	0	-0.0446056	7.13692e-10	264256	19117	245139	6.65998e-08	0
E4_DIABETES	PGS002321	p3143_i0	Ankle spacing width | Instance 0	0.52882	0	0.709347	0	-0.043637	2.71898e-10	266806	18743	248063	2.67806e-08	0
E4_DIABETES	PGS002321	p23498_i0	Cholesterol in Large VLDL | Instance 0	0.251545	9.08207e-222	0.714451	0	-0.0698225	5.04827e-24	264255	19117	245138	1.55097e-21	4.95674e-221
E4_DIABETES	PGS002321	p23411_i0	Total Phospholipids in Lipoprotein Particles | Instance 0	-0.24442	3.85128e-159	0.67379	0	-0.0436485	1.91698e-09	264255	19117	245138	1.70288e-07	1.69224e-158
E4_DIABETES	PGS002321	p23486_i0	Free Cholesterol in Chylomicrons and Extremely Large VLDL | Instance 0	0.359931	0	0.704859	0	-0.0470969	2.0683e-17	264255	19117	245138	3.79805e-15	0
E4_DIABETES	PGS002321	p4728_i0	Leg pain on walking | Instance 0	0.321864	1.70975e-213	0.696555	0	-0.0475338	1.52773e-07	161756	11395	150361	1.01358e-05	9.05652e-213
E4_DIABETES	PGS002321	p3062_i0_a2	Forced vital capacity (FVC) | Instance 0 | Array 2	-0.419976	0	0.712322	0	0.0535503	4.05287e-17	317899	21654	296245	7.26692e-15	0
E4_DIABETES	PGS002321	p21100_i0	Water hardness (USGS classification) | Instance 0	0.0140809	0.0269614	0.698717	0	-0.0179387	0.00114585	468238	33200	435038	0.026191	0.0320895
E4_DIABETES	PGS002321	p23487_i0	Triglycerides in Chylomicrons and Extremely Large VLDL | Instance 0	0.342573	0	0.699481	0	-0.0352223	1.11392e-13	264255	19117	245138	1.54881e-11	0
E4_DIABETES	PGS002321	p816_i0	Job involves heavy manual or physical work | Instance 0	0.122254	1.11431e-44	0.720131	0	-0.0238919	0.00165969	273718	14916	258802	0.0350681	2.68463e-44
E4_DIABETES	PGS002321	p4241_i0_a8	Signal-to-noise-ratio (SNR) of triplet (right) | Instance 0 | Array 8	0.152216	2.78817e-52	0.709069	0	-0.0382209	1.34028e-05	153614	10451	143163	0.00058744	7.09122e-52
E4_DIABETES	PGS002321	p2966_i0	Age high blood pressure diagnosed | Instance 0	-0.120547	1.91069e-44	0.651708	0	0.0298343	2.74556e-05	121531	16981	104550	0.00110681	4.59805e-44
E4_DIABETES	PGS002321	p4079_i0_a0	Diastolic blood pressure, automated reading | Instance 0 | Array 0	0.181904	7.10393e-175	0.708808	0	-0.0677487	3.76421e-33	442850	31553	411297	1.98471e-30	3.30708e-174
E4_DIABETES	PGS002321	p4241_i0_a9	Signal-to-noise-ratio (SNR) of triplet (right) | Instance 0 | Array 9	0.157964	3.63032e-57	0.709365	0	-0.0378751	1.74591e-05	153527	10446	143081	0.000743005	9.56395e-57
E4_DIABETES	PGS002321	p826_i0	Job involves shift work | Instance 0	0.166258	9.66171e-91	0.720057	0	-0.0274783	0.00015993	273718	14916	258802	0.00516584	3.06033e-90
E4_DIABETES	PGS002321	p4279_i0	Duration of hearing test (right) | Instance 0	0.0800739	1.48613e-25	0.705275	0	-0.0288574	0.000255286	157603	10818	146785	0.00766333	2.96874e-25
E4_DIABETES	PGS002321	p23127_i0	Trunk fat percentage | Instance 0	0.774184	0	0.689	0	-0.0518086	7.27892e-19	464591	32579	432012	1.50242e-16	0
E4_DIABETES	PGS002321	p26056_i0	Other Sugars | Instance 0	0.043754	0.00611188	0.735365	0	-0.0499448	0.00154133	67219	3961	63258	0.0330925	0.00760297
E4_DIABETES	PGS002321	p1807_i0	Father's age at death | Instance 0	-0.131644	3.35281e-106	0.69744	0	0.0299246	3.29247e-08	354589	28066	326523	2.4614e-06	1.14063e-105
E4_DIABETES	PGS002321	p3088_i0	Contra-indications for spirometry | Instance 0	0.110949	6.02523e-102	0.700698	0	-0.0194118	1.95437e-05	472326	33442	438884	0.000822084	2.01016e-101
E4_DIABETES	PGS002321	p23408_i0	Triglycerides in VLDL | Instance 0	0.363455	0	0.704978	0	-0.0493144	1.78214e-17	264255	19117	245138	3.28768e-15	0
E4_DIABETES	PGS002321	p23122_i0	Arm predicted mass (right) | Instance 0	0.277631	0	0.666124	0	0.0830544	1.85938e-69	464727	32589	432138	3.03114e-66	0
E4_DIABETES	PGS002321	p48_i0	Waist circumference | Instance 0	0.82586	0	0.683039	0	-0.0536587	1.20805e-31	471960	33379	438581	5.77833e-29	0
E4_DIABETES	PGS002321	p30860_i0	Total protein | Instance 0	0.148391	5.26466e-111	0.703684	0	-0.0525852	1.75978e-19	412365	29245	383120	3.90472e-17	1.83007e-110
E4_DIABETES	PGS002321	p1239_i0	Current tobacco smoking | Instance 0	0.0991722	7.41694e-69	0.699698	0	-0.0192866	0.000109658	472484	33445	439039	0.00371793	2.1013e-68
E4_DIABETES	PGS002321	p4080_i0_a1	Systolic blood pressure, automated reading | Instance 0 | Array 1	0.149343	5.1226e-116	0.70477	0	-0.0362395	7.15692e-11	436517	30997	405520	7.54746e-09	1.83347e-115
E4_DIABETES	PGS002321	p23452_i0	Omega-6 Fatty Acids to Total Fatty Acids percentage | Instance 0	-0.48895	0	0.688594	0	0.0413228	2.91462e-11	264033	19104	244929	3.21351e-09	0
E4_DIABETES	PGS002321	p23119_i0	Arm fat percentage (right) | Instance 0	0.980088	0	0.673542	0	-0.036574	1.39982e-14	464769	32593	432176	2.08032e-12	0
E4_DIABETES	PGS002321	p30180_i0	Lymphocyte percentage | Instance 0	0.0308677	1.58517e-06	0.698312	0	-0.0268483	1.40097e-06	457704	32329	425375	7.67547e-05	2.26599e-06
E4_DIABETES	PGS002321	p3063_i0_a0	Forced expiratory volume in 1-second (FEV1) | Instance 0 | Array 0	-0.555344	0	0.712177	0	0.06447	1.30693e-26	431977	29202	402775	4.94771e-24	0
E4_DIABETES	PGS002321	p404_i0_a10	Duration to first press of snap-button in each round | Instance 0 | Array 10	0.102631	4.99351e-80	0.706687	0	-0.0155029	0.00141053	467191	32641	434550	0.0309263	1.50607e-79
E4_DIABETES	PGS002321	p23418_i0	Cholesteryl Esters in HDL | Instance 0	-0.700757	0	0.683905	0	0.0383296	4.0042e-05	264255	19117	245138	0.00153924	0
E4_DIABETES	PGS002321	p1448_i0	Bread type | Instance 0	-0.179082	1.36869e-187	0.708032	0	0.0435352	1.91204e-16	456364	32635	423729	3.24617e-14	6.64994e-187
E4_DIABETES	PGS002321	p3526_i0	Mother's age at death | Instance 0	-0.133519	1.22592e-94	0.693755	0	0.0251392	1.41172e-05	279026	23609	255417	0.000615881	3.96175e-94
E4_DIABETES	PGS002321	p404_i0_a11	Duration to first press of snap-button in each round | Instance 0 | Array 11	0.126823	1.51707e-124	0.70792	0	-0.0250875	1.50164e-07	466710	32582	434128	9.98337e-06	5.67241e-124
E4_DIABETES	PGS002321	p5265_i0	Corneal resistance factor (left) | Instance 0	0.0430724	0.00036922	0.673821	0	0.0290286	0.00184346	104538	7369	97169	0.0379866	0.000486045
E4_DIABETES	PGS002321	p4244_i0_a14	Mean signal-to-noise ratio (SNR), (right) | Instance 0 | Array 14	0.15679	6.15503e-68	0.708921	0	-0.0326178	5.8861e-05	153153	10413	142740	0.00216274	1.73565e-67
E4_DIABETES	PGS002321	p30280_i0	Immature reticulocyte fraction | Instance 0	0.465248	0	0.694498	0	-0.0361537	8.01279e-12	450813	31834	418979	9.44038e-10	0
E4_DIABETES	PGS002321	p23497_i0	Phospholipids in Large VLDL | Instance 0	0.353518	0	0.710628	0	-0.0593589	2.00004e-20	264255	19117	245138	4.78331e-18	0
E4_DIABETES	PGS002321	p3_i0	Verbal interview duration | Instance 0	0.251684	0	0.698901	0	-0.0208734	1.48948e-07	472830	33488	439342	9.91492e-06	0
E4_DIABETES	PGS002321	p30384_i0	Volume of serum held by UKB | Instance 0	-0.102315	1.18361e-60	0.70382	0	0.032337	3.29484e-09	465448	32913	432535	2.84069e-07	3.19382e-60
E4_DIABETES	PGS002321	p3063_i0_a1	Forced expiratory volume in 1-second (FEV1) | Instance 0 | Array 1	-0.529932	0	0.712794	0	0.0641769	4.59406e-27	431736	29173	402563	1.78141e-24	0
E4_DIABETES	PGS002321	p30050_i0	Mean corpuscular haemoglobin | Instance 0	-0.227675	2.67765e-299	0.701828	0	0.0430983	4.5965e-15	458534	32402	426132	7.08815e-13	1.87081e-298
E4_DIABETES	PGS002321	p404_i0_a4	Duration to first press of snap-button in each round | Instance 0 | Array 4	0.0856503	1.53089e-24	0.710794	0	-0.024236	0.00157286	191301	13276	178025	0.0336128	3.02245e-24
E4_DIABETES	PGS002321	p806_i0	Job involves mainly walking or standing | Instance 0	0.133053	3.63572e-45	0.721374	0	-0.0346008	2.25533e-05	273718	14916	258802	0.000934169	8.80195e-45
E4_DIABETES	PGS002321	p4924_i0	Attempted fluid intelligence (FI) test. | Instance 0	0.101397	1.50316e-41	0.707359	0	-0.0306087	3.53352e-05	158047	10772	147275	0.00137686	3.54765e-41
E4_DIABETES	PGS002321	p6138_i0	Qualifications | Instance 0	-0.183623	8.866e-139	0.673826	0	0.0310463	7.48852e-07	274203	23243	250960	4.31743e-05	3.54892e-138
E4_DIABETES	PGS002321	p2375_i0	Relative age of first facial hair | Instance 0	-0.131378	5.9786e-77	0.704186	0	0.0348824	1.26817e-07	213794	19391	194403	8.57392e-06	1.77531e-76
E4_DIABETES	PGS002321	p1458_i0	Cereal intake | Instance 0	-0.132372	9.26732e-123	0.701759	0	0.0495767	1.39034e-22	472473	33445	439028	3.92437e-20	3.43321e-122
E4_DIABETES	PGS002321	p23454_i0	Monounsaturated Fatty Acids to Total Fatty Acids percentage | Instance 0	0.572387	0	0.676286	0	-0.0306601	3.0803e-06	264033	19104	244929	0.000156026	0
E4_DIABETES	PGS002321	p6177_i0	Medication for cholesterol, blood pressure or diabetes | Instance 0	0.382601	0	0.594017	0	0.0332616	7.77419e-06	185903	12707	173196	0.000358647	0
E4_DIABETES	PGS002321	p6071_i0	Duration at which OCT screen shown (right) | Instance 0	0.130196	3.17583e-21	0.712215	0	-0.0619023	1.59514e-06	73419	5023	68396	8.63856e-05	6.01445e-21
E4_DIABETES	PGS002321	p30630_i0	Apolipoprotein A | Instance 0	-0.531693	0	0.690354	0	0.0367075	6.87026e-08	410323	29197	381126	4.86088e-06	0
E4_DIABETES	PGS002321	p404_i0_a2	Duration to first press of snap-button in each round | Instance 0 | Array 2	0.10247	5.85747e-39	0.700826	0	-0.0225361	0.00194244	193484	13521	179963	0.0396072	1.34966e-38
E4_DIABETES	PGS002321	p23473_i0	Citrate | Instance 0	0.0347999	2.23846e-05	0.697749	0	0.0442071	1.22352e-10	264230	19114	245116	1.25139e-08	3.0866e-05
E4_DIABETES	PGS002321	p1797_i0	Father still alive | Instance 0	-0.118907	6.05467e-51	0.70466	0	0.031346	8.69016e-07	465637	32753	432884	4.93717e-05	1.52385e-50
E4_DIABETES	PGS002321	p23470_i0	Glucose | Instance 0	0.312407	0	0.654248	0	-0.0301084	3.26964e-38	263792	19083	244709	2.00906e-35	0
E4_DIABETES	PGS002321	p1279_i0	Exposure to tobacco smoke outside home | Instance 0	0.0600314	1.81534e-49	0.708562	0	-0.0132046	0.000207076	435820	29739	406081	0.00642373	4.52576e-49
E4_DIABETES	PGS002321	p23421_i0	Free Cholesterol in LDL | Instance 0	-0.416143	0	0.645167	0	-0.0446542	8.20376e-10	264255	19117	245138	7.62878e-08	0
E4_DIABETES	PGS002321	p2188_i0	Long-standing illness, disability or infirmity | Instance 0	0.399361	0	0.63199	0	0.0684199	9.06934e-35	472477	33445	439032	5.01353e-32	0
E4_DIABETES	PGS002321	p23457_i0	Docosahexaenoic Acid to Total Fatty Acids percentage | Instance 0	-0.390345	0	0.711932	0	0.0642325	2.46758e-15	264033	19104	244929	3.87247e-13	0
E4_DIABETES	PGS002321	p21001_i0	Body mass index (BMI) | Instance 0	0.650389	0	0.684935	0	-0.0465069	7.6944e-34	471150	33252	437898	4.13889e-31	0
E4_DIABETES	PGS002321	p23443_i0	Degree of Unsaturation | Instance 0	-0.485185	0	0.688932	0	0.0259056	0.000276244	264034	19104	244930	0.00818785	0
E4_DIABETES	PGS002321	p23496_i0	Total Lipids in Large VLDL | Instance 0	0.328565	0	0.709412	0	-0.0552947	4.51826e-18	264255	19117	245138	8.70727e-16	0
E4_DIABETES	PGS002321	p30040_i0	Mean corpuscular volume | Instance 0	-0.215672	8.23997e-263	0.700112	0	0.0347516	2.70598e-10	458535	32401	426134	2.66855e-08	5.16175e-262
E4_DIABETES	PGS002321	p23468_i0	Phenylalanine | Instance 0	0.0699772	3.32742e-174	0.696223	0	0.0293217	6.16567e-08	264142	19111	245031	4.39545e-06	1.54306e-173
E4_DIABETES	PGS002321	p4792_i0	Cochlear implant | Instance 0	-0.0618275	7.65707e-20	0.690442	0	0.0258411	0.000526227	161637	11383	150254	0.013992	1.42615e-19
E4_DIABETES	PGS002321	p5_i0	Sample collection duration | Instance 0	0.141354	6.57874e-170	0.699766	0	-0.0355034	2.00095e-25	472938	33506	439432	6.93427e-23	3.00956e-169
E4_DIABETES	PGS002321	p30060_i0	Mean corpuscular haemoglobin concentration | Instance 0	-0.0978199	4.60707e-42	0.700216	0	0.0342102	1.47235e-08	458530	32400	426130	1.16562e-06	1.09221e-41
E4_DIABETES	PGS002321	p670_i0	Type of accommodation lived in | Instance 0	0.111437	1.16148e-43	0.700156	0	-0.0234005	0.000363047	472488	33445	439043	0.0102994	2.77927e-43
E4_DIABETES	PGS002321	p4241_i0_a4	Signal-to-noise-ratio (SNR) of triplet (right) | Instance 0 | Array 4	0.15599	2.10177e-49	0.709416	0	-0.0330907	0.000346806	154502	10525	143977	0.00989559	5.23214e-49
E4_DIABETES	PGS002321	p51_i0	Seated height | Instance 0	-0.137866	6.95071e-78	0.698148	0	0.0363465	3.90693e-11	471210	33284	437926	4.23739e-09	2.07125e-77
E4_DIABETES	PGS002321	p28547_i0	QC - Min motion correlation (right) | Instance 0	-0.313099	0.000695527	0.709378	0	0.156599	0.000364807	62698	4236	58462	0.0103427	0.000904334
E4_DIABETES	PGS002321	p3606_i0	Chest pain or discomfort walking normally | Instance 0	0.323273	6.29111e-146	0.601762	0	-0.0550825	9.63249e-07	74454	8095	66359	5.43197e-05	2.60456e-145
E4_DIABETES	PGS002321	p1767_i0	Adopted as a child | Instance 0	-0.0162605	0.00812357	0.698919	0	0.0285188	1.92675e-07	472479	33445	439034	1.25639e-05	0.010017
E4_DIABETES	PGS002321	p680_i0	Own or rent accommodation lived in | Instance 0	0.230944	8.34389e-247	0.701117	0	-0.0388844	2.27882e-11	471308	33223	438085	2.54233e-09	4.96406e-246
E4_DIABETES	PGS002321	p23424_i0	Total Lipids in VLDL | Instance 0	0.277759	1.16602e-298	0.714987	0	-0.0693304	3.40697e-26	264255	19117	245138	1.25125e-23	8.11986e-298
E4_DIABETES	PGS002321	p24503_i0	Greenspace percentage, buffer 300m | Instance 0	-0.153721	2.21149e-104	0.710185	0	0.0422188	2.01259e-12	415244	30204	385040	2.52775e-10	7.44562e-104
E4_DIABETES	PGS002321	p3063_i0_a2	Forced expiratory volume in 1-second (FEV1) | Instance 0 | Array 2	-0.387026	0	0.714608	0	0.0531385	8.06469e-17	317899	21654	296245	1.41428e-14	0
E4_DIABETES	PGS002321	p23409_i0	Triglycerides in LDL | Instance 0	0.316047	0	0.71208	0	-0.0596768	8.89753e-25	264255	19117	245138	2.91283e-22	0
E4_DIABETES	PGS002321	p30780_i0	LDL direct | Instance 0	-0.260409	1.66881e-308	0.644408	0	-0.0881978	1.09527e-58	449930	31766	418164	1.26797e-55	8.06715e-308
E4_DIABETES	PGS002321	p30070_i0	Red blood cell (erythrocyte) distribution width | Instance 0	0.161398	1.66881e-308	0.703104	0	-0.0306255	9.94918e-17	458535	32401	426134	1.73713e-14	8.06715e-308
E4_DIABETES	PGS002321	p24507_i0	Natural environment percentage, buffer 300m | Instance 0	-0.156916	7.07206e-115	0.702867	0	0.0451977	7.18193e-15	468245	33200	435045	1.0917e-12	2.50996e-114
E4_DIABETES	PGS002321	p23412_i0	Phospholipids in VLDL | Instance 0	0.219539	6.01334e-173	0.714851	0	-0.079281	2.989e-31	264255	19117	245138	1.40035e-28	2.77948e-172
E4_DIABETES	PGS002321	p30030_i0	Haematocrit percentage | Instance 0	0.112391	9.58541e-49	0.707732	0	-0.0421606	1.3488e-13	458537	32402	426135	1.86404e-11	2.375e-48
E4_DIABETES	PGS002321	p4241_i0_a3	Signal-to-noise-ratio (SNR) of triplet (right) | Instance 0 | Array 3	0.13482	1.48793e-39	0.708389	0	-0.0321165	0.00037565	155046	10577	144469	0.0105993	3.44629e-39
E4_DIABETES	PGS002321	p30880_i0	Urate | Instance 0	0.436046	0	0.723503	0	-0.080604	2.14474e-52	450209	31813	418396	2.16862e-49	0
E4_DIABETES	PGS002321	p23118_i0	Leg predicted mass (left) | Instance 0	0.738159	0	0.684234	0	-0.0196114	9.31693e-06	464781	32595	432186	0.000423099	0
E4_DIABETES	PGS002321	p4241_i0_a6	Signal-to-noise-ratio (SNR) of triplet (right) | Instance 0 | Array 6	0.160769	1.93253e-57	0.710122	0	-0.037178	3.11505e-05	153879	10473	143406	0.00123765	5.09596e-57
E4_DIABETES	PGS002321	p1120_i0	Weekly usage of mobile phone in last 3 months | Instance 0	0.0857237	9.05341e-33	0.698398	0	-0.0256111	2.10396e-05	401942	27955	373987	0.000878993	1.96704e-32
E4_DIABETES	PGS002321	p404_i0_a5	Duration to first press of snap-button in each round | Instance 0 | Array 5	0.0975263	8.99723e-77	0.707708	0	-0.0201632	2.58407e-05	466530	32557	433973	0.00105313	2.66886e-76
E4_DIABETES	PGS002321	p30680_i0	Calcium | Instance 0	0.065371	7.80715e-22	0.694757	0	0.0299613	2.07113e-07	412679	29275	383404	1.34015e-05	1.49224e-21
E4_DIABETES	PGS002321	p30374_i0	Volume of Li-Hep plasma held by UKB | Instance 0	-0.0581066	7.24505e-21	0.700586	0	0.0201972	0.000218461	467032	33068	433964	0.00671386	1.36505e-20
E4_DM2	PGS002354	p100008_i0	Total sugars | Instance 0	-0.0418191	0.0340059	0.745625	0	-0.0791242	3.67842e-06	67160	3872	63288	0.000183415	0.0401405
E4_DM2	PGS002354	p6146_i0	Attendance/disability/mobility allowance | Instance 0	0.202522	0	0.73151	0	-0.0270881	2.09735e-12	461334	30867	430467	2.628e-10	0
E4_DM2	PGS002354	p100015_i0	Vitamin C | Instance 0	-0.0450796	0.022412	0.747696	0	-0.0836984	2.49324e-06	67160	3872	63288	0.000128947	0.0268906
E4_DM2	PGS002354	p4642_i0	Ever manic/hyper for 2 days | Instance 0	-0.0310868	0.00521688	0.708663	0	0.044932	3.14277e-06	161561	11200	150361	0.000158938	0.00651841
E4_DM2	PGS002354	p100020_i0	Typical diet yesterday | Instance 0	0.212086	0.000112144	0.897542	2.3962e-111	-0.168724	0.000106538	67130	3872	63258	0.00362523	0.000150559
E4_DM2	PGS002354	p3061_i0_a0	Acceptability of each blow result | Instance 0 | Array 0	0.03733	1.33181e-08	0.730118	0	-0.0201234	0.000404593	431356	28581	402775	0.0113121	2.01163e-08
E4_DM2	PGS002354	p100240_i0	Coffee consumed | Instance 0	-0.378089	6.51071e-22	0.681302	2.47051e-145	0.11304	0.000610647	67130	3872	63258	0.0158242	1.24641e-21
E4_DM2	PGS002354	p4122_i0	Speed of sound through heel (right) | Instance 0	0.0881875	1.37488e-16	0.709285	0	-0.031374	0.000680729	154169	10570	143599	0.0172746	2.44288e-16
E4_DM2	PGS002354	p21001_i0	Body mass index (BMI) | Instance 0	0.660858	0	0.706776	0	-0.0507992	1.30404e-41	470532	32634	437898	9.09747e-39	0
E4_DM2	PGS002354	p4123_i0	Heel quantitative ultrasound index (QUI), direct entry (right) | Instance 0	0.110291	9.85276e-26	0.709587	0	-0.0296031	0.00106367	154169	10570	143599	0.0246416	1.97289e-25
E4_DM2	PGS002354	p2335_i0	Chest pain or discomfort | Instance 0	0.202269	2.92618e-252	0.724901	0	-0.0349817	8.18877e-12	471867	32836	439031	9.62642e-10	1.77587e-251
E4_DM2	PGS002354	p2784_i0	Ever taken oral contraceptive pill | Instance 0	-0.142331	4.21972e-67	0.729748	0	0.0438615	1.26083e-09	258092	13663	244429	1.14971e-07	1.18477e-66
E4_DM2	PGS002354	p4124_i0	Heel bone mineral density (BMD) (right) | Instance 0	0.114375	8.00631e-28	0.711013	0	-0.0329641	0.00025351	154060	10557	143503	0.00761573	1.64564e-27
E4_DM2	PGS002354	p1100_i0	Drive faster than motorway speed limit | Instance 0	-0.0923253	3.34321e-44	0.722694	0	0.0296301	1.12943e-07	471867	32836	439031	7.70768e-06	8.03625e-44
E4_DM2	PGS002354	p23400_i0	Total Cholesterol | Instance 0	-0.438251	0	0.659751	0	-0.0411975	5.9494e-09	263957	18818	245139	4.96588e-07	0
E4_DM2	PGS002354	p21002_i0	Weight | Instance 0	0.661108	0	0.705829	0	-0.0406499	1.9022e-22	470825	32694	438131	5.33148e-20	0
E4_DM2	PGS002354	p1110_i0	Length of mobile phone use | Instance 0	-0.0247602	7.73247e-05	0.722136	0	0.0195476	0.000186359	471878	32836	439042	0.00589087	0.000104542
E4_DM2	PGS002354	p23485_i0	Cholesteryl Esters in Chylomicrons and Extremely Large VLDL | Instance 0	0.32954	0	0.730531	0	-0.0568814	1.13063e-20	263956	18818	245138	2.7368e-18	0
E4_DM2	PGS002354	p23436_i0	Total Cholines | Instance 0	-0.283524	5.2562e-200	0.697032	0	-0.0279746	0.000123838	263735	18805	244930	0.00414068	2.65765e-199
E4_DM2	PGS002354	p111_i0	Aide-memoire completed | Instance 0	-0.155044	1.7315e-23	0.687306	0	0.0417	0.00181294	472221	32879	439342	0.0374594	3.37905e-23
E4_DM2	PGS002354	p23401_i0	Total Cholesterol Minus HDL-C | Instance 0	-0.275463	3.54199e-205	0.673001	0	-0.0693352	4.13503e-22	263957	18818	245139	1.12348e-19	1.82363e-204
E4_DM2	PGS002354	p1120_i0	Weekly usage of mobile phone in last 3 months | Instance 0	0.085864	1.20618e-31	0.720254	0	-0.0247295	4.49122e-05	401386	27399	373987	0.00170593	2.59269e-31
E4_DM2	PGS002354	p23438_i0	Sphingomyelins | Instance 0	-0.459348	0	0.668823	0	-0.0288471	6.55652e-05	263728	18805	244923	0.0023779	0
E4_DM2	PGS002354	p23487_i0	Triglycerides in Chylomicrons and Extremely Large VLDL | Instance 0	0.340313	0	0.719698	0	-0.0369124	8.87489e-15	263956	18818	245138	1.33885e-12	0
E4_DM2	PGS002354	p1160_i0	Sleep duration | Instance 0	-0.0921609	5.55737e-52	0.721754	0	0.0361401	4.47961e-12	471878	32836	439042	5.40527e-10	1.40876e-51
E4_DM2	PGS002354	p23402_i0	Remnant Cholesterol (Non-HDL, Non-LDL -Cholesterol) | Instance 0	-0.240278	1.34847e-157	0.673104	0	-0.0789668	1.75176e-28	263956	18818	245138	7.38414e-26	5.87627e-157
E4_DM2	PGS002354	p2110_i0	Able to confide | Instance 0	-0.134311	1.27724e-110	0.724365	0	0.0270478	1.4501e-07	471868	32836	439032	9.66482e-06	4.42897e-110
E4_DM2	PGS002354	p1170_i0	Getting up in morning | Instance 0	-0.158438	4.16846e-145	0.721698	0	0.0281368	7.42467e-08	471451	32807	438644	5.22536e-06	1.71652e-144
E4_DM2	PGS002354	p47_i0	Hand grip strength (right) | Instance 0	-0.324767	1.66881e-308	0.718051	0	0.0240362	1.88865e-05	470258	32699	437559	0.000796951	8.06715e-308
E4_DM2	PGS002354	p2129_i0	Answered sexual history questions | Instance 0	0.130401	2.86202e-133	0.725963	0	-0.037116	3.08137e-15	471868	32836	439032	4.78869e-13	1.11346e-132
E4_DM2	PGS002354	p4230_i0_a7	Signal-to-noise-ratio (SNR) of triplet (left) | Instance 0 | Array 7	0.155968	3.8469e-53	0.73606	0	-0.0330772	0.000231789	153571	10278	143293	0.00705878	9.86104e-53
E4_DM2	PGS002354	p23415_i0	Total Esterified Cholesterol | Instance 0	-0.465963	0	0.658511	0	-0.0363959	2.78382e-07	263956	18818	245138	1.76425e-05	0
E4_DM2	PGS002354	p23404_i0	Clinical LDL Cholesterol | Instance 0	-0.363338	0	0.664034	0	-0.0572681	1.70112e-15	263957	18818	245139	2.71498e-13	0
E4_DM2	PGS002354	p120_i0	Birth weight known | Instance 0	0.122742	3.94302e-78	0.726969	0	-0.0365899	1.95049e-11	472221	32879	439342	2.18826e-09	1.17706e-77
E4_DM2	PGS002354	p23442_i0	Total Fatty Acids | Instance 0	0.165617	2.16934e-93	0.728752	0	-0.0619651	4.19488e-20	263735	18805	244930	9.83331e-18	6.96264e-93
E4_DM2	PGS002354	p23116_i0	Leg fat mass (left) | Instance 0	0.588302	0	0.695206	0	-0.0198275	1.99197e-10	464185	31977	432208	1.99022e-08	0
E4_DM2	PGS002354	p30010_i0	Red blood cell (erythrocyte) count | Instance 0	0.249846	3.53612e-261	0.73718	0	-0.0667977	1.56353e-32	457958	31823	426135	8.00603e-30	2.20298e-260
E4_DM2	PGS002354	p1210_i0	Snoring | Instance 0	-0.154777	1.69912e-179	0.723024	0	0.0215537	5.62319e-06	471875	32836	439039	0.000268567	8.05175e-179
E4_DM2	PGS002354	p23405_i0	LDL Cholesterol | Instance 0	-0.297009	1.81324e-238	0.676843	0	-0.0580168	8.23818e-16	263956	18818	245138	1.34436e-13	1.04707e-237
E4_DM2	PGS002354	p4233_i0_a13	Mean signal-to-noise ratio (SNR), (left) | Instance 0 | Array 13	0.157519	1.47752e-64	0.735072	0	-0.0254026	0.00238908	153036	10219	142817	0.0463032	4.07934e-64
E4_DM2	PGS002354	p1239_i0	Current tobacco smoking | Instance 0	0.097692	4.63643e-64	0.721033	0	-0.0176025	0.000415883	471875	32836	439039	0.011559	1.27509e-63
E4_DM2	PGS002354	p4233_i0_a14	Mean signal-to-noise ratio (SNR), (left) | Instance 0 | Array 14	0.158077	1.11186e-66	0.735361	0	-0.0249713	0.00251905	153009	10214	142795	0.0481965	3.11145e-66
E4_DM2	PGS002354	p23446_i0	Polyunsaturated Fatty Acids | Instance 0	-0.165931	7.67613e-75	0.702493	0	-0.051476	1.62068e-12	263734	18805	244929	2.04841e-10	2.25014e-74
E4_DM2	PGS002354	p30020_i0	Haemoglobin concentration | Instance 0	0.0591359	1.53302e-13	0.728527	0	-0.0369421	1.32312e-10	457958	31823	426135	1.34637e-08	2.58788e-13
E4_DM2	PGS002354	p23447_i0	Monounsaturated Fatty Acids | Instance 0	0.308081	0	0.728196	0	-0.05014	6.16407e-17	263734	18805	244929	1.0954e-14	0
E4_DM2	PGS002354	p1329_i0	Oily fish intake | Instance 0	-0.113536	7.56576e-68	0.721131	0	0.0281308	2.59826e-07	471873	32836	439037	1.65377e-05	2.13061e-67
E4_DM2	PGS002354	p23407_i0	Total Triglycerides | Instance 0	0.356782	0	0.725149	0	-0.0494926	1.52461e-17	263957	18818	245139	2.82893e-15	0
E4_DM2	PGS002354	p1339_i0	Non-oily fish intake | Instance 0	-0.0744785	4.69277e-30	0.721371	0	0.0270779	1.141e-06	471873	32836	439037	6.34037e-05	9.91321e-30
E4_DM2	PGS002354	p4241_i0_a10	Signal-to-noise-ratio (SNR) of triplet (right) | Instance 0 | Array 10	0.143302	2.69662e-44	0.732215	0	-0.0405648	5.14996e-06	153251	10234	143017	0.000249017	6.48386e-44
E4_DM2	PGS002354	p23408_i0	Triglycerides in VLDL | Instance 0	0.358599	0	0.723661	0	-0.0469872	6.10977e-16	263956	18818	245138	1.00112e-13	0
E4_DM2	PGS002354	p23449_i0	Linoleic Acid | Instance 0	-0.220966	1.29144e-131	0.68962	0	-0.0543315	6.76148e-14	263734	18805	244929	9.56782e-12	4.98305e-131
E4_DM2	PGS002354	p1408_i0	Cheese intake | Instance 0	-0.173166	6.92414e-158	0.722764	0	0.0249683	6.30577e-06	460889	31768	429121	0.000297268	3.02047e-157
E4_DM2	PGS002354	p23409_i0	Triglycerides in LDL | Instance 0	0.314254	0	0.732053	0	-0.0584846	2.04848e-23	263956	18818	245138	6.00482e-21	0
E4_DM2	PGS002354	p4241_i0_a3	Signal-to-noise-ratio (SNR) of triplet (right) | Instance 0 | Array 3	0.134003	1.26813e-37	0.731005	0	-0.034591	0.000125563	154844	10375	144469	0.00418458	2.8936e-37
E4_DM2	PGS002354	p3063_i0_a1	Forced expiratory volume in 1-second (FEV1) | Instance 0 | Array 1	-0.545661	0	0.735395	0	0.0655972	2.55896e-28	431114	28551	402563	1.06741e-25	0
E4_DM2	PGS002354	p1428_i0	Spread type | Instance 0	0.0372857	1.25766e-08	0.715822	0	0.033801	1.70381e-09	471445	32807	438638	1.53007e-07	1.90201e-08
E4_DM2	PGS002354	p4_i0	Biometrics duration | Instance 0	0.075318	6.40202e-84	0.72281	0	-0.0196075	1.17732e-05	471292	32805	438487	0.000522031	1.95955e-83
E4_DM2	PGS002354	p4241_i0_a5	Signal-to-noise-ratio (SNR) of triplet (right) | Instance 0 | Array 5	0.167596	2.24232e-60	0.734162	0	-0.0369971	3.77907e-05	153911	10299	143612	0.00146255	6.03137e-60
E4_DM2	PGS002354	p1438_i0	Bread intake | Instance 0	0.0384132	1.47777e-09	0.714536	0	0.0323987	1.15579e-10	471445	32807	438638	1.18669e-08	2.29105e-09
E4_DM2	PGS002354	p30060_i0	Mean corpuscular haemoglobin concentration | Instance 0	-0.101601	1.32692e-43	0.722711	0	0.0300042	7.81392e-07	457951	31821	426130	4.48399e-05	3.17424e-43
E4_DM2	PGS002354	p23412_i0	Phospholipids in VLDL | Instance 0	0.209275	1.29738e-150	0.733947	0	-0.0765411	5.95265e-29	263956	18818	245138	2.55642e-26	5.45673e-150
E4_DM2	PGS002354	p1448_i0	Bread type | Instance 0	-0.181361	7.12549e-186	0.729747	0	0.0444346	4.61909e-17	455784	32055	423729	8.23595e-15	3.44026e-185
E4_DM2	PGS002354	p30070_i0	Red blood cell (erythrocyte) distribution width | Instance 0	0.16334	4.67149e-303	0.725111	0	-0.0264362	1.46047e-12	457956	31822	426134	1.85324e-10	3.30483e-302
E4_DM2	PGS002354	p23413_i0	Phospholipids in LDL | Instance 0	-0.262318	3.33607e-189	0.678937	0	-0.063878	6.06812e-19	263956	18818	245138	1.26558e-16	1.63496e-188
E4_DM2	PGS002354	p1458_i0	Cereal intake | Instance 0	-0.133113	1.03852e-119	0.723012	0	0.0489764	5.30833e-22	471864	32836	439028	1.43011e-19	3.79413e-119
E4_DM2	PGS002354	p816_i0	Job involves heavy manual or physical work | Instance 0	0.130698	3.60817e-49	0.737863	0	-0.0261891	0.00063493	273265	14463	258802	0.016329	8.96898e-49
E4_DM2	PGS002354	p23098_i0	Weight | Instance 0	0.661783	0	0.706222	0	-0.0394482	8.87855e-21	464258	31982	432276	2.16885e-18	0
E4_DM2	PGS002354	p1478_i0	Salt added to food | Instance 0	0.133702	5.8235e-110	0.725503	0	-0.0478713	1.09367e-19	471872	32836	439036	2.48187e-17	2.01275e-109
E4_DM2	PGS002354	p30130_i0	Monocyte count | Instance 0	0.0665238	9.26407e-285	0.717388	0	0.0270893	6.60377e-28	457119	31750	425369	2.68451e-25	6.21575e-284
E4_DM2	PGS002354	p23455_i0	Saturated Fatty Acids to Total Fatty Acids percentage | Instance 0	0.284283	1.26054e-281	0.727919	0	-0.0446923	1.0556e-11	263734	18805	244929	1.22738e-09	8.35156e-281
E4_DM2	PGS002354	p23121_i0	Arm fat-free mass (right) | Instance 0	0.277434	0	0.687478	0	0.0759999	1.073e-59	464113	31969	432144	1.27926e-56	0
E4_DM2	PGS002354	p23425_i0	Total Lipids in LDL | Instance 0	-0.247737	1.19341e-168	0.682268	0	-0.0631797	1.61693e-18	263956	18818	245138	3.24114e-16	5.43006e-168
E4_DM2	PGS002354	p1528_i0	Water intake | Instance 0	0.161949	4.29773e-119	0.721466	0	-0.0304172	2.8371e-07	471872	32836	439036	1.79577e-05	1.56675e-118
E4_DM2	PGS002354	p4242_i0_a5	Triplet entered (right) | Instance 0 | Array 5	0.0282211	0.0133991	0.725834	0	-0.0298416	0.00235595	153573	10265	143308	0.0458112	0.0163152
E4_DM2	PGS002354	p23479_i0	Albumin | Instance 0	-0.220248	1.94938e-144	0.733466	0	0.0513114	8.03785e-13	263916	18814	245102	1.03977e-10	8.01168e-144
E4_DM2	PGS002354	p1558_i0	Alcohol intake frequency. | Instance 0	0.398195	0	0.724111	0	-0.0471962	1.37995e-19	471872	32836	439036	3.10507e-17	0
E4_DM2	PGS002354	p4244_i0_a10	Mean signal-to-noise ratio (SNR), (right) | Instance 0 | Array 10	0.165293	2.64346e-66	0.734179	0	-0.0431924	2.53857e-07	153123	10225	142898	1.61965e-05	7.37796e-66
E4_DM2	PGS002354	p23416_i0	Cholesteryl Esters in VLDL | Instance 0	-0.0887828	2.30408e-24	0.697277	0	-0.0925443	1.21542e-37	263956	18818	245138	7.38306e-35	4.53837e-24
E4_DM2	PGS002354	p30150_i0	Eosinophill count | Instance 0	0.0937479	9.00081e-196	0.722261	0	-0.0143304	1.63021e-05	457119	31750	425369	0.000698366	4.49456e-195
E4_DM2	PGS002354	p23100_i0	Whole body fat mass | Instance 0	0.634229	0	0.705463	0	-0.0438954	7.38075e-31	463467	31968	431499	3.34983e-28	0
E4_DM2	PGS002354	p4244_i0_a11	Mean signal-to-noise ratio (SNR), (right) | Instance 0 | Array 11	0.161575	2.61634e-65	0.733581	0	-0.0413067	6.85662e-07	153071	10221	142850	3.98765e-05	7.26389e-65
E4_DM2	PGS002354	p23417_i0	Cholesteryl Esters in LDL | Instance 0	-0.242159	2.24294e-161	0.684452	0	-0.0623092	5.5985e-18	263956	18818	245138	1.07244e-15	9.9485e-161
E4_DM2	PGS002354	p1568_i0	Average weekly red wine intake | Instance 0	-0.161628	5.05503e-56	0.758811	0	0.0497314	6.41611e-11	329193	18508	310685	6.80632e-09	1.32307e-55
E4_DM2	PGS002354	p23458_i0	Polyunsaturated Fatty Acids to Monounsaturated Fatty Acids ratio | Instance 0	-0.625029	0	0.691447	0	0.0278489	0.000231042	263733	18805	244928	0.00703937	0
E4_DM2	PGS002354	p4244_i0_a12	Mean signal-to-noise ratio (SNR), (right) | Instance 0 | Array 12	0.16016	1.03921e-65	0.733272	0	-0.0381987	3.44781e-06	153016	10219	142797	0.000172887	2.89282e-65
E4_DM2	PGS002354	p30200_i0	Neutrophill percentage | Instance 0	-0.0181841	0.00539786	0.720774	0	0.0309693	3.20714e-08	457125	31750	425375	2.40436e-06	0.00673359
E4_DM2	PGS002354	p1598_i0	Average weekly spirits intake | Instance 0	0.0862121	6.48175e-82	0.757794	0	-0.0119239	0.000794933	329193	18508	310685	0.0195261	1.96827e-81
E4_DM2	PGS002354	p24506_i0	Natural environment percentage, buffer 1000m | Instance 0	-0.18679	1.97496e-166	0.725281	0	0.0504023	7.83448e-19	467655	32610	435045	1.60878e-16	8.91896e-166
E4_DM2	PGS002354	p1687_i0	Comparative body size at age 10 | Instance 0	-0.139587	2.47004e-117	0.723614	0	0.0268727	2.58792e-07	471872	32836	439036	1.64826e-05	8.89342e-117
E4_DM2	PGS002354	p4244_i0_a13	Mean signal-to-noise ratio (SNR), (right) | Instance 0 | Array 13	0.159453	1.15236e-66	0.733108	0	-0.0363595	8.33006e-06	152987	10217	142770	0.000382085	3.2237e-66
E4_DM2	PGS002354	p23419_i0	Total Free Cholesterol | Instance 0	-0.361444	0	0.665021	0	-0.0537453	3.80239e-14	263956	18818	245138	5.45792e-12	0
E4_DM2	PGS002354	p1697_i0	Comparative height size at age 10 | Instance 0	-0.0515668	2.09489e-16	0.721055	0	0.0214473	6.45771e-05	471872	32836	439036	0.00234579	3.70972e-16
E4_DM2	PGS002354	p30280_i0	Immature reticulocyte fraction | Instance 0	0.467726	0	0.713793	0	-0.031537	2.73929e-09	450240	31261	418979	2.38748e-07	0
E4_DM2	PGS002354	p1717_i0	Skin colour | Instance 0	0.208634	7.14889e-259	0.729255	0	-0.0964248	9.34843e-71	471871	32836	439035	1.5721e-67	4.42436e-258
E4_DM2	PGS002354	p4244_i0_a15	Mean signal-to-noise ratio (SNR), (right) | Instance 0 | Array 15	0.158919	4.81072e-69	0.733222	0	-0.0338413	2.45257e-05	152923	10207	142716	0.00100673	1.36568e-68
E4_DM2	PGS002354	p23420_i0	Free Cholesterol in VLDL | Instance 0	0.137268	2.56187e-62	0.72926	0	-0.0815168	4.23102e-31	263956	18818	245138	1.94796e-28	6.97298e-62
E4_DM2	PGS002354	p30290_i0	High light scatter reticulocyte percentage | Instance 0	0.0236916	5.71367e-147	0.719277	0	0.0137509	1.87673e-21	450242	31261	418981	4.85152e-19	2.37596e-146
E4_DM2	PGS002354	p1727_i0	Ease of skin tanning | Instance 0	-0.0569885	3.13265e-18	0.722744	0	0.0471009	1.60622e-17	471444	32807	438637	2.9769e-15	5.69047e-18
E4_DM2	PGS002354	p23421_i0	Free Cholesterol in LDL | Instance 0	-0.434189	0	0.6594	0	-0.0433122	1.52452e-09	263956	18818	245138	1.3768e-07	0
E4_DM2	PGS002354	p23469_i0	Tyrosine | Instance 0	0.254268	3.03894e-305	0.727274	0	-0.0412338	1.03779e-10	263645	18801	244844	1.07311e-08	2.1662e-304
E4_DM2	PGS002354	p1747_i0	Hair colour (natural, before greying) | Instance 0	0.13904	9.45857e-94	0.726127	0	-0.0621741	1.77383e-28	471871	32836	439035	7.45751e-26	3.04272e-93
E4_DM2	PGS002354	p4244_i0_a9	Mean signal-to-noise ratio (SNR), (right) | Instance 0 | Array 9	0.167003	5.30561e-65	0.734308	0	-0.0436565	2.7519e-07	153197	10236	142961	1.74599e-05	1.47013e-64
E4_DM2	PGS002354	p30300_i0	High light scatter reticulocyte count | Instance 0	0.128903	0	0.716162	0	-0.0111902	3.30793e-17	450241	31261	418980	5.99854e-15	0
E4_DM2	PGS002354	p1767_i0	Adopted as a child | Instance 0	-0.0165069	0.00785503	0.720433	0	0.0320132	3.65763e-09	471870	32836	439034	3.13992e-07	0.00969437
E4_DM2	PGS002354	p4270_i0	Volume level set by participant (left) | Instance 0	0.145194	2.65393e-46	0.72963	0	-0.0302729	0.000683755	155816	10458	145358	0.017328	6.48262e-46
E4_DM2	PGS002354	p1777_i0	Part of a multiple birth | Instance 0	-0.0274738	3.20929e-05	0.720723	0	0.0261246	1.12275e-06	465034	32150	432884	6.25418e-05	4.40873e-05
E4_DM2	PGS002354	p23423_i0	Total Lipids in Lipoprotein Particles | Instance 0	-0.134016	2.56052e-51	0.700095	0	-0.0595024	3.81299e-17	263956	18818	245138	6.87539e-15	6.45206e-51
E4_DM2	PGS002354	p1797_i0	Father still alive | Instance 0	-0.118431	1.73406e-48	0.724561	0	0.0250361	0.000102723	465034	32150	432884	0.00351336	4.28772e-48
E4_DM2	PGS002354	p23424_i0	Total Lipids in VLDL | Instance 0	0.269015	9.66379e-268	0.734152	0	-0.06625	8.46689e-24	263956	18818	245138	2.5426e-21	6.17519e-267
E4_DM2	PGS002354	p4079_i0_a0	Diastolic blood pressure, automated reading | Instance 0 | Array 0	0.174005	5.1092e-154	0.729491	0	-0.0663479	4.32336e-32	442273	30976	411297	2.1517e-29	2.19143e-153
E4_DM2	PGS002354	p6073_i0	Duration at which OCT screen shown (left) | Instance 0	0.110404	1.12144e-13	0.727485	0	-0.0399345	0.00246939	73291	4899	68392	0.0474795	1.89803e-13
E4_DM2	PGS002354	p23489_i0	Total Lipids in Very Large VLDL | Instance 0	0.363775	0	0.726249	0	-0.0514458	5.60765e-18	263956	18818	245138	1.0729e-15	0
E4_DM2	PGS002354	p1807_i0	Father's age at death | Instance 0	-0.132724	1.39979e-104	0.721323	0	0.0285791	1.1005e-07	354187	27664	326523	7.51664e-06	4.72219e-104
E4_DM2	PGS002354	p4079_i0_a1	Diastolic blood pressure, automated reading | Instance 0 | Array 1	0.154051	1.47343e-118	0.730098	0	-0.0676219	8.81829e-33	435942	30418	405524	4.55923e-30	5.34838e-118
E4_DM2	PGS002354	p2139_i0	Age first had sexual intercourse | Instance 0	-0.11181	9.04242e-72	0.737925	0	0.0227902	1.77039e-05	429582	28499	401083	0.000751425	2.61171e-71
E4_DM2	PGS002354	p4293_i0	PM: final answer | Instance 0	-0.12882	2.22812e-65	0.718252	0	0.0358005	4.30397e-07	160554	11020	149534	2.62042e-05	6.19216e-65
E4_DM2	PGS002354	p30530_i0	Sodium in urine | Instance 0	0.244165	0	0.72781	0	-0.0404024	8.83653e-15	457627	31615	426012	1.33432e-12	0
E4_DM2	PGS002354	p6141_i0	How are people in household related to participant | Instance 0	0.101978	3.12787e-36	0.743881	0	-0.0288355	7.22386e-05	237285	17322	219963	0.0025911	7.04395e-36
E4_DM2	PGS002354	p2654_i0	Non-butter spread type details | Instance 0	-0.0305713	0.000310231	0.744267	0	0.0249133	0.000449038	245098	18601	226497	0.0122965	0.000409221
E4_DM2	PGS002354	p4294_i0	Final attempt correct | Instance 0	-0.159851	4.28769e-25	0.716926	0	0.0577782	9.89313e-08	160554	11020	149534	6.80378e-06	8.51696e-25
E4_DM2	PGS002354	p23428_i0	Concentration of VLDL Particles | Instance 0	0.123744	1.13187e-50	0.727762	0	-0.0820309	2.10667e-31	263956	18818	245138	9.92801e-29	2.8411e-50
E4_DM2	PGS002354	p1845_i0	Mother's age | Instance 0	-0.160311	1.01292e-60	0.713298	0	0.0378997	4.21196e-06	189612	9196	180416	0.000206791	2.73584e-60
E4_DM2	PGS002354	p2694_i0	Ever had cervical smear test | Instance 0	-0.092187	6.48772e-52	0.722412	0	0.0180603	0.00106381	258092	13663	244429	0.0246416	1.64311e-51
E4_DM2	PGS002354	p23429_i0	Concentration of LDL Particles | Instance 0	-0.203553	2.51471e-115	0.683883	0	-0.074792	5.14439e-25	263956	18818	245138	1.71579e-22	8.95884e-115
E4_DM2	PGS002354	p23117_i0	Leg fat-free mass (left) | Instance 0	0.737383	0	0.706326	0	-0.0258914	2.52676e-09	464167	31975	432192	2.21191e-07	0
E4_DM2	PGS002354	p4233_i0_a15	Mean signal-to-noise ratio (SNR), (left) | Instance 0 | Array 15	0.159544	1.13187e-69	0.735438	0	-0.0251965	0.0020382	152986	10210	142776	0.0410723	3.22727e-69
E4_DM2	PGS002354	p23481_i0	Concentration of Chylomicrons and Extremely Large VLDL Particles | Instance 0	0.362907	0	0.721815	0	-0.0432609	1.72017e-16	263956	18818	245138	2.9329e-14	0
E4_DM2	PGS002354	p630_i0	Touchscreen duration | Instance 0	0.0401949	1.85938e-152	0.720536	0	0.0307902	3.13249e-12	471881	32836	439045	3.8555e-10	7.91104e-152
E4_DM2	PGS002354	p3061_i0_a2	Acceptability of each blow result | Instance 0 | Array 2	0.0414246	3.63406e-08	0.729699	0	-0.0228705	0.000466756	317455	21210	296245	0.0127011	5.43662e-08
E4_DM2	PGS002354	p23482_i0	Total Lipids in Chylomicrons and Extremely Large VLDL | Instance 0	0.350761	0	0.721724	0	-0.0414096	5.20159e-16	263956	18818	245138	8.5582e-14	0
E4_DM2	PGS002354	p23431_i0	Average Diameter for VLDL Particles | Instance 0	0.484029	0	0.699841	0	-0.0246866	0.000698013	263956	18818	245138	0.017609	0
E4_DM2	PGS002354	p30620_i0	Alanine aminotransferase | Instance 0	0.166354	0	0.713583	0	-0.00747181	0.00166587	449992	31223	418769	0.0351569	0
E4_DM2	PGS002354	p23483_i0	Phospholipids in Chylomicrons and Extremely Large VLDL | Instance 0	0.366374	0	0.721643	0	-0.0433364	6.2276e-16	263956	18818	245138	1.01938e-13	0
E4_DM2	PGS002354	p30890_i0	Vitamin D | Instance 0	-0.432132	0	0.746841	0	0.0939994	2.11435e-49	429512	29819	399693	1.87659e-46	0
E4_DM2	PGS002354	p23434_i0	Phosphoglycerides | Instance 0	-0.177083	4.8993e-81	0.708303	0	-0.0293334	5.7179e-05	263735	18805	244930	0.00210869	1.48295e-80
E4_DM2	PGS002354	p3062_i0_a0	Forced vital capacity (FVC) | Instance 0 | Array 0	-0.668462	0	0.729753	0	0.0669037	1.18513e-25	431356	28581	402775	4.20744e-23	0
E4_DM2	PGS002354	p30760_i0	HDL cholesterol | Instance 0	-0.803645	0	0.683627	0	0.0301316	9.2155e-05	412073	28692	383381	0.00319848	0
E4_DM2	PGS002354	p23113_i0	Leg fat-free mass (right) | Instance 0	0.699604	0	0.708039	0	-0.0243129	6.75811e-08	464200	31979	432221	4.78991e-06	0
E4_DM2	PGS002354	p4717_i0	Shortness of breath walking on level ground | Instance 0	0.361604	2.36129e-282	0.71424	0	-0.0426126	7.67278e-07	161561	11200	150361	4.40934e-05	1.56813e-281
E4_DM2	PGS002354	p4241_i0_a4	Signal-to-noise-ratio (SNR) of triplet (right) | Instance 0 | Array 4	0.156463	8.51776e-48	0.732657	0	-0.0358479	0.000112799	154302	10325	143977	0.00381307	2.09939e-47
E4_DM2	PGS002354	p30770_i0	IGF-1 | Instance 0	-0.252907	2.13168e-252	0.727002	0	0.0256283	1.87052e-05	447724	31085	416639	0.000789727	1.29556e-251
E4_DM2	PGS002354	p23437_i0	Phosphatidylcholines | Instance 0	-0.261629	5.61804e-168	0.702884	0	-0.022694	0.0021496	263735	18805	244930	0.0426712	2.54938e-167
E4_DM2	PGS002354	p4728_i0	Leg pain on walking | Instance 0	0.330502	7.47215e-218	0.717326	0	-0.0497282	3.51482e-08	161561	11200	150361	2.61539e-06	4.02098e-217
E4_DM2	PGS002354	p23114_i0	Leg predicted mass (right) | Instance 0	0.708898	0	0.707967	0	-0.0242498	8.03746e-08	464199	31979	432220	5.6195e-06	0
E4_DM2	PGS002354	p30780_i0	LDL direct | Instance 0	-0.281253	0	0.658848	0	-0.0827218	7.75498e-53	449340	31176	418164	7.94185e-50	0
E4_DM2	PGS002354	p3062_i0_a1	Forced vital capacity (FVC) | Instance 0 | Array 1	-0.62952	0	0.729869	0	0.0651679	2.56137e-26	431114	28551	402563	9.42861e-24	0
E4_DM2	PGS002354	p23439_i0	Apolipoprotein B | Instance 0	-0.194704	3.24309e-106	0.682774	0	-0.0788115	6.13177e-28	263957	18818	245139	2.50538e-25	1.10375e-105
E4_DM2	PGS002354	p2946_i0	Father's age | Instance 0	-0.141796	2.69708e-25	0.731225	0	0.0425944	0.000871512	109439	4506	104933	0.0210034	5.3675e-25
E4_DM2	PGS002354	p23488_i0	Concentration of Very Large VLDL Particles | Instance 0	0.368376	0	0.726166	0	-0.0517399	5.38057e-18	263956	18818	245138	1.03193e-15	0
E4_DM2	PGS002354	p2966_i0	Age high blood pressure diagnosed | Instance 0	-0.130966	3.76726e-52	0.669219	0	0.0346896	7.6178e-07	121505	16955	104550	4.38405e-05	9.56983e-52
E4_DM2	PGS002354	p6159_i0	Pain type(s) experienced in last month | Instance 0	0.197997	3.58855e-134	0.74518	0	-0.0336727	6.52223e-07	325475	19747	305728	3.8126e-05	1.40322e-133
E4_DM2	PGS002354	p26045_i0	Glucose | Instance 0	-0.100924	6.34768e-07	0.745305	0	-0.0606396	0.000391112	67130	3872	63258	0.0109829	9.17008e-07
E4_DM2	PGS002354	p30640_i0	Apolipoprotein B | Instance 0	-0.108615	2.40999e-58	0.687714	0	-0.0951001	2.9136e-68	447953	30939	417014	4.60865e-65	6.39888e-58
E4_DM2	PGS002354	p924_i0	Usual walking pace | Instance 0	-0.222691	0	0.723249	0	0.0200716	6.66265e-13	470323	32508	437815	8.70334e-11	0
E4_DM2	PGS002354	p30140_i0	Neutrophill count | Instance 0	0.259501	0	0.707003	0	0.0146299	2.4423e-08	457119	31750	425369	1.86599e-06	0
E4_DM2	PGS002354	p26072_i0	Other bread | Instance 0	0.0634989	8.80194e-07	0.756036	0	-0.0377128	0.00177937	67130	3872	63258	0.0369806	1.26658e-06
E4_DM2	PGS002354	p3062_i0_a2	Forced vital capacity (FVC) | Instance 0 | Array 2	-0.430664	0	0.734003	0	0.0556933	1.94802e-18	317455	21210	296245	3.88047e-16	0
E4_DM2	PGS002354	p2178_i0	Overall health rating | Instance 0	0.581392	0	0.705384	0	-0.030012	1.94889e-08	471868	32836	439032	1.51363e-06	0
E4_DM2	PGS002354	p23443_i0	Degree of Unsaturation | Instance 0	-0.491098	0	0.707836	0	0.0236912	0.000768187	263735	18805	244930	0.0189796	0
E4_DM2	PGS002354	p48_i0	Waist circumference | Instance 0	0.839097	0	0.703668	0	-0.057136	3.39786e-36	471352	32771	438581	1.96681e-33	0
E4_DM2	PGS002354	p23492_i0	Cholesteryl Esters in Very Large VLDL | Instance 0	0.18008	7.27754e-106	0.733036	0	-0.0796618	2.07893e-29	263956	18818	245138	9.0252e-27	2.46788e-105
E4_DM2	PGS002354	p23445_i0	Omega-6 Fatty Acids | Instance 0	-0.177347	5.34417e-86	0.69579	0	-0.0574412	1.50819e-15	263734	18805	244929	2.42157e-13	1.65736e-85
E4_DM2	PGS002354	p30630_i0	Apolipoprotein A | Instance 0	-0.538292	0	0.708476	0	0.0341479	5.36494e-07	409764	28638	381126	3.1886e-05	0
E4_DM2	PGS002354	p23493_i0	Free Cholesterol in Very Large VLDL | Instance 0	0.32546	0	0.732099	0	-0.0602124	3.66814e-21	263956	18818	245138	9.27245e-19	0
E4_DM2	PGS002354	p404_i0_a1	Duration to first press of snap-button in each round | Instance 0 | Array 1	0.119496	3.17474e-51	0.73309	0	-0.0312121	2.36891e-05	192854	13397	179457	0.000975147	7.9974e-51
E4_DM2	PGS002354	p3064_i0_a1	Peak expiratory flow (PEF) | Instance 0 | Array 1	-0.261326	1.28387e-293	0.733132	0	0.0431007	1.55693e-14	431114	28551	402563	2.30095e-12	8.80277e-293
E4_DM2	PGS002354	p2188_i0	Long-standing illness, disability or infirmity | Instance 0	0.419393	0	0.64634	0	0.0681836	3.03037e-34	471868	32836	439032	1.6467e-31	0
E4_DM2	PGS002354	p2744_i0	Birth weight of first child | Instance 0	-0.108859	1.72032e-28	0.723223	0	0.0285356	0.00107633	209578	11498	198080	0.0248719	3.56811e-28
E4_DM2	PGS002354	p23448_i0	Saturated Fatty Acids | Instance 0	0.217146	6.81932e-180	0.731204	0	-0.0631602	5.08369e-23	263734	18805	244929	1.46865e-20	3.23697e-179
E4_DM2	PGS002354	p23495_i0	Concentration of Large VLDL Particles | Instance 0	0.332407	0	0.728685	0	-0.05351	4.00402e-17	263956	18818	245138	7.18739e-15	0
E4_DM2	PGS002354	p23118_i0	Leg predicted mass (left) | Instance 0	0.748005	0	0.706271	0	-0.0258374	3.04813e-09	464161	31975	432186	2.64225e-07	0
E4_DM2	PGS002354	p680_i0	Own or rent accommodation lived in | Instance 0	0.23442	1.18901e-245	0.722355	0	-0.0388479	3.49055e-11	470697	32612	438085	3.81166e-09	7.04903e-245
E4_DM2	PGS002354	p23496_i0	Total Lipids in Large VLDL | Instance 0	0.320803	0	0.727977	0	-0.0513022	1.15598e-15	263956	18818	245138	1.87111e-13	0
E4_DM2	PGS002354	p3064_i0_a2	Peak expiratory flow (PEF) | Instance 0 | Array 2	-0.238942	5.07216e-182	0.732535	0	0.0299542	6.3524e-06	317455	21210	296245	0.00029919	2.41987e-181
E4_DM2	PGS002354	p22036_i0	At or above moderate/vigorous/walking recommendation | Instance 0	-0.477418	2.64342e-159	0.703813	0	0.0473037	0.00142533	365879	23475	342404	0.0311717	1.16272e-158
E4_DM2	PGS002354	p23497_i0	Phospholipids in Large VLDL | Instance 0	0.346378	0	0.72911	0	-0.0555331	6.68859e-18	263956	18818	245138	1.26607e-15	0
E4_DM2	PGS002354	p23452_i0	Omega-6 Fatty Acids to Total Fatty Acids percentage | Instance 0	-0.485911	0	0.703617	0	0.0360071	4.44056e-09	263734	18805	244929	3.7695e-07	0
E4_DM2	PGS002354	p3143_i0	Ankle spacing width | Instance 0	0.535163	0	0.728908	0	-0.0426857	4.54623e-10	266428	18365	248063	4.36479e-08	0
E4_DM2	PGS002354	p2267_i0	Use of sun/uv protection | Instance 0	-0.211222	6.04236e-234	0.732541	0	0.0522541	3.66432e-22	471441	32807	438634	1.0007e-19	3.42833e-233
E4_DM2	PGS002354	p30670_i0	Urea | Instance 0	0.0521502	5.17314e-15	0.712767	0	0.0326786	5.11816e-10	449860	31226	418634	4.86999e-08	8.96366e-15
E4_DM2	PGS002354	p23411_i0	Total Phospholipids in Lipoprotein Particles | Instance 0	-0.259395	1.68613e-173	0.691621	0	-0.0406696	1.15727e-08	263956	18818	245138	9.27206e-07	7.81073e-173
E4_DM2	PGS002354	p23453_i0	Polyunsaturated Fatty Acids to Total Fatty Acids percentage | Instance 0	-0.514847	0	0.706877	0	0.0400707	6.27849e-11	263734	18805	244929	6.66919e-09	0
E4_DM2	PGS002354	p3526_i0	Mother's age at death | Instance 0	-0.137139	2.07082e-97	0.720272	0	0.0232873	5.30118e-05	278762	23345	255417	0.00196996	6.77766e-97
E4_DM2	PGS002354	p4241_i0_a7	Signal-to-noise-ratio (SNR) of triplet (right) | Instance 0 | Array 7	0.160199	2.31741e-56	0.733915	0	-0.0426148	1.47144e-06	153509	10261	143248	8.02855e-05	6.07862e-56
E4_DM2	PGS002354	p23120_i0	Arm fat mass (right) | Instance 0	0.283916	0	0.702555	0	0.0112398	0.00176026	464117	31971	432146	0.0366742	0
E4_DM2	PGS002354	p23454_i0	Monounsaturated Fatty Acids to Total Fatty Acids percentage | Instance 0	0.573358	0	0.689114	0	-0.0245959	0.00015419	263734	18805	244929	0.00500898	0
E4_DM2	PGS002354	p4241_i0_a8	Signal-to-noise-ratio (SNR) of triplet (right) | Instance 0 | Array 8	0.156746	9.49943e-54	0.733258	0	-0.0428517	8.59713e-07	153412	10249	143163	4.88779e-05	2.44693e-53
E4_DM2	PGS002354	p3063_i0_a2	Forced expiratory volume in 1-second (FEV1) | Instance 0 | Array 2	-0.399456	0	0.736363	0	0.055387	3.24353e-18	317455	21210	296245	6.34251e-16	0
E4_DM2	PGS002354	p2385_i0	Relative age voice broke | Instance 0	-0.139459	3.75527e-84	0.723877	0	0.0397259	7.31985e-10	213556	19153	194403	6.82669e-08	1.15234e-83
E4_DM2	PGS002354	p3_i0	Verbal interview duration | Instance 0	0.25703	0	0.719193	0	-0.0173528	1.02759e-05	472221	32879	439342	0.000462312	0
E4_DM2	PGS002354	p4241_i0_a9	Signal-to-noise-ratio (SNR) of triplet (right) | Instance 0 | Array 9	0.16055	4.32615e-57	0.733418	0	-0.0420606	1.59968e-06	153325	10244	143081	8.66022e-05	1.139e-56
E4_DM2	PGS002354	p4230_i0_a6	Signal-to-noise-ratio (SNR) of triplet (left) | Instance 0 | Array 6	0.15329	6.21799e-50	0.73454	0	-0.028549	0.00164716	153715	10291	143424	0.0348633	1.55523e-49
E4_DM2	PGS002354	p23477_i0	Acetone | Instance 0	-0.12012	2.97982e-30	0.72468	0	0.0380365	7.47347e-07	263955	18818	245137	4.31176e-05	6.31047e-30
E4_DM2	PGS002354	p30710_i0	C-reactive protein | Instance 0	0.173106	0	0.72314	0	-0.0164658	3.20152e-08	449194	31162	418032	2.40128e-06	0
E4_DM2	PGS002354	p30510_i0	Creatinine (enzymatic) in urine | Instance 0	0.220527	1.66881e-308	0.727877	0	-0.0283881	6.63024e-09	458597	31670	426927	5.49969e-07	8.06715e-308
E4_DM2	PGS002354	p23490_i0	Phospholipids in Very Large VLDL | Instance 0	0.348377	0	0.729836	0	-0.0564809	4.24352e-20	263956	18818	245138	9.91141e-18	0
E4_DM2	PGS002354	p3064_i0_a0	Peak expiratory flow (PEF) | Instance 0 | Array 0	-0.267733	1.53542e-304	0.732262	0	0.0381626	1.13896e-11	431356	28581	402775	1.31568e-09	1.08988e-303
E4_DM2	PGS002354	p981_i0	Duration walking for pleasure | Instance 0	-0.233886	9.41096e-156	0.750582	0	0.026217	0.000429767	334565	19737	314828	0.0118746	4.07166e-155
E4_DM2	PGS002354	p23122_i0	Arm predicted mass (right) | Instance 0	0.275293	0	0.68756	0	0.0767599	3.36508e-60	464105	31967	432138	4.10383e-57	0
E4_DM2	PGS002354	p5190_i0	Duration at which refractometer first shown (right) | Instance 0	0.101952	1.78076e-22	0.700051	0	-0.0385416	0.000122481	108411	7533	100878	0.00409962	3.43398e-22
E4_DM2	PGS002354	p30730_i0	Gamma glutamyltransferase | Instance 0	0.156144	0	0.719099	0	-0.00898723	0.000124216	449939	31234	418705	0.0041501	0
E4_DM2	PGS002354	p24500_i0	Greenspace percentage, buffer 1000m | Instance 0	-0.177006	1.16725e-136	0.731888	0	0.0498224	3.86074e-17	414674	29634	385040	6.95365e-15	4.6285e-136
E4_DM2	PGS002354	p404_i0_a0	Duration to first press of snap-button in each round | Instance 0 | Array 0	0.153152	8.77396e-74	0.742728	0	-0.0488195	4.05113e-11	191866	13122	178744	4.38189e-09	2.55776e-73
E4_DM2	PGS002354	p5193_i0	Duration at which refractometer first shown (left) | Instance 0	0.118741	6.29969e-29	0.701052	0	-0.0447201	9.9759e-06	108399	7529	100870	0.000449828	1.31533e-28
E4_DM2	PGS002354	p30740_i0	Glucose | Instance 0	0.328562	0	0.666976	0	-0.0390117	1.30085e-105	411769	28689	383080	4.24127e-102	0
E4_DM2	PGS002354	p30180_i0	Lymphocyte percentage | Instance 0	0.0286892	1.18971e-05	0.720339	0	-0.0278978	5.94977e-07	457125	31750	425375	3.49716e-05	1.65588e-05
E4_DM2	PGS002354	p51_i0	Seated height | Instance 0	-0.142865	4.37256e-81	0.719889	0	0.0366082	2.17131e-11	470600	32674	437926	2.42747e-09	1.32446e-80
E4_DM2	PGS002354	p23494_i0	Triglycerides in Very Large VLDL | Instance 0	0.384343	0	0.719747	0	-0.0440688	2.00738e-15	263956	18818	245138	3.17836e-13	0
E4_DM2	PGS002354	p23418_i0	Cholesteryl Esters in HDL | Instance 0	-0.702927	0	0.697242	0	0.0299392	0.00126751	263956	18818	245138	0.0284046	0
E4_DM2	PGS002354	p5255_i0	Intra-ocular pressure, Goldmann-correlated (right) | Instance 0	0.0297113	0.0244402	0.686601	0	0.0404341	0.000119948	104669	7230	97439	0.00402162	0.029241
E4_DM2	PGS002354	p46_i0	Hand grip strength (left) | Instance 0	-0.326289	1.66881e-308	0.717421	0	0.0193746	0.000575605	470192	32679	437513	0.0150617	8.06715e-308
E4_DM2	PGS002354	p23462_i0	Glycine | Instance 0	-0.397914	2.10212e-300	0.720496	0	0.0284913	0.00152474	263618	18766	244852	0.0328005	1.47603e-299
E4_DM2	PGS002354	p24507_i0	Natural environment percentage, buffer 300m | Instance 0	-0.15641	2.04321e-110	0.723616	0	0.0427674	1.83657e-13	467655	32610	435045	2.51853e-11	7.07344e-110
E4_DM2	PGS002354	p49_i0	Hip circumference | Instance 0	0.528247	0	0.716463	0	-0.0430124	1.9091e-26	471304	32764	438540	7.12609e-24	0
E4_DM2	PGS002354	p5985_i0_a46	Bicycle speed | Instance 0 | Array 46	-0.108876	4.43074e-08	0.754659	0	0.0518709	0.0019294	58734	3206	55528	0.0393715	6.60859e-08
E4_DM2	PGS002354	p23104_i0	Body mass index (BMI) | Instance 0	0.662867	0	0.707573	0	-0.0506364	4.97783e-40	464250	31981	432269	3.31355e-37	0
E4_DM2	PGS002354	p404_i0_a2	Duration to first press of snap-button in each round | Instance 0 | Array 2	0.105665	8.60344e-41	0.722119	0	-0.0254478	0.000515951	193256	13293	179963	0.0137701	2.01701e-40
E4_DM2	PGS002354	p6015_i0	Chest pain felt during physical activity | Instance 0	0.179447	1.00063e-60	0.724466	0	-0.0304004	0.00159239	73694	4958	68736	0.0339515	2.70353e-60
E4_DM2	PGS002354	p23435_i0	Triglycerides to Phosphoglycerides ratio | Instance 0	0.513814	0	0.708065	0	-0.0433283	3.96262e-12	263735	18805	244930	4.80687e-10	0
E4_DM2	PGS002354	p23498_i0	Cholesterol in Large VLDL | Instance 0	0.241197	1.8284e-195	0.733544	0	-0.0659576	2.63522e-21	263956	18818	245138	6.72525e-19	9.12474e-195
E4_DM2	PGS002354	p2492_i0	Taking other prescription medications | Instance 0	0.415584	0	0.665622	0	0.0630042	2.78315e-24	471865	32836	439029	8.75262e-22	0
E4_DM2	PGS002354	p6024_i0	Program category | Instance 0	0.319063	3.60589e-119	0.734175	0	-0.0569848	1.70119e-06	73696	4958	68738	9.15701e-05	1.31511e-118
E4_DM2	PGS002354	p23105_i0	Basal metabolic rate | Instance 0	0.742513	0	0.703596	0	-0.0232595	3.7198e-07	464239	31980	432259	2.30248e-05	0
E4_DM2	PGS002354	p23470_i0	Glucose | Instance 0	0.316812	0	0.675094	0	-0.0328517	1.95372e-40	263492	18783	244709	1.32256e-37	0
E4_DM2	PGS002354	p30680_i0	Calcium | Instance 0	0.0635503	5.25643e-20	0.716701	0	0.0248595	1.58481e-05	412117	28713	383404	0.000680793	9.82269e-20
E4_DM2	PGS002354	p30690_i0	Cholesterol | Instance 0	-0.352636	0	0.65436	0	-0.0644056	6.50481e-33	450162	31254	418908	3.39609e-30	0
E4_DM2	PGS002354	p6039_i0	Duration of fitness test | Instance 0	-0.322924	1.05094e-131	0.732356	0	0.049356	1.5048e-05	72565	4859	67706	0.000649921	4.06062e-131
E4_DM2	PGS002354	p2375_i0	Relative age of first facial hair | Instance 0	-0.138464	6.21127e-85	0.723937	0	0.0412659	3.64614e-10	213556	19153	194403	3.54752e-08	1.91643e-84
E4_DM2	PGS002354	p30700_i0	Creatinine | Instance 0	0.0218151	0.000123465	0.723909	0	-0.0220768	1.10306e-05	449939	31235	418704	0.000492383	0.000165521
E4_DM2	PGS002354	p23473_i0	Citrate | Instance 0	0.0422697	2.95228e-07	0.718267	0	0.0418263	1.81321e-09	263932	18816	245116	1.6183e-07	4.30246e-07
E4_DM2	PGS002354	p30384_i0	Volume of serum held by UKB | Instance 0	-0.10112	4.28105e-57	0.725435	0	0.0338606	6.6161e-10	464842	32307	432535	6.20294e-08	1.12748e-56
E4_DM2	PGS002354	p826_i0	Job involves shift work | Instance 0	0.169436	1.87931e-90	0.73714	0	-0.0277357	0.000159772	273265	14463	258802	0.0051618	5.94598e-90
E4_DM2	PGS002354	p4279_i0	Duration of hearing test (right) | Instance 0	0.0838892	3.16215e-27	0.72825	0	-0.031052	0.000104427	157401	10616	146785	0.00356174	6.46814e-27
E4_DM2	PGS002354	p2443_i0	Diabetes diagnosed by doctor | Instance 0	0.797224	0	0.431487	0	-0.0823235	2.03354e-202	471865	32836	439029	1.54703e-198	0
E4_DM2	PGS002354	p4292_i0	PM: initial answer | Instance 0	-0.229476	2.32472e-120	0.726615	0	0.0615177	1.31634e-12	160554	11020	149534	1.67969e-10	8.5005e-120
E4_DM2	PGS002354	p6138_i0	Qualifications | Instance 0	-0.19103	2.90157e-145	0.699839	0	0.033601	7.3155e-08	273846	22886	250960	5.15307e-06	1.19716e-144
E4_DM2	PGS002354	p23486_i0	Free Cholesterol in Chylomicrons and Extremely Large VLDL | Instance 0	0.356291	0	0.724248	0	-0.0462564	1.50504e-16	263956	18818	245138	2.58542e-14	0
E4_DM2	PGS002354	p26129_i0	Sauces and condiments (high fat) | Instance 0	-0.10942	5.64126e-07	0.759957	0	0.0581755	0.000707729	67130	3872	63258	0.0178169	8.1649e-07
E4_DM2	PGS002354	p4080_i0_a0	Systolic blood pressure, automated reading | Instance 0 | Array 0	0.167646	2.0829e-141	0.726514	0	-0.0400568	3.97172e-13	442260	30973	411287	5.27885e-11	8.46578e-141
E4_DM2	PGS002354	p30860_i0	Total protein | Instance 0	0.146766	1.43928e-104	0.725341	0	-0.054672	6.52227e-21	411804	28684	383120	1.61299e-18	4.85349e-104
E4_DM2	PGS002354	p6177_i0	Medication for cholesterol, blood pressure or diabetes | Instance 0	0.391894	0	0.615001	0	0.0309912	3.98588e-05	185459	12263	173196	0.00153293	0
E4_DM2	PGS002354	p2674_i0	Ever had breast cancer screening / mammogram | Instance 0	-0.0890368	7.74554e-11	0.714356	0	0.0347502	0.000759847	258092	13663	244429	0.0188293	1.24111e-10
E4_DM2	PGS002354	p23480_i0	Glycoprotein Acetyls | Instance 0	0.461803	0	0.723183	0	-0.0489185	1.54715e-14	263958	18818	245140	2.29075e-12	0
E4_DM2	PGS002354	p4080_i0_a1	Systolic blood pressure, automated reading | Instance 0 | Array 1	0.151898	7.81525e-116	0.727567	0	-0.0376226	1.34707e-11	435938	30418	405520	1.53829e-09	2.7913e-115
E4_DM2	PGS002354	p30600_i0	Albumin | Instance 0	-0.132926	3.98374e-78	0.727237	0	0.0314345	8.4142e-08	412255	28724	383531	5.84963e-06	1.18879e-77
E4_DM2	PGS002354	p23410_i0	Triglycerides in HDL | Instance 0	0.305187	0	0.72497	0	-0.0451148	2.43485e-13	263956	18818	245138	3.30492e-11	0
E4_DM2	PGS002354	p30880_i0	Urate | Instance 0	0.431883	0	0.743105	0	-0.0762212	2.9641e-47	449618	31222	418396	2.47928e-44	0
E4_DM2	PGS002354	p404_i0_a10	Duration to first press of snap-button in each round | Instance 0 | Array 10	0.106332	5.33813e-84	0.728772	0	-0.0151492	0.00162783	466596	32046	434550	0.0345457	1.63509e-83
E4_DM2	PGS002354	p4924_i0	Attempted fluid intelligence (FI) test. | Instance 0	0.103219	4.75545e-42	0.730015	0	-0.0307376	3.61841e-05	157845	10570	147275	0.00140548	1.12675e-41
E4_DM2	PGS002354	p3063_i0_a0	Forced expiratory volume in 1-second (FEV1) | Instance 0 | Array 0	-0.570891	0	0.734806	0	0.0654179	1.70626e-27	431356	28581	402775	6.76401e-25	0
E4_DM2	PGS002354	p4957_i0	FI3 : word interpolation | Instance 0	-0.206049	5.70216e-99	0.742916	0	0.0504163	6.88522e-09	154793	10161	144632	5.6964e-07	1.87865e-98
E4_DM2	PGS002354	p30750_i0	Glycated haemoglobin (HbA1c) | Instance 0	0.186537	0	0.560071	0	0.0738454	0	448789	31130	417659	0	0
E4_DM2	PGS002354	p30030_i0	Haematocrit percentage | Instance 0	0.0997116	1.18743e-37	0.730909	0	-0.0460967	6.32482e-16	457958	31823	426135	1.03423e-13	2.71018e-37
E4_DM2	PGS002354	p3606_i0	Chest pain or discomfort walking normally | Instance 0	0.332174	1.82984e-150	0.632636	0	-0.0530877	1.98865e-06	74384	8025	66359	0.00010527	7.68861e-150
E4_DM2	PGS002354	p4241_i0_a2	Signal-to-noise-ratio (SNR) of triplet (right) | Instance 0 | Array 2	0.113209	1.54776e-26	0.729055	0	-0.028596	0.00187085	155294	10417	144877	0.0384122	3.13934e-26
E4_DM2	PGS002354	p738_i0	Average total household income before tax | Instance 0	-0.219933	5.30401e-294	0.728926	0	0.0400292	2.81359e-15	470271	32583	437688	4.38532e-13	3.64258e-293
E4_DM2	PGS002354	p23484_i0	Cholesterol in Chylomicrons and Extremely Large VLDL | Instance 0	0.344746	0	0.727916	0	-0.0521673	6.9684e-19	263956	18818	245138	1.44392e-16	0
E4_DM2	PGS002354	p23119_i0	Arm fat percentage (right) | Instance 0	0.996928	0	0.691491	0	-0.0360029	2.21361e-14	464149	31973	432176	3.22963e-12	0
E4_DM2	PGS002354	p6071_i0	Duration at which OCT screen shown (right) | Instance 0	0.133996	1.33238e-21	0.729309	0	-0.054243	2.89328e-05	73295	4899	68396	0.00115875	2.53463e-21
E4_DM2	PGS002354	p4277_i0	Volume level set by participant (right) | Instance 0	0.12994	3.06017e-36	0.726689	0	-0.0298987	0.000869725	155831	10465	145366	0.0209762	6.89334e-36
E4_DM2	PGS002354	p4244_i0_a8	Mean signal-to-noise ratio (SNR), (right) | Instance 0 | Array 8	0.158857	1.07071e-54	0.733438	0	-0.0437175	5.195e-07	153287	10241	143046	3.09451e-05	2.77151e-54
E4_DM2	PGS002354	p30050_i0	Mean corpuscular haemoglobin | Instance 0	-0.238498	1.66881e-308	0.724536	0	0.0454173	1.22122e-16	457955	31823	426132	2.12066e-14	8.06715e-308
E4_DM2	PGS002354	p404_i0_a11	Duration to first press of snap-button in each round | Instance 0 | Array 11	0.130314	4.02139e-128	0.730575	0	-0.0247854	2.37868e-07	466113	31985	434128	1.52555e-05	1.52043e-127
E4_DM2	PGS002354	p6153_i0	Medication for cholesterol, blood pressure, diabetes, or take exogenous hormones | Instance 0	0.312886	1.10082e-205	0.616349	0	0.0334626	0.000318229	237329	9451	227878	0.00923187	5.68154e-205
E4_DM2	PGS002354	p28547_i0	QC - Min motion correlation (right) | Instance 0	-0.364122	9.62025e-05	0.72609	0	0.186991	4.75762e-05	62590	4128	58462	0.00179516	0.000129403
E4_DM2	PGS002354	p404_i0_a5	Duration to first press of snap-button in each round | Instance 0 | Array 5	0.100739	2.66912e-80	0.729742	0	-0.018649	9.75574e-05	465935	31962	433973	0.00335898	8.06173e-80
E4_DM2	PGS002354	p26044_i0	Fructose | Instance 0	-0.09807	1.25161e-06	0.745731	0	-0.0624556	0.000269747	67130	3872	63258	0.00802056	1.79463e-06
E4_DM2	PGS002354	p6032_i0	Maximum workload during fitness test | Instance 0	-0.413413	1.06521e-154	0.731147	0	0.0622825	7.31117e-07	72564	4859	67705	4.22891e-05	4.59455e-154
E4_DM2	PGS002354	p23128_i0	Trunk fat mass | Instance 0	0.624391	0	0.715188	0	-0.0499669	1.67547e-32	463945	31955	431990	8.55181e-30	0
E4_DM2	PGS002354	p4792_i0	Cochlear implant | Instance 0	-0.0642944	1.1756e-21	0.710983	0	0.0279031	0.000147104	161443	11189	150254	0.00480795	2.23941e-21
E4_DM2	PGS002354	p23491_i0	Cholesterol in Very Large VLDL | Instance 0	0.262346	8.24394e-240	0.735224	0	-0.0708566	2.4898e-25	263956	18818	245138	8.49931e-23	4.78341e-239
E4_DM2	PGS002354	p23468_i0	Phenylalanine | Instance 0	0.0771698	8.59827e-189	0.714464	0	0.0416045	5.05571e-15	263843	18812	245031	7.78877e-13	4.20415e-188
E4_DM2	PGS002354	p5_i0	Sample collection duration | Instance 0	0.142976	1.45722e-173	0.72142	0	-0.0342185	3.51091e-26	472329	32897	439432	1.28352e-23	6.75404e-173
E4_DM2	PGS002354	p23127_i0	Trunk fat percentage | Instance 0	0.790812	0	0.710014	0	-0.0533337	3.08962e-20	463969	31957	432012	7.31251e-18	0
E4_DM2	PGS002354	p30870_i0	Triglycerides | Instance 0	0.345953	0	0.717816	0	-0.043733	4.9649e-31	449818	31203	418615	2.27927e-28	0
E4_DM2	PGS002354	p5188_i0	Duration visual-acuity screen displayed (left) | Instance 0	0.0935041	1.97845e-26	0.696602	0	-0.0329577	0.000177331	109592	7654	101938	0.00564011	4.00522e-26
E4_DM2	PGS002354	p23499_i0	Cholesteryl Esters in Large VLDL | Instance 0	0.141293	1.91663e-64	0.73026	0	-0.0733895	1.76289e-24	263956	18818	245138	5.68964e-22	5.28134e-64
E4_DM2	PGS002354	p806_i0	Job involves mainly walking or standing | Instance 0	0.138428	1.17968e-46	0.738448	0	-0.0321797	9.04231e-05	273265	14463	258802	0.00314725	2.88906e-46
E4_DM2	PGS002354	p23123_i0	Arm fat percentage (left) | Instance 0	0.991915	0	0.690992	0	-0.0491371	7.17735e-25	464083	31967	432116	2.37401e-22	0
E4_DM2	PGS002354	p62_i0	Willing to attempt cognitive tests | Instance 0	0.137083	1.28718e-248	0.726548	0	-0.0378972	1.04858e-22	471437	32807	438630	2.99143e-20	7.71758e-248
E4_DM2	PGS002354	p6149_i0	Mouth/teeth dental problems | Instance 0	0.165843	2.25959e-146	0.731989	0	-0.0227055	2.41008e-05	428241	28729	399512	0.000990307	9.36859e-146
E4_DM2	PGS002354	p4244_i0_a14	Mean signal-to-noise ratio (SNR), (right) | Instance 0 | Array 14	0.159443	3.72831e-68	0.733274	0	-0.0351054	1.42838e-05	152951	10211	142740	0.00062213	1.05204e-67
E4_DM2	PGS002354	p23457_i0	Docosahexaenoic Acid to Total Fatty Acids percentage | Instance 0	-0.395048	0	0.732287	0	0.0594512	1.90832e-13	263734	18805	244929	2.61244e-11	0
E4_DM2	PGS002354	p3088_i0	Contra-indications for spirometry | Instance 0	0.11723	3.6818e-112	0.722489	0	-0.019292	1.50931e-05	471718	32834	438884	0.000651691	1.28833e-111
E4_DM2	PGS002354	p30040_i0	Mean corpuscular volume | Instance 0	-0.227157	8.57315e-285	0.723054	0	0.0400515	2.53776e-13	457956	31822	426134	3.43003e-11	5.75674e-284
E4_DM2	PGS002354	p4125_i0	Heel bone mineral density (BMD) T-score, automated (right) | Instance 0	0.110294	9.82406e-26	0.709588	0	-0.0296044	0.00106307	154169	10570	143599	0.0246352	1.9676e-25
E4_DM2	PGS002354	p4241_i0_a11	Signal-to-noise-ratio (SNR) of triplet (right) | Instance 0 | Array 11	0.12996	3.65582e-36	0.730014	0	-0.0313653	0.000521788	153195	10229	142966	0.0139003	8.22414e-36
E4_DM2	PGS002354	p4230_i0_a13	Signal-to-noise-ratio (SNR) of triplet (left) | Instance 0 | Array 13	0.134569	5.37893e-39	0.734694	0	-0.0308866	0.000620905	153166	10228	142938	0.0160472	1.23973e-38
E4_DM2	PGS002354	p24503_i0	Greenspace percentage, buffer 300m | Instance 0	-0.152841	1.10665e-99	0.730647	0	0.0415747	4.12816e-12	414674	29634	385040	4.99251e-10	3.65741e-99
E4_DM2	PGS002354	p23451_i0	Omega-3 Fatty Acids to Total Fatty Acids percentage | Instance 0	-0.156026	5.00918e-63	0.725977	0	0.0271457	0.000377573	263734	18805	244929	0.0106442	1.36738e-62
E4_DM2	PGS002354	p30374_i0	Volume of Li-Hep plasma held by UKB | Instance 0	-0.0560725	8.457e-19	0.721968	0	0.0190891	0.000466468	466423	32459	433964	0.0126972	1.55324e-18
E4_DM2	PGS002354	p23126_i0	Arm predicted mass (left) | Instance 0	0.191181	0	0.711437	0	0.0183027	0.000577929	464011	31963	432048	0.0151063	0
E4_DM2	PGS002354	p50_i0	Standing height | Instance 0	-0.242732	1.80333e-174	0.717189	0	0.0374042	1.26421e-11	471022	32704	438318	1.45092e-09	8.38115e-174
E4_DM2	PGS002354	p4241_i0_a6	Signal-to-noise-ratio (SNR) of triplet (right) | Instance 0 | Array 6	0.165644	4.59881e-59	0.734636	0	-0.0433944	1.19947e-06	153678	10272	143406	6.63986e-05	1.22452e-58
I9_DVTANDPULM	PGS001277	p404_i0_a11	Duration to first press of snap-button in each round | Instance 0 | Array 11	0.0641995	1.22029e-13	0.296119	1.78722e-256	-0.0286036	0.000412484	474847	12117	462730	0.0114965	2.0645e-13
I9_DVTANDPULM	PGS001277	p3_i0	Verbal interview duration | Instance 0	0.1793	1.41971e-132	0.297263	3.26248e-257	-0.0308865	1.01114e-05	481272	12337	468935	0.000455554	5.50813e-132
I9_DVTANDPULM	PGS001277	p46_i0	Hand grip strength (left) | Instance 0	-0.12003	9.04372e-19	0.290488	1.29806e-252	0.0465943	6.5763e-08	479184	12279	466905	4.66943e-06	1.65955e-18
I9_DVTANDPULM	PGS001277	p23404_i0	Clinical LDL Cholesterol | Instance 0	-0.105731	9.41032e-17	0.299648	3.83788e-151	0.0502427	7.19621e-06	268981	6916	262065	0.000334983	1.67484e-16
I9_DVTANDPULM	PGS001277	p23401_i0	Total Cholesterol Minus HDL-C | Instance 0	-0.0866676	9.64912e-12	0.297651	1.69846e-149	0.0420325	0.000178716	268981	6916	262065	0.0056751	1.57144e-11
I9_DVTANDPULM	PGS001277	p1797_i0	Father still alive | Instance 0	-0.098525	1.40881e-15	0.299423	4.76024e-247	0.0424479	4.18809e-05	473868	12129	461739	0.00160375	2.45923e-15
I9_DVTANDPULM	PGS001277	p23479_i0	Albumin | Instance 0	-0.232239	2.55297e-75	0.303601	7.59551e-149	0.0427127	0.000211208	268937	6914	262023	0.0065228	7.51228e-75
I9_DVTANDPULM	PGS001277	p23417_i0	Cholesteryl Esters in LDL | Instance 0	-0.0935676	2.1273e-13	0.29792	1.00905e-149	0.0439644	9.89114e-05	268980	6916	262064	0.00339901	3.58322e-13
I9_DVTANDPULM	PGS001277	p3062_i0_a0	Forced vital capacity (FVC) | Instance 0 | Array 0	-0.0910005	7.03604e-11	0.295981	3.97418e-231	0.0445712	3.65049e-06	439199	10797	428402	0.00018225	1.12827e-10
I9_DVTANDPULM	PGS001277	p1249_i0	Past tobacco smoking | Instance 0	-0.0651763	1.6379e-11	0.298595	4.0322e-239	0.0267659	0.0022745	443541	11103	432438	0.0446074	2.65569e-11
I9_DVTANDPULM	PGS001277	p23400_i0	Total Cholesterol | Instance 0	-0.115884	3.13028e-19	0.299423	1.86265e-150	0.0352901	0.00157908	268981	6916	262065	0.0337262	5.78182e-19
I9_DVTANDPULM	PGS001277	p23456_i0	Linoleic Acid to Total Fatty Acids percentage | Instance 0	-0.15964	9.74435e-38	0.302965	2.06081e-149	0.0343474	0.0021635	268755	6911	261844	0.0428886	2.22525e-37
I9_DVTANDPULM	PGS001277	p2188_i0	Long-standing illness, disability or infirmity | Instance 0	0.20515	6.16516e-105	0.299477	3.90795e-259	-0.0451245	1.39765e-07	480884	12324	468560	9.36605e-06	2.08231e-104
I9_DVTANDPULM	PGS001277	p1835_i0	Mother still alive | Instance 0	-0.0922954	1.79342e-15	0.301367	4.0279e-250	0.0462644	8.15718e-07	473868	12129	461739	4.66088e-05	3.12738e-15
I9_DVTANDPULM	PGS001277	p30780_i0	LDL direct | Instance 0	-0.047853	6.23804e-07	0.291211	4.61824e-243	0.0314703	0.000245232	457956	11753	446203	0.00739673	9.01785e-07
I9_DVTANDPULM	PGS001277	p3064_i0_a0	Peak expiratory flow (PEF) | Instance 0 | Array 0	-0.0847698	2.01662e-13	0.296098	4.26018e-231	0.0392874	1.20302e-05	439199	10797	428402	0.000532266	3.39815e-13
I9_DVTANDPULM	PGS001277	p6154_i0	Medication for pain relief, constipation, heartburn | Instance 0	0.0817611	5.87945e-16	0.299983	1.01316e-222	-0.0283094	0.00219728	411977	10178	401799	0.0433965	1.03444e-15
I9_DVTANDPULM	PGS001277	p2178_i0	Overall health rating | Instance 0	0.282656	1.2322e-197	0.299089	9.78306e-256	-0.0385831	8.98511e-06	480884	12324	468560	0.000409427	6.19694e-197
I9_DVTANDPULM	PGS001277	p6150_i0	Vascular/heart problems diagnosed by doctor | Instance 0	0.104588	1.22024e-30	0.300108	2.52027e-248	-0.031687	0.000113172	464414	11605	452809	0.00382408	2.59129e-30
I9_DVTANDPULM	PGS001277	p50_i0	Standing height | Instance 0	0.152907	8.65057e-31	0.284939	1.98896e-238	0.033654	7.68538e-05	480012	12289	467723	0.00272968	1.84165e-30
I9_DVTANDPULM	PGS001277	p23429_i0	Concentration of LDL Particles | Instance 0	-0.0765713	1.69616e-09	0.296695	1.0333e-148	0.041608	0.000220137	268980	6916	262064	0.00675285	2.62625e-09
I9_DVTANDPULM	PGS001277	p23115_i0	Leg fat percentage (left) | Instance 0	0.473487	1.70333e-140	0.292948	2.08226e-251	-0.0306009	0.000360636	472856	12034	460822	0.0102445	6.88994e-140
I9_DVTANDPULM	PGS001277	p3063_i0_a1	Forced expiratory volume in 1-second (FEV1) | Instance 0 | Array 1	-0.124266	6.55687e-22	0.29825	7.94874e-233	0.0461172	7.73946e-07	438939	10789	428150	4.44606e-05	1.25468e-21
I9_DVTANDPULM	PGS001277	p2492_i0	Taking other prescription medications | Instance 0	0.191043	9.97626e-83	0.30113	1.43651e-260	-0.051969	3.97844e-09	480881	12324	468557	3.39889e-07	3.04035e-82
I9_DVTANDPULM	PGS001277	p3063_i0_a0	Forced expiratory volume in 1-second (FEV1) | Instance 0 | Array 0	-0.130381	4.70127e-23	0.298679	1.31201e-233	0.0499198	1.02063e-07	439199	10797	428402	7.00106e-06	9.12829e-23
I9_DVTANDPULM	PGS001277	p23425_i0	Total Lipids in LDL | Instance 0	-0.0927097	3.39973e-13	0.297945	9.67249e-150	0.0439072	9.83326e-05	268980	6916	262064	0.00338276	5.70151e-13
I9_DVTANDPULM	PGS001277	p2443_i0	Diabetes diagnosed by doctor | Instance 0	0.0745748	1.70703e-19	0.292884	6.69817e-256	-0.0309712	7.83031e-05	480881	12324	468557	0.00277683	3.16544e-19
I9_DVTANDPULM	PGS001277	p23126_i0	Arm predicted mass (left) | Instance 0	0.221584	5.97972e-124	0.295027	3.68112e-250	-0.042482	3.68296e-08	472674	12031	460643	2.73414e-06	2.22699e-123
I9_DVTANDPULM	PGS001277	p806_i0	Job involves mainly walking or standing | Instance 0	0.0873814	1.19229e-09	0.333288	1.28033e-143	-0.0414547	0.00130705	276354	5233	271121	0.0290906	1.85492e-09
I9_DVTANDPULM	PGS001277	p23124_i0	Arm fat mass (left) | Instance 0	0.247173	0	0.296277	9.8922e-252	-0.0368757	3.32119e-13	472707	12031	460676	4.44008e-11	0
I9_DVTANDPULM	PGS001277	p23413_i0	Phospholipids in LDL | Instance 0	-0.0937698	1.61768e-13	0.298295	4.57917e-150	0.0477513	2.17738e-05	268980	6916	262064	0.000904697	2.72917e-13
I9_DVTANDPULM	PGS001277	p23402_i0	Remnant Cholesterol (Non-HDL, Non-LDL -Cholesterol) | Instance 0	-0.0667546	1.44659e-07	0.296277	2.59537e-148	0.0359816	0.00130336	268980	6916	262064	0.0290227	2.12539e-07
I9_DVTANDPULM	PGS001277	p23439_i0	Apolipoprotein B | Instance 0	-0.0695556	4.18805e-08	0.296274	2.43951e-148	0.039542	0.000434325	268981	6916	262065	0.0119571	6.25433e-08
I9_DVTANDPULM	PGS001277	p23125_i0	Arm fat-free mass (left) | Instance 0	0.210682	5.88036e-251	0.278066	1.59599e-219	0.0808669	6.19767e-28	472692	12031	460661	2.52585e-25	3.56107e-250
I9_DVTANDPULM	PGS001277	p30600_i0	Albumin | Instance 0	-0.282301	1.84368e-172	0.30689	1.10355e-231	0.0348573	0.000132324	420133	10832	409301	0.004375	8.51719e-172
I9_DVTANDPULM	PGS001277	p738_i0	Average total household income before tax | Instance 0	-0.123357	3.76764e-41	0.296536	1.89121e-255	0.0319334	0.000100472	479184	12261	466923	0.00344817	8.86492e-41
I9_DVTANDPULM	PGS001277	p47_i0	Hand grip strength (right) | Instance 0	-0.097363	5.21041e-13	0.289334	8.22334e-251	0.0476102	3.13002e-08	479248	12294	466954	2.35207e-06	8.69499e-13
I9_DVTANDPULM	PGS001277	p23415_i0	Total Esterified Cholesterol | Instance 0	-0.12107	9.67601e-21	0.29975	1.31516e-150	0.0353562	0.001552	268980	6916	262064	0.0332634	1.82185e-20
I9_DVTANDPULM	PGS001277	p3064_i0_a1	Peak expiratory flow (PEF) | Instance 0 | Array 1	-0.0762158	1.97261e-11	0.295837	1.85494e-230	0.0330086	0.000239912	438939	10789	428150	0.00726049	3.19288e-11
I9_DVTANDPULM	PGS001277	p23099_i0	Body fat percentage | Instance 0	0.40431	2.28846e-205	0.295146	3.91345e-251	-0.0281964	0.00125431	472655	12034	460621	0.0281623	1.17967e-204
I9_DVTANDPULM	PGS001277	p23419_i0	Total Free Cholesterol | Instance 0	-0.101017	3.84295e-15	0.298395	7.52964e-150	0.0345385	0.00200562	268980	6916	262064	0.040559	6.66975e-15
I9_DVTANDPULM	PGS001277	p6153_i0	Medication for cholesterol, blood pressure, diabetes, or take exogenous hormones | Instance 0	0.0884041	3.56832e-10	0.283322	1.32267e-95	-0.0454747	0.00056349	237247	4914	232333	0.0148015	5.63019e-10
I9_DVTANDPULM	PGS001277	p23405_i0	LDL Cholesterol | Instance 0	-0.102464	9.12257e-16	0.298825	1.90065e-150	0.0462919	3.94681e-05	268980	6916	262064	0.0015201	1.59574e-15
I9_DVTANDPULM	PGS001277	p23120_i0	Arm fat mass (right) | Instance 0	0.249915	0	0.294935	2.15262e-249	-0.0252114	5.5086e-07	472782	12034	460748	3.26532e-05	0
I9_DVTANDPULM	PGS001277	p23111_i0	Leg fat percentage (right) | Instance 0	0.436362	1.50044e-133	0.292879	2.72188e-251	-0.0279204	0.00122406	472888	12036	460852	0.027605	5.84548e-133
I9_DVTANDPULM	PGS001277	p23421_i0	Free Cholesterol in LDL | Instance 0	-0.122358	7.65824e-22	0.301069	4.16967e-152	0.0506228	6.03648e-06	268980	6916	262064	0.000286252	1.46444e-21
I9_DVTANDPULM	PGS001277	p3063_i0_a2	Forced expiratory volume in 1-second (FEV1) | Instance 0 | Array 2	-0.085714	2.31619e-10	0.300439	2.31696e-178	0.0327847	0.00196043	323249	8103	315146	0.0398469	3.6703e-10
I9_DVTANDPULM	PGS001277	p23119_i0	Arm fat percentage (right) | Instance 0	0.478681	1.68567e-308	0.293693	1.09317e-248	-0.0244283	0.00261139	472814	12034	460780	0.0494892	8.26831e-308
I9_DVTANDPULM	PGS001277	p3062_i0_a1	Forced vital capacity (FVC) | Instance 0 | Array 1	-0.0953808	1.85642e-12	0.296058	5.28897e-231	0.0420443	9.27705e-06	438939	10789	428150	0.000421648	3.06586e-12
I9_HYPTENS	PGS002701	p3079_i0	Pace-maker | Instance 0	0.583622	3.68885e-26	0.414242	0	-0.228392	3.36488e-05	362214	72926	289288	0.00132129	7.44107e-26
I9_HYPTENS	PGS002701	p2754_i0	Age at first live birth | Instance 0	-0.200036	1.51967e-217	0.442485	0	0.0329268	2.17364e-06	138405	26008	112397	0.000114042	8.16218e-217
I9_HYPTENS	PGS002701	p23454_i0	Monounsaturated Fatty Acids to Total Fatty Acids percentage | Instance 0	0.257272	0	0.398677	0	-0.0167994	0.00160561	201939	41445	160494	0.0341602	0
I9_HYPTENS	PGS002701	p4233_i0_a12	Mean signal-to-noise ratio (SNR), (left) | Instance 0 | Array 12	0.0484778	7.78822e-14	0.397157	0	-0.0241167	0.000682356	117330	22091	95239	0.0173063	1.32132e-13
I9_HYPTENS	PGS002701	p4230_i0_a8	Signal-to-noise-ratio (SNR) of triplet (left) | Instance 0 | Array 8	0.0409265	5.69181e-10	0.397233	0	-0.0255963	0.000353526	117621	22151	95470	0.0100711	8.92407e-10
I9_HYPTENS	PGS002701	p3064_i0_a0	Peak expiratory flow (PEF) | Instance 0 | Array 0	-0.114348	2.53399e-139	0.413912	0	0.0161836	0.000109683	333952	65089	268863	0.00371799	1.01624e-138
I9_HYPTENS	PGS002701	p6154_i0	Medication for pain relief, constipation, heartburn | Instance 0	0.178932	0	0.4136	0	-0.0169745	6.17164e-05	315359	61098	254261	0.00225263	0
I9_HYPTENS	PGS002701	p2897_i0	Age stopped smoking | Instance 0	0.14483	1.36732e-92	0.399441	0	-0.0282144	0.000138979	80394	20239	60155	0.00457137	4.36696e-92
I9_HYPTENS	PGS002701	p404_i0_a7	Duration to first press of snap-button in each round | Instance 0 | Array 7	0.0332318	7.35622e-19	0.416822	0	-0.017886	5.7024e-06	358269	71737	286532	0.000272106	1.35165e-18
I9_HYPTENS	PGS002701	p120_i0	Birth weight known | Instance 0	0.0384956	2.33391e-24	0.414928	0	-0.0229177	1.13003e-08	362593	73002	289591	9.06285e-07	4.59605e-24
I9_HYPTENS	PGS002701	p30140_i0	Neutrophill count | Instance 0	0.148118	0	0.411601	0	-0.0147292	0.000178133	350998	70731	280267	0.00566109	0
I9_HYPTENS	PGS002701	p4230_i0_a6	Signal-to-noise-ratio (SNR) of triplet (left) | Instance 0 | Array 6	0.0504695	1.74913e-14	0.397583	0	-0.0323969	5.11757e-06	117801	22188	95613	0.000247676	3.00185e-14
I9_HYPTENS	PGS002701	p4233_i0_a11	Mean signal-to-noise ratio (SNR), (left) | Instance 0 | Array 11	0.0471057	4.50414e-13	0.397012	0	-0.02542	0.00033776	117360	22094	95266	0.00968591	7.53274e-13
I9_HYPTENS	PGS002701	p4230_i0_a3	Signal-to-noise-ratio (SNR) of triplet (left) | Instance 0 | Array 3	0.0282064	1.96393e-05	0.397218	0	-0.0309008	1.54668e-05	118625	22352	96273	0.000666206	2.71381e-05
I9_HYPTENS	PGS002701	p30620_i0	Alanine aminotransferase | Instance 0	0.109642	0	0.411303	0	-0.00778136	0.000242782	345557	69603	275954	0.00733483	0
I9_HYPTENS	PGS002701	p5160_i0_a1	3mm regularity index (right) | Instance 0 | Array 1	0.0409139	1.13155e-07	0.392561	0	-0.0227758	0.00248791	74391	13668	60723	0.047749	1.66687e-07
I9_HYPTENS	PGS002701	p23098_i0	Weight | Instance 0	0.367655	0	0.411203	0	-0.0122633	0.00198964	357022	71476	285546	0.0403084	0
I9_HYPTENS	PGS002701	p30000_i0	White blood cell (leukocyte) count | Instance 0	0.0506992	0	0.412692	0	-0.00602553	0.000135596	351623	70853	280770	0.00447114	0
I9_HYPTENS	PGS002701	p23121_i0	Arm fat-free mass (right) | Instance 0	0.279071	0	0.412591	0	0.0473569	1.02854e-51	356906	71452	285454	1.00809e-48	0
I9_HYPTENS	PGS002701	p40008_i0	Age at cancer diagnosis | Instance 0	0.0448505	3.83828e-07	0.414815	0	-0.0393696	2.05091e-07	83571	21962	61609	1.32921e-05	5.58116e-07
I9_HYPTENS	PGS002701	p3_i0	Verbal interview duration | Instance 0	0.183601	0	0.410592	0	-0.016679	7.41321e-07	362593	73002	289591	4.28483e-05	0
I9_HYPTENS	PGS002701	p4241_i0_a9	Signal-to-noise-ratio (SNR) of triplet (right) | Instance 0 | Array 9	0.0418441	3.28071e-10	0.397586	0	-0.0226891	0.00155963	117464	22129	95335	0.0334054	5.18802e-10
I9_HYPTENS	PGS002701	p23456_i0	Linoleic Acid to Total Fatty Acids percentage | Instance 0	-0.27389	0	0.400987	0	0.0240785	9.41586e-06	201939	41445	160494	0.000426878	0
I9_HYPTENS	PGS002701	p4233_i0_a9	Mean signal-to-noise ratio (SNR), (left) | Instance 0 | Array 9	0.0443578	1.42249e-11	0.397313	0	-0.0284066	6.76838e-05	117453	22115	95338	0.00244585	2.30865e-11
I9_HYPTENS	PGS002701	p3063_i0_a0	Forced expiratory volume in 1-second (FEV1) | Instance 0 | Array 0	-0.269614	0	0.411496	0	0.0278402	3.50149e-10	333952	65089	268863	3.41094e-08	0
I9_HYPTENS	PGS002701	p4241_i0_a8	Signal-to-noise-ratio (SNR) of triplet (right) | Instance 0 | Array 8	0.0392138	3.93492e-09	0.397763	0	-0.0250878	0.000476529	117535	22142	95393	0.0129077	6.03955e-09
I9_HYPTENS	PGS002701	p23122_i0	Arm predicted mass (right) | Instance 0	0.279509	0	0.412552	0	0.0483844	1.21434e-53	356900	71452	285448	1.29334e-50	0
I9_HYPTENS	PGS002701	p4244_i0_a9	Mean signal-to-noise ratio (SNR), (right) | Instance 0 | Array 9	0.043146	8.01884e-11	0.397671	0	-0.0274975	0.000118646	117368	22108	95260	0.00398545	1.28441e-10
I9_HYPTENS	PGS002701	p4728_i0	Leg pain on walking | Instance 0	0.184895	1.08766e-169	0.395191	0	-0.0302223	3.12777e-05	123430	23597	99833	0.00124147	4.97298e-169
I9_HYPTENS	PGS002701	p2178_i0	Overall health rating | Instance 0	0.326757	0	0.404501	0	-0.0235707	2.18493e-08	362303	72933	289370	1.68304e-06	0
I9_HYPTENS	PGS002701	p3062_i0_a1	Forced vital capacity (FVC) | Instance 0 | Array 1	-0.283746	0	0.40999	0	0.0196506	1.54574e-05	333778	65046	268732	0.000665983	0
I9_HYPTENS	PGS002701	p2129_i0	Answered sexual history questions | Instance 0	0.0528117	2.22138e-53	0.413815	0	-0.0154355	2.84835e-05	362303	72933	289370	0.00114334	5.70808e-53
I9_HYPTENS	PGS002701	p1190_i0	Nap during day | Instance 0	0.0879946	6.88035e-119	0.4141	0	-0.0175466	1.63052e-05	362308	72935	289373	0.000698366	2.50501e-118
I9_HYPTENS	PGS002701	p924_i0	Usual walking pace | Instance 0	-0.149471	0	0.411438	0	0.0138008	2.14627e-06	361391	72587	288804	0.000112829	0
I9_HYPTENS	PGS002701	p6159_i0	Pain type(s) experienced in last month | Instance 0	0.107561	1.70175e-124	0.419207	0	-0.0148999	0.00263181	254157	47533	206624	0.0497945	6.35169e-124
I9_HYPTENS	PGS002701	p4717_i0	Shortness of breath walking on level ground | Instance 0	0.204289	1.25158e-176	0.392897	0	-0.0243977	0.00182274	123430	23597	99833	0.0376323	5.86848e-176
I9_HYPTENS	PGS002701	p4244_i0_a8	Mean signal-to-noise ratio (SNR), (right) | Instance 0 | Array 8	0.0390634	4.78502e-09	0.397536	0	-0.0271658	0.0001615	117440	22121	95319	0.00521128	7.32571e-09
I9_HYPTENS	PGS002701	p4079_i0_a1	Diastolic blood pressure, automated reading | Instance 0 | Array 1	0.499226	0	0.324978	0	-0.0198278	1.57781e-06	335031	67937	267094	8.56212e-05	0
I9_HYPTENS	PGS002701	p4293_i0	PM: final answer | Instance 0	-0.0487021	1.44759e-16	0.395154	0	0.0312333	1.11638e-06	122733	23389	99344	6.22084e-05	2.57046e-16
I9_HYPTENS	PGS002701	p2443_i0	Diabetes diagnosed by doctor | Instance 0	0.207965	0	0.411443	0	-0.0290957	5.43697e-12	362301	72933	289368	6.47729e-10	0
I9_HYPTENS	PGS002701	p30720_i0	Cystatin C | Instance 0	0.190396	0	0.412669	0	-0.0260105	1.4609e-16	345679	69633	276046	2.51229e-14	0
I9_HYPTENS	PGS002701	p4233_i0_a10	Mean signal-to-noise ratio (SNR), (left) | Instance 0 | Array 10	0.0451864	4.68775e-12	0.397055	0	-0.0257093	0.000302489	117395	22101	95294	0.00883784	7.67582e-12
I9_HYPTENS	PGS002701	p23078_i0_a0	Device used for pointing | Instance 0 | Array 0	0.0408493	2.25944e-07	0.45265	0	0.0262214	0.00211363	95631	16112	79519	0.042202	3.30415e-07
I9_HYPTENS	PGS002701	p23120_i0	Arm fat mass (right) | Instance 0	0.252543	0	0.408011	0	0.0404909	9.17842e-56	356907	71456	285451	1.02541e-52	0
I9_HYPTENS	PGS002701	p62_i0	Willing to attempt cognitive tests | Instance 0	0.0586321	4.47389e-72	0.413187	0	-0.0168414	3.15199e-06	361978	72852	289126	0.000159354	1.2944e-71
I9_HYPTENS	PGS002701	p30130_i0	Monocyte count | Instance 0	0.0628017	2.02913e-154	0.413764	0	0.0182469	4.87809e-10	350998	70731	280267	4.66266e-08	8.73436e-154
I9_HYPTENS	PGS002701	p1797_i0	Father still alive | Instance 0	-0.0859785	3.63625e-78	0.419012	0	0.0367176	6.89218e-16	357072	71700	285372	1.12586e-13	1.08663e-77
I9_HYPTENS	PGS002701	p2724_i0	Had menopause | Instance 0	0.0710056	2.24424e-29	0.450429	0	-0.0379925	6.10885e-09	206224	36244	169980	5.08834e-07	4.70789e-29
I9_HYPTENS	PGS002701	p4079_i0_a0	Diastolic blood pressure, automated reading | Instance 0 | Array 0	0.494383	0	0.32664	0	-0.0215406	1.78201e-07	339731	68927	270804	1.16879e-05	0
I9_HYPTENS	PGS002701	p4230_i0_a7	Signal-to-noise-ratio (SNR) of triplet (left) | Instance 0 | Array 7	0.0465406	1.48036e-12	0.397623	0	-0.0307454	1.58599e-05	117692	22161	95531	0.00068112	2.44959e-12
I9_HYPTENS	PGS002701	p2345_i0	Ever had bowel cancer screening | Instance 0	0.0187877	8.76186e-07	0.416207	0	-0.0263928	2.31565e-11	362302	72933	289369	2.58162e-09	1.26103e-06
I9_HYPTENS	PGS002701	p6138_i0	Qualifications | Instance 0	-0.104887	5.89604e-116	0.390966	0	0.0245732	5.6999e-07	202371	46941	155430	3.36963e-05	2.1094e-115
I9_HYPTENS	PGS002701	p2188_i0	Long-standing illness, disability or infirmity | Instance 0	0.206996	0	0.413673	0	-0.0368065	1.99824e-18	362303	72933	289370	3.96567e-16	0
I9_HYPTENS	PGS002701	p30250_i0	Reticulocyte count | Instance 0	0.0503316	8.45682e-246	0.412795	0	-0.00467831	0.00072125	345632	69833	275799	0.0180974	5.01712e-245
I9_HYPTENS	PGS002701	p23124_i0	Arm fat mass (left) | Instance 0	0.240077	0	0.408471	0	0.0404104	4.16489e-65	356848	71446	285402	6.0489e-62	0
I9_HYPTENS	PGS002701	p3062_i0_a2	Forced vital capacity (FVC) | Instance 0 | Array 2	-0.195466	4.43397e-301	0.406003	0	0.0186955	0.000141664	245093	47816	197277	0.0046478	3.12113e-300
I9_HYPTENS	PGS002701	p4244_i0_a10	Mean signal-to-noise ratio (SNR), (right) | Instance 0 | Array 10	0.0444782	1.76066e-11	0.397839	0	-0.0253883	0.000356909	117318	22095	95223	0.0101494	2.85255e-11
I9_HYPTENS	PGS002701	p30090_i0	Platelet crit | Instance 0	0.0753817	4.96548e-83	0.413083	0	0.0122498	0.00235373	351620	70854	280766	0.045779	1.51437e-82
I9_HYPTENS	PGS002701	p23115_i0	Leg fat percentage (left) | Instance 0	0.746516	0	0.399382	0	0.0123752	0.00228737	356969	71469	285500	0.0448103	0
I9_HYPTENS	PGS002701	p30610_i0	Alkaline phosphatase | Instance 0	0.0893578	0	0.411543	0	-0.0131897	5.4888e-05	345708	69639	276069	0.00202983	0
I9_HYPTENS	PGS002701	p27989_i0	When test result reported | Instance 0	-0.0519474	2.94882e-21	0.451188	0	0.0199318	0.00067099	155089	25680	129409	0.0170675	5.59078e-21
I9_HYPTENS	PGS002701	p2814_i0	Ever used hormone-replacement therapy (HRT) | Instance 0	0.0663017	1.25267e-32	0.45022	0	-0.0261357	4.15827e-06	206224	36244	169980	0.000204344	2.7168e-32
I9_HYPTENS	PGS002701	p4_i0	Biometrics duration | Instance 0	0.0111132	0.00288551	0.413424	0	-0.0126437	0.0017397	361892	72846	289046	0.0363595	0.00365127
I9_HYPTENS	PGS002701	p4200_i0	Position of the shoulder on the pulse waveform | Instance 0	0.162139	2.20729e-115	0.391247	0	-0.0307681	4.05652e-05	122095	23387	98708	0.00155747	7.86697e-115
I9_HYPTENS	PGS002701	p4244_i0_a12	Mean signal-to-noise ratio (SNR), (right) | Instance 0 | Array 12	0.0469982	8.09947e-13	0.397759	0	-0.0249743	0.00040418	117239	22076	95163	0.0113064	1.34604e-12
I9_HYPTENS	PGS002701	p23126_i0	Arm predicted mass (left) | Instance 0	0.200098	0	0.412796	0	0.0455433	5.97319e-35	356820	71439	285381	3.33661e-32	0
I9_HYPTENS	PGS002701	p30300_i0	High light scatter reticulocyte count | Instance 0	0.118254	0	0.410238	0	-0.00836381	1.20612e-05	345632	69833	275799	0.000533466	0
I9_HYPTENS	PGS002701	p4230_i0_a2	Signal-to-noise-ratio (SNR) of triplet (left) | Instance 0 | Array 2	0.0136645	0.0393464	0.39594	0	-0.0233047	0.0012214	118945	22408	96537	0.0275724	0.0462506
I9_HYPTENS	PGS002701	p23047_i0_a0	Felt calm over last week | Instance 0 | Array 0	-0.0506209	5.17525e-10	0.451733	0	-0.0261397	0.00262107	91993	15424	76569	0.049627	8.11869e-10
I9_HYPTENS	PGS002701	p23470_i0	Glucose | Instance 0	0.131917	5.01578e-235	0.404418	0	-0.0152968	0.000300663	201747	41397	160350	0.00879415	2.86123e-234
I9_HYPTENS	PGS002701	p4233_i0_a13	Mean signal-to-noise ratio (SNR), (left) | Instance 0 | Array 13	0.0487736	4.62869e-14	0.397031	0	-0.0231805	0.00105403	117303	22082	95221	0.0244825	7.87818e-14
I9_HYPTENS	PGS002701	p23110_i0	Impedance of arm (left) | Instance 0	-0.312929	0	0.410087	0	0.0145263	0.000832364	356986	71470	285516	0.0202772	0
I9_HYPTENS	PGS002701	p404_i0_a3	Duration to first press of snap-button in each round | Instance 0 | Array 3	0.0278999	7.26355e-07	0.409528	0	-0.0191081	0.00139809	147393	29386	118007	0.0307148	1.04842e-06
I9_HYPTENS	PGS002701	p3063_i0_a2	Forced expiratory volume in 1-second (FEV1) | Instance 0 | Array 2	-0.181551	7.19595e-268	0.407693	0	0.0225026	3.81178e-06	245093	47816	197277	0.000189061	4.60171e-267
I9_HYPTENS	PGS002701	p1478_i0	Salt added to food | Instance 0	0.0575748	1.26346e-57	0.415218	0	-0.0137592	0.000442554	362305	72935	289370	0.0121502	3.33685e-57
I9_HYPTENS	PGS002701	p30800_i0	Oestradiol | Instance 0	-0.060814	6.6951e-05	0.483242	0	0.0607461	2.36871e-05	62948	8575	54373	0.000975147	9.07348e-05
I9_HYPTENS	PGS002701	p4290_i0	Duration screen displayed | Instance 0	0.0967786	3.15721e-39	0.395158	0	-0.0383058	2.52675e-07	122733	23389	99344	1.61339e-05	7.28865e-39
I9_HYPTENS	PGS002701	p30710_i0	C-reactive protein | Instance 0	0.110909	0	0.411853	0	-0.0124989	1.08953e-05	344973	69483	275490	0.000487023	0
I9_HYPTENS	PGS002701	p4292_i0	PM: initial answer | Instance 0	-0.0739327	1.26312e-31	0.3949	0	0.0269599	8.94793e-05	122733	23389	99344	0.00312092	2.7137e-31
I9_HYPTENS	PGS002701	p30850_i0	Testosterone | Instance 0	-0.231106	1.30383e-141	0.413988	0	-0.0271804	7.8144e-10	312608	62815	249793	7.27517e-08	5.30188e-141
I9_HYPTENS	PGS002701	p4230_i0_a9	Signal-to-noise-ratio (SNR) of triplet (left) | Instance 0 | Array 9	0.0430676	6.41409e-11	0.397281	0	-0.0241101	0.000779052	117549	22136	95413	0.0192069	1.02952e-10
I9_HYPTENS	PGS002701	p1835_i0	Mother still alive | Instance 0	-0.079836	1.03394e-71	0.418987	0	0.0353874	1.45526e-16	357072	71700	285372	2.50771e-14	2.98427e-71
I9_HYPTENS	PGS002701	p30750_i0	Glycated haemoglobin (HbA1c) | Instance 0	0.0992211	0	0.413635	0	0.0329968	7.43382e-28	344739	69340	275399	3.00663e-25	0
I9_HYPTENS	PGS002701	p30070_i0	Red blood cell (erythrocyte) distribution width | Instance 0	0.0852653	5.36156e-141	0.413906	0	-0.0160343	1.47381e-05	351627	70854	280773	0.000639807	2.17394e-140
I9_HYPTENS	PGS002701	p4230_i0_a4	Signal-to-noise-ratio (SNR) of triplet (left) | Instance 0 | Array 4	0.0410168	7.25354e-10	0.396553	0	-0.026831	0.000208084	118255	22279	95976	0.00644306	1.13285e-09
I9_HYPTENS	PGS002701	p4230_i0_a5	Signal-to-noise-ratio (SNR) of triplet (left) | Instance 0 | Array 5	0.0505021	1.65553e-14	0.397032	0	-0.0278737	8.8909e-05	117944	22216	95728	0.00310267	2.8441e-14
I9_HYPTENS	PGS002701	p1239_i0	Current tobacco smoking | Instance 0	0.0660904	1.53722e-79	0.413144	0	-0.0123372	0.00126747	362308	72935	289373	0.0284046	4.62315e-79
I9_HYPTENS	PGS002701	p4080_i0_a1	Systolic blood pressure, automated reading | Instance 0 | Array 1	0.547605	0	0.324466	0	-0.0564434	5.08999e-49	335030	67937	267093	4.44356e-46	0
I9_HYPTENS	PGS002701	p4100_i0	Ankle spacing width (left) | Instance 0	0.227873	5.46939e-188	0.396125	0	-0.0363651	9.51915e-07	118007	22495	95512	5.37374e-05	2.66349e-187
I9_HYPTENS	PGS002701	p404_i0_a10	Duration to first press of snap-button in each round | Instance 0 | Array 10	0.0335887	5.68656e-20	0.4159	0	-0.0131603	0.000827517	358562	71850	286712	0.0201806	1.06218e-19
I9_HYPTENS	PGS002701	p4119_i0	Ankle spacing width (right) | Instance 0	0.219319	6.58774e-179	0.395973	0	-0.0279217	0.000174275	117965	22490	95475	0.0055584	3.10959e-178
I9_HYPTENS	PGS002701	p4233_i0_a8	Mean signal-to-noise ratio (SNR), (left) | Instance 0 | Array 8	0.0406622	7.89224e-10	0.39704	0	-0.0275493	0.000124649	117522	22130	95392	0.00416258	1.23147e-09
I9_HYPTENS	PGS002701	p30880_i0	Urate | Instance 0	0.254359	0	0.409417	0	-0.0211307	5.80873e-07	345243	69548	275695	3.41929e-05	0
I9_HYPTENS	PGS002701	p3064_i0_a1	Peak expiratory flow (PEF) | Instance 0 | Array 1	-0.103187	5.05964e-117	0.413946	0	0.016334	9.57819e-05	333778	65046	268732	0.00330855	1.81863e-116
I9_HYPTENS	PGS002701	p21001_i0	Body mass index (BMI) | Instance 0	0.384499	0	0.401555	0	-0.0148389	9.17874e-05	361421	72666	288755	0.00318641	0
I9_HYPTENS	PGS002701	p4244_i0_a13	Mean signal-to-noise ratio (SNR), (right) | Instance 0 | Array 13	0.0469182	7.72153e-13	0.397693	0	-0.0238962	0.000674654	117220	22071	95149	0.0171436	1.28424e-12
I9_HYPTENS	PGS002701	p4080_i0_a0	Systolic blood pressure, automated reading | Instance 0 | Array 0	0.551559	0	0.324364	0	-0.0548111	1.17394e-44	339724	68925	270799	8.8466e-42	0
I9_HYPTENS	PGS002701	p5087_i0_a1	Cylindrical power (right) | Instance 0 | Array 1	0.0412969	7.87475e-08	0.389586	0	-0.0261699	0.00185994	81256	15186	66070	0.0382423	1.16468e-07
I9_HYPTENS	PGS002701	p48_i0	Waist circumference | Instance 0	0.442076	0	0.407581	0	-0.0252883	4.42287e-10	361962	72840	289122	4.25147e-08	0
I9_HYPTENS	PGS002701	p23125_i0	Arm fat-free mass (left) | Instance 0	0.145722	0	0.414269	0	-0.0288578	2.50563e-12	356835	71439	285396	3.11758e-10	0
I9_HYPTENS	PGS002701	p4244_i0_a15	Mean signal-to-noise ratio (SNR), (right) | Instance 0 | Array 15	0.0487008	6.78329e-14	0.398025	0	-0.0235333	0.000712703	117175	22062	95113	0.0179195	1.15176e-13
I9_HYPTENS	PGS002701	p3062_i0_a0	Forced vital capacity (FVC) | Instance 0 | Array 0	-0.29964	0	0.410007	0	0.0236287	3.90178e-07	333952	65089	268863	2.39564e-05	0
I9_HYPTENS	PGS002701	p23452_i0	Omega-6 Fatty Acids to Total Fatty Acids percentage | Instance 0	-0.230367	0	0.402226	0	0.0175632	0.000835318	201939	41445	160494	0.0203367	0
I9_HYPTENS	PGS002701	p30760_i0	HDL cholesterol | Instance 0	-0.233412	0	0.408143	0	0.0142022	0.00242479	316247	63838	252409	0.0468306	0
I9_HYPTENS	PGS002701	p2267_i0	Use of sun/uv protection | Instance 0	-0.0494663	3.43315e-37	0.413983	0	0.0127666	0.00195123	361981	72853	289128	0.0397155	7.8105e-37
I9_HYPTENS	PGS002701	p30670_i0	Urea | Instance 0	0.0241887	3.53088e-08	0.413713	0	-0.0175438	0.000156529	345451	69581	275870	0.00507138	5.28601e-08
I9_HYPTENS	PGS002701	p1120_i0	Weekly usage of mobile phone in last 3 months | Instance 0	0.0489306	1.54164e-29	0.416293	0	0.0154052	0.000641238	310562	60916	249646	0.0164594	3.24286e-29
I9_HYPTENS	PGS002701	p4230_i0_a15	Signal-to-noise-ratio (SNR) of triplet (left) | Instance 0 | Array 15	0.0418348	2.22784e-10	0.397476	0	-0.0223205	0.00187128	117368	22096	95272	0.0384161	3.53162e-10
I9_HYPTENS	PGS002701	p2492_i0	Taking other prescription medications | Instance 0	0.240019	0	0.414918	0	-0.0374809	2.01016e-19	362301	72933	289368	4.42342e-17	0
I9_HYPTENS	PGS002701	p4241_i0_a7	Signal-to-noise-ratio (SNR) of triplet (right) | Instance 0 | Array 7	0.0417076	3.53071e-10	0.397688	0	-0.0241687	0.000740619	117602	22155	95447	0.0184703	5.57222e-10
I9_HYPTENS	PGS002701	p4244_i0_a14	Mean signal-to-noise ratio (SNR), (right) | Instance 0 | Array 14	0.0482174	1.39943e-13	0.397894	0	-0.0239232	0.000616083	117195	22067	95128	0.0159315	2.36568e-13
I9_HYPTENS	PGS002701	p5087_i0_a2	Cylindrical power (right) | Instance 0 | Array 2	0.0398035	2.39188e-07	0.38986	0	-0.026116	0.00179469	81133	15165	65968	0.0372119	3.4954e-07
I9_HYPTENS	PGS002701	p3606_i0	Chest pain or discomfort walking normally | Instance 0	0.196343	1.70323e-91	0.376431	0	-0.049163	2.27805e-06	51295	13696	37599	0.000118973	5.41321e-91
I9_HYPTENS	PGS002701	p23128_i0	Trunk fat mass | Instance 0	0.333448	0	0.411024	0	-0.0145204	0.000324482	356775	71433	285342	0.00937412	0
I9_HYPTENS	PGS002701	p30700_i0	Creatinine | Instance 0	0.0424331	1.3152e-14	0.413712	0	-0.0186448	3.35506e-05	345514	69592	275922	0.0013189	2.26311e-14
I9_HYPTENS	PGS002701	p2385_i0	Relative age voice broke | Instance 0	-0.0743153	1.97018e-52	0.380254	0	0.0178946	0.000814779	155929	36642	119287	0.0199339	5.01683e-52
I9_HYPTENS	PGS002701	p30740_i0	Glucose | Instance 0	0.133415	0	0.413284	0	-0.0160531	7.45349e-07	316010	63786	252224	4.30189e-05	0
I9_HYPTENS	PGS002701	p3063_i0_a1	Forced expiratory volume in 1-second (FEV1) | Instance 0 | Array 1	-0.257158	0	0.411644	0	0.0256374	6.08961e-09	333778	65046	268732	5.07496e-07	0
I9_HYPTENS	PGS002701	p4233_i0_a15	Mean signal-to-noise ratio (SNR), (left) | Instance 0 | Array 15	0.0501865	5.66168e-15	0.397232	0	-0.0247682	0.000425616	117272	22074	95198	0.0117742	9.79613e-15
I9_HYPTENS	PGS002701	p5086_i0_a2	Cylindrical power (left) | Instance 0 | Array 2	0.0467773	1.12275e-09	0.392749	0	-0.0260939	0.00146281	80856	15100	65756	0.0317523	1.74898e-09
I9_HYPTENS	PGS002701	p30770_i0	IGF-1 | Instance 0	-0.102585	4.27952e-129	0.416301	0	0.0202267	4.95886e-06	343847	69252	274595	0.000240944	1.6253e-128
I9_HYPTENS	PGS002701	p3393_i0	Hearing aid user | Instance 0	0.0197538	2.1274e-05	0.401768	0	-0.0229373	5.23321e-06	217905	45354	172551	0.00025266	2.93634e-05
I9_HYPTENS	PGS002701	p6149_i0	Mouth/teeth dental problems | Instance 0	0.0825486	7.03907e-105	0.41716	0	-0.0156228	0.000139518	330262	65322	264940	0.00458626	2.37653e-104
I9_HYPTENS	PGS002701	p5087_i0_a0	Cylindrical power (right) | Instance 0 | Array 0	0.0358883	3.03412e-06	0.390265	0	-0.0298108	0.000372264	81415	15217	66198	0.0105298	4.3045e-06
I9_HYPTENS	PGS002701	p404_i0_a11	Duration to first press of snap-button in each round | Instance 0 | Array 11	0.0422234	1.23346e-30	0.416302	0	-0.0167011	2.12476e-05	358203	71749	286454	0.000886292	2.61805e-30
I9_HYPTENS	PGS002701	p6150_i0	Vascular/heart problems diagnosed by doctor | Instance 0	0.717876	0	0.306843	0	-0.0255108	1.17885e-08	360163	71463	288700	9.43547e-07	0
I9_HYPTENS	PGS002701	p2473_i0	Other serious medical condition/disability diagnosed by doctor | Instance 0	0.0921013	2.6108e-130	0.414366	0	-0.016571	5.26258e-05	362301	72933	289368	0.00195915	1.00008e-129
I9_HYPTENS	PGS002701	p2674_i0	Ever had breast cancer screening / mammogram | Instance 0	-0.0246853	0.00255311	0.454316	0	-0.0435306	4.15678e-10	206224	36244	169980	4.01501e-08	0.00324035
I9_HYPTENS	PGS002701	p6146_i0	Attendance/disability/mobility allowance | Instance 0	0.126763	0	0.415189	0	-0.017279	9.02722e-07	356168	70550	285618	5.12138e-05	0
I9_HYPTENS	PGS002701	p4198_i0	Position of the pulse wave peak | Instance 0	0.195808	3.95072e-158	0.386883	0	-0.0313289	4.8635e-05	122095	23387	98708	0.00182864	1.72606e-157
I9_HYPTENS	PGS002701	p23480_i0	Glycoprotein Acetyls | Instance 0	0.223286	0	0.400306	0	-0.0156702	0.00240045	202116	41483	160633	0.0464732	0
I9_HYPTENS	PGS002701	p738_i0	Average total household income before tax | Instance 0	-0.107335	3.92714e-192	0.412867	0	0.0166377	1.15482e-05	361282	72584	288698	0.000512909	1.93925e-191
I9_HYPTENS	PGS002701	p30260_i0	Mean reticulocyte volume | Instance 0	0.00963758	0.0135784	0.414478	0	-0.0140442	0.000891919	345630	69833	275797	0.0214371	0.0165191
I9_HYPTENS	PGS002701	p30290_i0	High light scatter reticulocyte percentage | Instance 0	0.0235093	7.87845e-241	0.413922	0	0.00561036	3.06323e-05	345632	69833	275799	0.00121857	4.58392e-240
I9_HYPTENS	PGS002701	p806_i0	Job involves mainly walking or standing | Instance 0	0.0835672	1.92693e-56	0.460303	0	-0.0178065	0.0018748	224582	35727	188855	0.0384587	5.0591e-56
I9_HYPTENS	PGS002701	p4204_i0	Absence of notch position in the pulse waveform | Instance 0	0.304137	4.65732e-70	0.402658	0	-0.0709033	0.000101257	122095	23387	98708	0.00347138	1.33062e-69
I9_HYPTENS	PGS002701	p23104_i0	Body mass index (BMI) | Instance 0	0.384251	0	0.402959	0	-0.0153755	5.74563e-05	357015	71474	285541	0.00211745	0
I9_HYPTENS	PGS002701	p2764_i0	Age at last live birth | Instance 0	-0.111218	6.39529e-71	0.445049	0	0.0270851	7.35114e-05	138405	26008	112397	0.00262614	1.83585e-70
I9_HYPTENS	PGS002701	p4233_i0_a14	Mean signal-to-noise ratio (SNR), (left) | Instance 0 | Array 14	0.0492868	2.08976e-14	0.397035	0	-0.0238385	0.000728302	117284	22078	95206	0.01824	3.58064e-14
I9_HYPTENS	PGS002701	p4272_i0	Duration of hearing test (left) | Instance 0	0.0171435	0.00799358	0.397517	0	-0.0207962	0.00248483	120419	22730	97689	0.0477141	0.00986104
I9_HYPTENS	PGS002701	p4244_i0_a11	Mean signal-to-noise ratio (SNR), (right) | Instance 0 | Array 11	0.0456921	3.99555e-12	0.397703	0	-0.0254556	0.000323177	117282	22085	95197	0.0093398	6.54619e-12
I9_HYPTENS	PGS002701	p23468_i0	Phenylalanine | Instance 0	0.0469399	5.38519e-45	0.405247	0	-0.0222427	2.17749e-08	202042	41464	160578	1.67893e-06	1.3015e-44
I9_HYPTENS	PGS002701	p6142_i0	Current employment status | Instance 0	0.0764292	1.15115e-68	0.418259	0	-0.0253895	5.56673e-08	334132	67035	267097	3.99522e-06	3.25916e-68
I9_HYPTENS	PGS002701	p2217_i0	Age started wearing glasses or contact lenses | Instance 0	-0.0229109	2.2852e-09	0.408841	0	-0.0125643	0.00242552	313920	66643	247277	0.0468333	3.52796e-09
I9_HYPTENS	PGS002701	p30730_i0	Gamma glutamyltransferase | Instance 0	0.114662	0	0.412044	0	-0.0117645	8.02412e-07	345515	69596	275919	4.59471e-05	0
I9_HYPTENS	PGS002701	p2784_i0	Ever taken oral contraceptive pill | Instance 0	-0.0411835	3.51627e-16	0.447351	0	0.0193524	0.000346534	206224	36244	169980	0.00989135	6.19562e-16
I9_HYPTENS	PGS002701	p21002_i0	Weight | Instance 0	0.367564	0	0.40964	0	-0.0123033	0.00178472	361598	72719	288879	0.037055	0
I9_HYPTENS	PGS002701	p2794_i0	Age started oral contraceptive pill | Instance 0	-0.0523413	8.32902e-20	0.458942	0	-0.0210194	0.000374784	169943	27900	142043	0.010579	1.55028e-19
I9_HYPTENS	PGS002701	p1408_i0	Cheese intake | Instance 0	-0.0925058	2.3984e-134	0.413388	0	0.0124852	0.00229408	354247	70970	283277	0.0449032	9.40449e-134
I9_HYPTENS	PGS002701	p1717_i0	Skin colour | Instance 0	0.0353556	7.13409e-19	0.413249	0	-0.0183235	4.08146e-05	362305	72935	289370	0.00156667	1.31112e-18
I9_PHLETHROM	PGS001844	p3062_i0_a2	Forced vital capacity (FVC) | Instance 0 | Array 2	-0.0576883	0.000890304	0.343911	1.07297e-165	0.0485929	0.000129673	300106	5252	294854	0.0043016	0.00115333
I9_PHLETHROM	PGS001844	p23425_i0	Total Lipids in LDL | Instance 0	-0.0997223	4.36431e-10	0.339859	2.01134e-137	0.0477416	0.000401959	249526	4492	245034	0.0112503	6.87074e-10
I9_PHLETHROM	PGS001844	p23109_i0	Impedance of arm (right) | Instance 0	-0.125195	1.46466e-12	0.328323	1.04788e-211	-0.0403956	0.000195757	439445	7706	431739	0.00613094	2.42456e-12
I9_PHLETHROM	PGS001844	p23479_i0	Albumin | Instance 0	-0.223099	5.4594e-45	0.346792	2.89564e-139	0.0458528	0.000910639	249487	4491	244996	0.0217789	1.31906e-44
I9_PHLETHROM	PGS001844	p30010_i0	Red blood cell (erythrocyte) count | Instance 0	-0.0539842	8.49888e-05	0.335775	2.41017e-227	0.0553989	1.22142e-07	433404	7653	425751	8.29292e-06	0.000114629
I9_PHLETHROM	PGS001844	p23126_i0	Arm predicted mass (left) | Instance 0	0.187898	5.45867e-190	0.325654	1.38479e-209	0.0641137	3.54289e-11	439264	7706	431558	3.86618e-09	2.68144e-189
I9_PHLETHROM	PGS001844	p23402_i0	Remnant Cholesterol (Non-HDL, Non-LDL -Cholesterol) | Instance 0	-0.0767634	1.45059e-06	0.338579	1.87377e-136	0.0420849	0.00162877	249526	4492	245034	0.0345611	2.07535e-06
I9_PHLETHROM	PGS001844	p23429_i0	Concentration of LDL Particles | Instance 0	-0.0889829	2.47679e-08	0.339092	7.277e-137	0.0446042	0.000948911	249526	4492	245034	0.0225291	3.72246e-08
I9_PHLETHROM	PGS001844	p23111_i0	Leg fat percentage (right) | Instance 0	0.296528	1.45296e-39	0.334626	2.34542e-227	-0.0538399	2.03627e-07	439469	7707	431762	1.3208e-05	3.36714e-39
I9_PHLETHROM	PGS001844	p23100_i0	Whole body fat mass | Instance 0	0.304475	1.13449e-170	0.34344	1.08903e-230	-0.0316608	0.000736258	438749	7701	431048	0.0183816	5.20681e-170
I9_PHLETHROM	PGS001844	p23415_i0	Total Esterified Cholesterol | Instance 0	-0.115987	9.66425e-13	0.341263	3.22293e-138	0.0429529	0.00122614	249526	4492	245034	0.027648	1.60356e-12
I9_PHLETHROM	PGS001844	p23122_i0	Arm predicted mass (right) | Instance 0	0.422134	2.31051e-96	0.326909	2.29724e-208	0.0373165	0.000112052	439356	7707	431649	0.00378945	7.52141e-96
I9_PHLETHROM	PGS001844	p23116_i0	Leg fat mass (left) | Instance 0	0.310852	3.0269e-155	0.340545	4.22773e-234	-0.039108	1.1442e-05	439436	7707	431729	0.000508759	1.30892e-154
I9_PHLETHROM	PGS001844	p23130_i0	Trunk predicted mass | Instance 0	0.461967	6.95101e-112	0.324988	3.51362e-204	0.038592	7.40275e-05	439080	7703	431377	0.00264163	2.42926e-111
I9_PHLETHROM	PGS001844	p46_i0	Hand grip strength (left) | Instance 0	-0.099632	6.17367e-09	0.333848	1.6723e-230	0.0630044	8.18476e-10	444985	7844	437141	7.61555e-08	9.42267e-09
I9_PHLETHROM	PGS001844	p23114_i0	Leg predicted mass (right) | Instance 0	0.542562	3.37881e-241	0.324962	1.22425e-202	0.028319	0.00171562	439448	7707	431741	0.0359807	1.96996e-240
I9_PHLETHROM	PGS001844	p50_i0	Standing height | Instance 0	0.178258	1.01293e-26	0.327822	3.35855e-217	0.0394521	9.91335e-05	445761	7861	437900	0.00340591	2.057e-26
I9_PHLETHROM	PGS001844	p6154_i0	Medication for pain relief, constipation, heartburn | Instance 0	0.0924153	3.32818e-13	0.350583	3.29928e-214	-0.0485572	1.26178e-05	383678	6579	377099	0.000556853	5.58374e-13
I9_PHLETHROM	PGS001844	p23099_i0	Body fat percentage | Instance 0	0.340607	3.7151e-94	0.340475	9.70267e-235	-0.0502253	1.64096e-06	439251	7705	431546	8.85669e-05	1.19784e-93
I9_PHLETHROM	PGS001844	p23416_i0	Cholesteryl Esters in VLDL | Instance 0	-0.053491	0.00076248	0.336885	4.55178e-135	0.0406125	0.00254144	249526	4492	245034	0.0485146	0.000989714
I9_PHLETHROM	PGS001844	p3062_i0_a0	Forced vital capacity (FVC) | Instance 0 | Array 0	-0.0342932	0.0423518	0.345924	3.52992e-221	0.0616809	3.6283e-08	408280	6949	401331	2.69607e-06	0.0495903
I9_PHLETHROM	PGS001844	p23113_i0	Leg fat-free mass (right) | Instance 0	0.535222	3.67075e-241	0.325106	9.34204e-203	0.0276809	0.0021397	439449	7707	431742	0.0425539	2.1387e-240
I9_PHLETHROM	PGS001844	p23127_i0	Trunk fat percentage | Instance 0	0.288383	1.33713e-94	0.342403	4.44371e-233	-0.0406441	0.000169207	439228	7706	431522	0.00541949	4.31949e-94
I9_PHLETHROM	PGS001844	p23117_i0	Leg fat-free mass (left) | Instance 0	0.526141	3.89073e-233	0.325137	1.35386e-202	0.0287776	0.00142874	439417	7707	431710	0.0312292	2.19721e-232
I9_PHLETHROM	PGS001844	p3064_i0_a1	Peak expiratory flow (PEF) | Instance 0 | Array 1	-0.0792245	3.62284e-08	0.347537	3.73604e-223	0.0534846	5.82652e-07	408038	6944	401094	3.42851e-05	5.42175e-08
I9_PHLETHROM	PGS001844	p23404_i0	Clinical LDL Cholesterol | Instance 0	-0.103119	9.80354e-11	0.340598	6.14563e-138	0.0497093	0.000207394	249527	4492	245035	0.00642987	1.56671e-10
I9_PHLETHROM	PGS001844	p1558_i0	Alcohol intake frequency. | Instance 0	0.130668	5.97121e-29	0.3375	2.84634e-236	-0.0319767	0.00146764	446526	7880	438646	0.0318243	1.24705e-28
I9_PHLETHROM	PGS001844	p30850_i0	Testosterone | Instance 0	-0.0818038	0.00262908	0.33751	1.60371e-202	0.0530506	1.84547e-06	386661	6794	379867	9.86053e-05	0.00333427
I9_PHLETHROM	PGS001844	p23112_i0	Leg fat mass (right) | Instance 0	0.301474	6.93186e-152	0.340245	1.36787e-233	-0.0378611	2.37058e-05	439460	7707	431753	0.000975582	2.93597e-151
I9_PHLETHROM	PGS001844	p23405_i0	LDL Cholesterol | Instance 0	-0.106573	2.60866e-11	0.340431	8.00821e-138	0.0485965	0.000310846	249526	4492	245034	0.00904727	4.21513e-11
I9_PHLETHROM	PGS001844	p3062_i0_a1	Forced vital capacity (FVC) | Instance 0 | Array 1	-0.0465591	0.00562267	0.346194	1.8288e-221	0.0636772	8.9822e-09	408038	6944	401094	7.31017e-07	0.00700266
I9_PHLETHROM	PGS001844	p47_i0	Hand grip strength (right) | Instance 0	-0.0903757	1.08349e-07	0.333251	7.68539e-230	0.0606278	3.33113e-09	445032	7853	437179	2.86889e-07	1.59691e-07
I9_PHLETHROM	PGS001844	p3_i0	Verbal interview duration | Instance 0	0.18848	1.26081e-93	0.341832	3.18697e-237	-0.0306269	0.000239506	446882	7887	438995	0.00725232	4.0528e-93
I9_PHLETHROM	PGS001844	p1200_i0	Sleeplessness / insomnia | Instance 0	0.0523136	1.65271e-05	0.336849	8.65174e-236	-0.0331779	0.00130345	446528	7880	438648	0.0290227	2.289e-05
I9_PHLETHROM	PGS001844	p23121_i0	Arm fat-free mass (right) | Instance 0	0.41566	1.50808e-95	0.326872	2.65314e-208	0.0371262	0.000119458	439364	7707	431657	0.00400934	4.89043e-95
I9_PHLETHROM	PGS001844	p30020_i0	Haemoglobin concentration | Instance 0	-0.033289	0.0250498	0.333874	3.73798e-223	0.05041	2.15638e-06	433404	7653	425751	0.000113248	0.0299366
I9_PHLETHROM	PGS001844	p3063_i0_a1	Forced expiratory volume in 1-second (FEV1) | Instance 0 | Array 1	-0.0690227	2.44246e-05	0.348196	4.09645e-224	0.0628243	9.15682e-09	408038	6944	401094	7.43336e-07	3.36514e-05
I9_PHLETHROM	PGS001844	p23400_i0	Total Cholesterol | Instance 0	-0.113506	2.54779e-12	0.341082	3.94214e-138	0.0431815	0.00115504	249527	4492	245035	0.0263537	4.19291e-12
I9_PHLETHROM	PGS001844	p23421_i0	Free Cholesterol in LDL | Instance 0	-0.111328	3.00875e-12	0.341265	2.66429e-138	0.0475069	0.000391781	249526	4492	245034	0.0109962	4.94479e-12
I9_PHLETHROM	PGS001844	p23401_i0	Total Cholesterol Minus HDL-C | Instance 0	-0.0937815	4.23294e-09	0.339609	3.07195e-137	0.0462707	0.000558138	249527	4492	245035	0.0146875	6.4899e-09
I9_PHLETHROM	PGS001844	p3063_i0_a0	Forced expiratory volume in 1-second (FEV1) | Instance 0 | Array 0	-0.065079	9.298e-05	0.348045	5.20924e-224	0.0632107	8.51422e-09	408280	6949	401331	6.95766e-07	0.000125188
I9_PHLETHROM	PGS001844	p23439_i0	Apolipoprotein B | Instance 0	-0.0810311	3.62297e-07	0.338658	1.56476e-136	0.0432209	0.00131929	249527	4492	245035	0.0293059	5.26988e-07
I9_PHLETHROM	PGS001844	p30780_i0	LDL direct | Instance 0	-0.0676186	2.88778e-08	0.335595	5.65491e-223	0.0329711	0.00152554	425306	7507	417799	0.0328019	4.33474e-08
I9_PHLETHROM	PGS001844	p23413_i0	Phospholipids in LDL | Instance 0	-0.0982142	7.16948e-10	0.33993	1.76522e-137	0.0493338	0.000249095	249526	4492	245034	0.00750145	1.12035e-09
I9_PHLETHROM	PGS001844	p3063_i0_a2	Forced expiratory volume in 1-second (FEV1) | Instance 0 | Array 2	-0.0752816	9.51545e-06	0.345463	4.97405e-167	0.0446122	0.000392825	300106	5252	294854	0.0110236	1.32811e-05
I9_PHLETHROM	PGS001844	p23101_i0	Whole body fat-free mass | Instance 0	0.533674	6.26238e-163	0.324738	6.40245e-203	0.0359179	0.000176321	439478	7707	431771	0.00561543	2.79673e-162
I9_PHLETHROM	PGS001844	p23129_i0	Trunk fat-free mass | Instance 0	0.456838	2.68037e-112	0.325288	1.31423e-204	0.0382287	8.56351e-05	439124	7704	431420	0.00300021	9.39075e-112
I9_PHLETHROM	PGS001844	p23417_i0	Cholesteryl Esters in LDL | Instance 0	-0.103306	1.05874e-10	0.340002	1.56023e-137	0.0483177	0.000349104	249526	4492	245034	0.00995405	1.6907e-10
I9_PHLETHROM	PGS001844	p23123_i0	Arm fat percentage (left) | Instance 0	0.434991	1.11824e-163	0.339883	3.80097e-233	-0.0410807	3.37038e-05	439335	7707	431628	0.00132232	5.01783e-163
I9_PHLETHROM	PGS001844	p23105_i0	Basal metabolic rate | Instance 0	0.480839	4.23505e-178	0.326153	2.73184e-204	0.0298155	0.00135768	439489	7707	431782	0.0299919	1.9946e-177
I9_PHLETHROM	PGS001844	p30810_i0	Phosphate | Instance 0	-0.0567019	1.55536e-05	0.334985	3.37507e-203	-0.0384466	0.000444604	389608	6924	382684	0.0121897	2.15522e-05
I9_PHLETHROM	PGS001844	p2492_i0	Taking other prescription medications | Instance 0	0.191668	3.21376e-53	0.344123	2.80237e-239	-0.0446117	2.12453e-05	446519	7880	438639	0.000886292	8.24306e-53
I9_PHLETHROM	PGS001844	p23102_i0	Whole body water mass | Instance 0	0.529911	9.38508e-163	0.324742	6.13732e-203	0.0356714	0.000194876	439501	7708	431793	0.00610694	4.18909e-162
I9_PHLETHROM	PGS001844	p2178_i0	Overall health rating | Instance 0	0.254648	1.76041e-100	0.342879	3.65841e-237	-0.0370642	0.000398336	446522	7880	438642	0.0111645	5.84315e-100
I9_PHLETHROM	PGS001844	p2188_i0	Long-standing illness, disability or infirmity | Instance 0	0.183583	3.88266e-53	0.343231	4.74481e-240	-0.0475397	3.73727e-06	446522	7880	438642	0.000185943	9.94967e-53
I9_PHLETHROM	PGS001844	p23118_i0	Leg predicted mass (left) | Instance 0	0.533122	1.04752e-232	0.325012	1.61678e-202	0.0291865	0.00124764	439411	7707	431704	0.0280497	5.90383e-232
I9_PHLETHROM	PGS001844	p3064_i0_a0	Peak expiratory flow (PEF) | Instance 0 | Array 0	-0.0731009	6.0838e-07	0.34716	7.6953e-223	0.0584539	4.16375e-08	408280	6949	401331	3.05956e-06	8.79638e-07
I9_PHLETHROM	PGS001844	p23119_i0	Arm fat percentage (right) | Instance 0	0.44438	1.18948e-169	0.340308	1.27703e-233	-0.0417112	2.19787e-05	439399	7707	431692	0.000912262	5.43559e-169
I9_PHLETHROM	PGS001844	p3064_i0_a2	Peak expiratory flow (PEF) | Instance 0 | Array 2	-0.075567	2.52832e-06	0.34511	1.17352e-166	0.0388696	0.00164328	300106	5252	294854	0.0347905	3.59355e-06
I9_PHLETHROM	PGS001844	p30650_i0	Aspartate aminotransferase | Instance 0	0.0335911	0.000131105	0.334298	7.88404e-221	-0.0303324	0.000793907	424522	7496	417026	0.0195069	0.000175569
I9_PHLETHROM	PGS001844	p23125_i0	Arm fat-free mass (left) | Instance 0	0.421447	4.71415e-108	0.327326	6.6732e-208	0.0339252	0.000433595	439281	7706	431575	0.0119391	1.62072e-107
I9_PHLETHROM	PGS001844	p23419_i0	Total Free Cholesterol | Instance 0	-0.105375	6.42062e-11	0.340448	9.33048e-138	0.0430586	0.00121927	249526	4492	245034	0.027536	1.03037e-10
I9_PHLETHROM	PGS001844	p23115_i0	Leg fat percentage (left) | Instance 0	0.326105	6.32212e-43	0.33448	4.10921e-227	-0.0554521	7.95521e-08	439440	7707	431733	5.56931e-06	1.50683e-42
I9_PHLETHROM	PGS001844	p6150_i0	Vascular/heart problems diagnosed by doctor | Instance 0	0.0939239	5.38241e-16	0.34797	3.95799e-236	-0.0371325	0.000197748	431766	7462	424304	0.00617273	9.4778e-16
I9_PHLETHROM	PGS001844	p23110_i0	Impedance of arm (left) | Instance 0	-0.155469	1.34715e-18	0.329564	6.49969e-213	-0.033407	0.00206619	439465	7707	431758	0.0414905	2.46511e-18
I9_PHLETHROMBDVTLOW	PGS001264	p1835_i0	Mother still alive | Instance 0	-0.0824686	1.20763e-05	0.413889	1.21472e-244	0.0496369	0.000116968	436978	4733	432245	0.00393818	1.68054e-05
I9_PHLETHROMBDVTLOW	PGS001264	p2188_i0	Long-standing illness, disability or infirmity | Instance 0	0.237698	2.44626e-52	0.414079	3.4594e-249	-0.0440928	0.000271328	443450	4808	438642	0.00806156	6.2235e-52
I9_PHLETHROMBDVTLOW	PGS001264	p3064_i0_a0	Peak expiratory flow (PEF) | Instance 0 | Array 0	-0.0958026	3.63106e-07	0.423153	3.6438e-239	0.0430296	0.000595571	405529	4198	401331	0.0154838	5.28075e-07
I9_PHLETHROMBDVTLOW	PGS001264	p30010_i0	Red blood cell (erythrocyte) count | Instance 0	-0.0630342	0.000397275	0.403663	2.81581e-236	0.0469083	0.000154943	430429	4678	425751	0.00502916	0.000521921
I9_PHLETHROMBDVTLOW	PGS001264	p30020_i0	Haemoglobin concentration | Instance 0	-0.0479069	0.0125443	0.400546	4.01244e-229	0.0509725	5.45574e-05	430429	4678	425751	0.002019	0.0152919
I9_PHLETHROMBDVTLOW	PGS001264	p23126_i0	Arm predicted mass (left) | Instance 0	0.21092	9.16931e-115	0.387437	1.70588e-206	0.0612072	7.31671e-09	436234	4676	431558	6.03153e-07	3.25157e-114
I9_PHLETHROMBDVTLOW	PGS001264	p6150_i0	Vascular/heart problems diagnosed by doctor | Instance 0	0.113221	3.9129e-14	0.417005	2.31844e-244	-0.0449857	0.000131659	428834	4530	424304	0.0043566	6.67198e-14
I9_PHLETHROMBDVTLOW	PGS001264	p3063_i0_a0	Forced expiratory volume in 1-second (FEV1) | Instance 0 | Array 0	-0.102775	1.83962e-06	0.423736	6.40726e-240	0.0503726	0.000101515	405529	4198	401331	0.00347873	2.62572e-06
[truncated: 1,074,042 more chars]
